# Integrative Genetic and Single-Cell Analysis Reveals Macrophages as Key Mediators Linking Aging and Osteoporosis

**DOI:** 10.64898/2026.09.09.26362574

**Authors:** Xin Li, Meng-Yuan Yang, Si-Rui Gai, Peng Wei, Zeng-Hui Gu, Ming-Yu Han, Yue-Zhou Wu, Jia-Sheng Yu, Wang-Jun Chen, Zhen-Rui Liao, Jia-Xuan Gu, Jia-Dong Zhong, Pian-Pian Zhao, Ke Zhu, Ching-Lung Cheung, David Karasik, Hou-Feng Zheng

**Author notes:** Corresponding: Dr Hou-Feng Zheng, M.D., PhD, Suzhou Laboratory of Precision Health and Data Science, the Second Affiliated Hospital of Soochow University, Suzhou, Jiangsu, China. These authors contributed equally (Xin Li, Meng-Yuan Yang).

## Abstract

Osteoporosis is a highly prevalent age-related disorder, and accumulating evidence suggests that it does not arise in isolation but is intrinsically linked to the aging process. Here, we employed integrative methods to systematically identify the relationship between aging and osteoporosis, and uncover the critical cell types and molecular regulators that mediate this association. Observational analysis of phenotypic data from UK Biobank and Mendelian Randomization analysis of summary-level statistics revealed that aging and osteoporosis are interrelated, acting as both causes and effects of each other. We identified macrophages as the key cell types mediating this association by integration of GWAS data with a comprehensively assembled single-cell transcriptomic atlas of bone remodeling. And the percentage of macrophages from bone marrow decreases with age. Additionally, shared genetic tools and weight co-expression network analysis were employed to uncover novel molecular regulators underlying this crosstalk. We identified *TGFB1* and a novel gene, *HNRNPUL1*, as key regulators that influence macrophages differentiation and function. In conclusion, our study provides observational and genetic evidence for a bidirectional relationship between aging and osteoporosis and unveils a macrophage-centric mechanism regulated by *TGFB1* and *HNRNPUL1*, offering new insights for age-related bone loss.

## Supplementary Tables for "Integrative Genetic and Single-Cell Analysis Reveals Macrophages as Key Mediators Linking Aging and Osteoporosis" (part 1 of 3)

### Sheet: ST1_UKB-field-ID
Supplementary Table 1. Description of phenotypic traits and their corresponding Field IDs.
Trait	Field ID
Sex	31
Date of attending assessment center	53
Date of death	40000
Age when attended assessment center	21003
Fracture*	20002
Fracture†	41270
Fracture‡	41203
Heel bone mineral density	4105
*self-report; †ICD-10, the International Classification of Diseases, the 10th Revisions, ‡ICD-9, the International Classification of Diseases, 9th Revision.

### Sheet: ST2_Summary-level-statistics
Supplementary Table 2. Overview of GWAS and eQTL datasets used in the analysis.
Num	Description	Type	Ancestry	URL	Reference
1	GWAS for eBMD	GWAS summary statistics	European descent	http://www.gefos.org/	23andMe Research Team et al. An atlas of genetic influences on osteoporosis in humans and mice. Nat. Genet. 51, 258–266 (2019).
2	GWAS for fracture	GWAS summary statistics	European descent	http://www.gefos.org/	23andMe Research Team et al. An atlas of genetic influences on osteoporosis in humans and mice. Nat. Genet. 51, 258–266 (2019).
3	GWAS for fracture(ALLFX)	GWAS summary statistics	Cohorts were predominantly of European descent and from Europe (n=13), North America (n=8), Australia (n=1), and east Asia (n=1; tables S1A and S2A), and included 20 439 fracture cases and 78 843 controls.	http://www.gefos.org/	Trajanoska, K. et al. Assessment of the genetic and clinical determinants of fracture risk: Genome wide association and mendelian randomisation study. BMJ k3225 (2018) doi:10.1136/bmj.k3225
4	GWAS for GrimAge	GWAS summary statistics	European descent	https://datashare.ed.ac.uk/handle/10283/3645	McCartney, D. L. et al. Genome-wide association studies identify 137 genetic loci for DNA methylation biomarkers of aging. Genome Biol. 22, 194 (2021).
5	GWAS for mvAge	GWAS summary statistics	European descent	https://zenodo.org/record/7926323	Rosoff, D. B. et al. Multivariate genome-wide analysis of aging-related traits identifies novel loci and new drug targets for healthy aging. Nat. Aging 3, 1020–1035 (2023).
6	Blood cis-eQTL	cis-eQTL summary statistics	The majority of samples were of European ancestry	https://eqtlgen.org/cis-eqtls.html	Võsa, U. et al. Large-scale cis- and trans-eQTL analyses identify thousands of genetic loci and polygenic scores that regulate blood gene expression. Nat. Genet. 53, 1300–1310 (2021).

### Sheet: ST3_Single-cell-data
Supplementary Table 3. Summary of single-cell transcriptomics datasets utilized in this study.
Num	Description	Type	Species	Reference
1	Bone marrow niche organization dataset	Single-cell transcriptomics datasets	Mouse	Baccin, C. et al. Combined single-cell and spatial transcriptomics reveal the molecular, cellular and spatial bone marrow niche organization. Nat. Cell Biol. 22, 38–48 (2020).
2	Osteoclastogenesis dataset	Single-cell transcriptomics datasets	Mouse	Tsukasaki, M. et al. Stepwise cell fate decision pathways during osteoclastogenesis at single-cell resolution. Nat. Metab. 2, 1382–1390 (2020).
3	Mouse bone marrow of different age dataset	Single-cell transcriptomics datasets	Mouse	The Tabula Muris Consortium et al. Single-cell transcriptomics of 20 mouse organs creates a tabula muris. Nature 562, 367–372 (2018).
4	Heterochronic parabiosis dataset	Single-cell transcriptomics datasets	Mouse	Ma, S. et al. Heterochronic parabiosis induces stem cell revitalization and systemic rejuvenation across aged tissues. Cell Stem Cell 29, 990-1005.e10 (2022).
5	Human bone marrow dataset	Single-cell transcriptomics datasets	Human	Bandyopadhyay, S. et al. Mapping the cellular biogeography of human bone marrow niches using single-cell transcriptomics and proteomic imaging. Cell 187, 3120-3140.e29 (2024).

### Sheet: ST4_IVs-picking
Supplementary Table 4. Parameters and filtering criteria for two-sample Mendelian Randomization analyses.
Exposure	Outcome	Significant thresfold	Clump_kb	Clump_r2	F value	IVs filtering
GrimAge	eBMD	5e-06	50	0.01	> 10	MR-presso outlier
GrimAge	Fracture	5e-08	10	0.1	> 10	NO
mvAge	Fracture (ALLFX)	5e-08	100	0.01	> 10	MR-presso outlier
eBMD	GrimAge	Ivs from Fracture2GrimAge			> 10	GWAS catalog
Fracture	GrimAge	5e-08	100	0.01	> 10	GWAS catalog
Fracture (ALLFX)	mvAge	5e-07	20	0.05	> 10	MR-presso outlier

### Sheet: ST5_mean-expression
Supplementary Table 5. Mean gene expression per cell type for integrated expression atlas.
HGNC.symbol	Adipo.CAR	Arteriolar.fibrob.	B.cells	Chondrocytes	Dendritic.cells	Endosteal.fibrob.	Eos..Bas..prog.	Ery..Meg..prog.	Erythroblasts	Erythroid.prog.	Gra..Mon..prog.	LMPPs	MSCs	Macrophage.like	Macrophages	Meg..prog.	Monocyte.prog.	Monocytes	Myofibroblasts	NK.cells	Neutrophil.prog	Neutrophils	Osteo.CAR	Osteoblasts	Osteoclasts	Schwann.cells	Sinusoidal.endothelial.cells	Smooth.muscle.cells	Stromal.fibrob.	T.cells	large.pre.B.cells	pre.OC	pre.OC2	pro.B.cells	small.pre.B.cells
RNASEK-C17orf49	5.02283	7.37851	4.79483	4.35072	6.13908	5.57743	4.42174	6.09134	5.12464	5.53412	8.11605	4.91873	2.75238	1.89487	3.06373	11.5844	5.60278	3.57103	1.97038	5.67653	4.80255	3.02956	5.21237	1.60016	1.35492	5.32354	8.18369	3.11597	7.86425	5.25023	3.97757	4.28523	6.52022	8.62928	7.27121
C17orf49	5.02283	7.37851	4.79483	4.35072	6.13908	5.57743	4.42174	6.09134	5.12464	5.53412	8.11605	4.91873	2.75238	1.89487	3.06373	11.5844	5.60278	3.57103	1.97038	5.67653	4.80255	3.02956	5.21237	1.60016	1.35492	5.32354	8.18369	3.11597	7.86425	5.25023	3.97757	4.28523	6.52022	8.62928	7.27121
NCBP2AS2	11.7243	12.3543	12.7991	8.43129	17.3761	11.3861	11.783	10.1302	14.3499	16.8696	12.838	10.2882	8.22524	18.9147	21.5368	12.16	15.6702	15.0984	6.80097	10.2145	14.1907	8.5812	11.4904	5.7065	71.1786	6.51495	14.7924	7.82068	8.84122	10.1125	9.40525	19.3269	27.4123	10.0475	11.176
C2orf68	5.15946	2.6336	7.56308	2.35234	4.34436	1.76777	3.65296	5.8124	3.92735	3.17119	4.37046	5.0403	3.60188	4.27371	1.94234	8.73894	3.03461	2.73893	4.38361	5.10865	2.99898	5.16358	6.55246	2.19078	1.98302	2.39231	3.32667	0.748384	1.77015	3.80893	5.16555	2.59872	2.74639	4.78636	5.88919
C4orf19	0.0093359	0.014393	0.010963	0.0784308	0.205834	0.0034411	0.0931905	0.0798316	0.00621891	0.073843	1.4674	0.0977559	0.00264197	0.354314	0.0655619	0.0399861	1.69642	1.13484	0.0112569	0.100724	0.414188	0.0941431	0.0123502	0.0126918	0.37201	0.0159455	0.00539414	0.0036063	0.384555	0.119759	0.127248	0.0380694	0.0416459	0.147556	0.0613228
C11orf1	3.8681	2.81238	3.10303	3.76835	5.05941	2.81451	2.71759	3.08508	3.17268	1.87008	2.31592	3.76127	2.31865	1.08388	1.21116	3.11741	2.02537	1.62858	1.91202	2.35319	2.37719	1.02613	5.47519	1.69602	2.0123	3.88903	4.12458	2.42706	3.46473	1.96914	3.36684	0.994824	1.35671	4.87933	2.45632
C3orf80	0.00530049	0.00405111	0.320604	0.00217543	0.0122417	0.00117693	0.201268	0.0566789	0.0588593	0.202854	0.00543375	0.0103504	0.0035188	0.0269867	0.0442504	0.0198368	0.00561483	0.0119328	0.00254964	0.299501	0.013092	0.0635608	0.00177415	0.00110828	0.000796346	0.00143097	0.00242042	0.000896089	0.00101298	0.0828543	0.018195	0.00655663	0.00645903	0.0860566	0.0564299
C8orf33	9.50383	7.13587	7.72215	4.03829	4.5495	6.38955	3.62292	4.39935	6.15718	6.10398	5.11306	5.01595	7.51208	4.40256	2.57934	5.53174	4.6974	5.71351	5.26871	8.7932	4.78302	3.84184	13.0805	4.11373	2.94122	5.40411	6.29351	5.16664	3.79145	8.27713	8.3991	4.98867	5.74539	14.8938	8.7437
C9orf85	4.11678	2.66115	8.5283	3.20209	9.65774	2.21079	3.86965	2.51418	1.66592	2.00428	7.16074	6.64445	2.52591	5.68502	3.25365	3.60253	6.53186	4.89386	1.78575	7.09873	5.7313	2.82672	3.13288	1.63833	3.5168	2.21776	4.64102	1.45832	2.41622	3.9337	7.34187	2.8202	3.01493	4.00733	7.01767
KIAA1143	3.84554	3.45566	4.64866	3.01733	3.84731	3.85074	3.6657	7.40548	6.09533	4.84708	5.2748	5.36033	3.92584	3.51388	3.1598	4.80784	5.02508	4.53267	3.39249	5.11558	5.21556	2.81214	7.30988	2.21204	2.57275	1.6772	4.10185	4.6818	1.01846	2.90128	5.1089	3.35594	3.52846	7.19492	5.68721
C1orf122	6.73778	6.7771	3.0696	6.86644	3.03851	5.54766	2.67902	3.13216	2.00973	2.66207	2.39886	2.79531	6.79634	2.8008	3.37101	3.87364	2.82181	2.77306	4.76125	2.05083	2.41589	2.04384	8.89355	8.04726	4.28223	9.26232	2.79821	3.88573	3.37602	2.48985	3.26609	4.31767	4.95795	2.98446	2.34722
C16orf74	0.0511115	0.159207	0.0702891	0.395466	0.171417	0.0411574	0.0406966	0.138287	0.11191	0.135815	0.0647802	0.280734	0.389565	1.81974	0.134505	0.380179	0.0760479	0.0634265	0.101701	0.162306	0.0767997	0.069958	0.114572	0.654632	0.929964	16.2916	0.317633	0.105495	0.883616	0.0895867	0.102451	0.377812	0.413387	0.0701192	0.132269
C12orf75	62.9208	1.21915	0.286358	1.40452	1.64601	1.03027	0.249397	0.205554	0.0993741	0.0578701	0.467075	2.26114	0.809858	0.372751	0.0808479	0.711114	0.176881	0.332148	0.558747	0.365602	0.243402	0.239519	24.7805	0.223949	0.00435055	0.136483	0.919721	5.0724	6.76235	0.342594	0.764226	0.0133151	0.00403373	2.83289	0.848287
C6orf120	5.98867	3.11775	2.95824	3.38011	1.77237	3.46455	1.30825	0.922514	1.63365	1.03221	2.03558	1.50903	3.36101	6.45419	2.79122	0.554906	1.69626	3.37126	2.26318	1.24058	1.57479	2.13915	6.61123	2.11293	4.69268	1.89424	2.85859	1.02566	2.20298	1.62949	2.60372	2.74926	2.58453	5.05078	2.92578
C19orf12	3.15376	1.10708	2.07566	1.4096	3.87759	0.685321	1.99328	1.49654	0.245313	0.602666	2.50545	2.70899	1.47102	1.96567	0.887042	1.62856	2.98807	4.11204	0.385587	4.06077	3.46254	5.37381	1.69104	1.22187	1.7531	0.479491	2.74441	2.09266	2.18597	3.15005	5.8519	1.00342	1.02126	3.89641	2.45243
GUCA1ANB	0.00574131	0.00207774	0.00756153	0.00444398	0.0140342	0.0015626	0.0533448	0.0963227	0.000493131	0.00498185	0.0457705	0.258417	0.00152793	0.150995	0.00991294	0.307814	0.0804399	0.00296348	0.000357463	0.136376	0.0421059	0.0025423	0.010042	0.000907665	0.0342208	0.00130382	0.531926	0.00274398	0.00110219	0.00197943	0.0294928	0.0136759	0.0375137	0.197447	0.0804195
C5orf49	0.270433	0.133961	0.000656412	0.0425464	0.000184649	0.0271681	6.19832e-05	0.000164978	0.000891687	0.000396711	0.000226401	0.000259331	0.0154677	0.000638382	0.000183073	0.000265794	0.000310818	0.000532651	0.00164574	0.000100072	0.000298961	0.000277211	0.410461	0.00383965	0.000629276	0.0084347	0.232701	0.00303958	0.00769253	0.000204994	0.0013108	0.000234519	0.000271716	0.00102291	0.00030232
C9orf50	0.000618742	0.001136	0.00391328	0.0608765	0.0222395	0.00175694	0.142085	0.0620528	0.000857502	0.0198416	0.0405106	0.119886	0.00330283	0.0415964	0.00557205	0.0235111	0.040671	0.00559091	0.00105109	0.0210746	0.00967174	0.018959	0.00106789	0.00262382	0.00217049	0.000751594	0.000750216	0.00101286	0.00251791	0.00815503	0.003472	0.00964058	0.00585965	0.000579681	0.00891304
C2orf81	0.00475812	0.231887	0.000154439	0.0685794	0.000415053	0.164735	0.000115991	6.47257e-05	0.000373969	0.000198325	0.000363684	0.000254843	0.00384624	0.000582756	0.00050036	0.00014486	0.000381503	0.00178169	0.00360221	0.00012659	0.000403919	0.000173717	0.00462347	0.000974455	0.000492401	0.00029156	0.00187253	0.00157382	0.0274176	0.000338499	0.000154996	0.000465546	0.000300417	0.000226379	0.00025653
C20orf144	0.0364471	0.525651	0.0212407	0.0555574	0.00406938	0.711286	0.00408141	0.00389009	0.0354535	0.0117902	0.00468608	0.00643025	1.25151	1.056	0.15166	0.0131876	0.00415274	0.0273284	0.250944	0.0637664	0.004814	0.0145755	0.10305	1.60689	1.35957	0.0350448	0.0155355	0.191937	0.242591	0.0366774	0.00633499	0.0948508	0.057345	0.0186247	0.0192452
C19orf81	0.15531	0.00599876	0.489286	0.00917136	0.257792	0.00190241	0.0080722	0.0372958	0.00111739	0.0105906	0.11729	0.15188	0.032201	0.0206912	0.0205847	0.344238	0.0871588	0.0339599	0.0102353	0.0354541	0.141652	0.0592853	0.0724646	0.0245093	0.0150327	0.130189	0.0255492	1.22264	0.00161028	0.0208304	0.0191571	0.0305821	0.100153	0.0182163	0.0404581
C6orf118	0.207228	0.021502	0.16837	0.0219617	0.323184	0.0211146	0.774292	0.531841	0.00981984	0.165981	0.530554	0.30553	0.124347	0.06749	0.163075	0.252775	0.551252	0.17761	0.0188917	0.171064	0.880735	0.189653	0.119801	0.148251	0.0939601	0.12558	0.119559	0.013324	0.00561578	0.197278	0.461142	0.153977	0.115908	0.909758	0.54179
C11orf97	0.0140927	0.04471	0.104885	0.00127034	0.0159888	0.0850763	0.629443	0.125138	0.0381438	0.0600876	2.01707	0.120376	0.00933973	1.1174	0.11782	0.358675	2.00622	0.211417	0.0285354	0.0918862	0.436473	0.136041	0.0845706	0.000891591	4.06487	0.000432854	0.00045222	0.000134097	0.111868	0.0435241	0.220346	1.42441	6.29517	0.103825	0.382037
C15orf39	1.09598	0.4235	0.615986	0.617157	1.04726	0.617641	1.93028	2.50259	2.0907	2.9778	1.61165	4.31562	0.515886	8.77955	3.80908	2.64227	2.00087	1.76312	0.796004	1.82684	1.54648	1.16232	0.782148	0.534929	8.22898	0.0917402	0.670479	0.214007	0.465651	0.953973	1.85892	5.81222	5.19371	1.25826	2.07163
C2orf88	0.183601	5.96466	0.0896118	0.869416	0.0990082	8.76728	0.0838536	0.0638779	0.00365156	0.0113233	0.144886	0.470806	0.0893636	0.0470831	0.0212845	0.138175	0.0814547	0.0839385	0.207743	0.315971	0.0452051	0.00762504	0.12257	0.377593	0.00505761	0.981195	0.11635	0.106233	0.363325	0.373038	0.803281	0.0114533	0.00392845	4.58276	0.249702
C17orf50	0.0635201	0.00456334	1.97895	0.00524065	1.6043	0.0147778	4.22074	0.354941	0.0277211	0.0837338	4.74955	1.31739	0.0223367	0.204451	0.298065	0.402821	4.42797	2.65185	0.0391558	1.38822	10.5738	13.6088	0.056785	0.00920189	0.0758026	0.391555	0.0436635	0.0015432	0.0163243	1.84682	2.08155	0.176088	0.0977531	0.281743	1.30423
C9orf131	0.00116782	0.0008037	0.000684442	0.000427252	0.00177126	0.00241439	0.0892826	0.00347342	0.023618	0.00948035	0.00207937	0.00374579	0.000233321	0.000522297	0.00228325	0.000721955	0.00344111	0.0902661	0.000690398	0.0107458	0.00772655	0.00558043	0.000461276	0.000307232	0.000987792	0.12954	0.00059883	3.45513e-05	0.000641724	0.00452333	0.00383039	0.000755049	0.000946825	0.000543443	0.000940618
C1orf21	4.77877	8.68293	1.17259	11.0688	1.31212	6.25859	0.775362	0.362168	0.0876281	0.0575822	2.59894	3.92308	1.85224	4.95762	3.47669	0.979318	3.07975	3.49662	4.39395	6.56135	1.0865	0.817912	5.71235	1.36168	9.32054	1.93853	6.53842	0.658774	3.1705	1.97716	1.28013	2.69641	5.48094	0.810847	1.10967
C1orf146	0.00116576	0.000309349	0.000232008	0.000697869	0.000830328	0.000656981	0.00127631	0.00157798	0.0567486	0.00643388	0.00123986	0.00202885	0.00184029	0.270565	0.00779237	0.00285547	0.00107101	0.00239959	0.000242024	0.000696705	0.000671498	0.000843365	0.00153376	0.000793655	0.00121502	0.00112517	0.000424986	0.000410697	0.00179697	0.000272645	0.000445495	0.0231682	0.00463161	0.000178563	0.00107314
C11orf94	0.292575	0.0731668	0.0107953	0.189394	0.00650398	0.0200998	0.0336831	0.103006	0.0268492	0.0197561	0.0348952	0.0440688	0.113566	0.155205	0.09998	0.144035	0.0282479	0.0400411	0.0161946	0.00469543	0.0612916	0.00776657	0.306203	0.0776285	0.224149	0.032629	0.0233512	0.0596062	0.0196625	0.00647407	0.0510252	0.186041	0.209098	0.0520949	0.0406313
C4orf47	1.73245	0.208378	0.00890409	0.468432	0.0607223	0.377658	0.0806549	0.291642	0.105226	0.0726893	0.0558846	0.128751	0.275274	0.0633973	0.00534718	0.029307	0.0378367	0.0222963	0.278208	0.289543	0.0396609	0.0644065	0.353715	0.0646091	0.0289227	0.608051	0.32275	0.0469138	1.22169	0.0290936	0.0625086	0.0367268	0.0417994	0.229439	0.0776024
C16orf46	0.0495555	0.0110516	0.0124333	0.0139555	0.0153752	0.0115206	0.00340995	0.0187395	0.0155498	0.0242049	0.0594238	0.0851517	0.0283778	0.151042	0.027557	0.0351835	0.062624	0.00922842	0.0756467	0.00191778	0.00980888	0.000890222	0.127634	0.00550465	0.0538324	0.0218693	0.0278838	1.70106	0.0148727	0.00488962	0.0155374	0.056552	0.0360472	0.00604445	0.0687777
C19orf44	0.886847	0.394185	1.19251	0.446988	0.611307	0.229941	0.705823	0.542357	0.170918	0.533143	0.505327	0.847295	0.641656	0.764229	0.394595	0.190003	0.416015	0.818004	0.636038	0.553396	0.470948	0.379036	1.91974	0.697815	0.433946	0.839723	1.24064	0.166205	0.159019	0.271944	6.52158	0.67022	0.450255	3.82978	2.51962
C16orf90	1.14533	0.333607	1.43766	0.563748	0.733493	0.324049	1.21659	0.875433	1.25214	0.772048	0.869391	0.777876	0.276389	1.4351	0.87408	0.768637	0.959219	1.27785	0.211961	1.78627	0.82902	1.06673	0.546394	0.590662	1.26037	0.606931	1.06792	0.236274	0.760613	0.921059	3.6692	0.900129	0.982599	1.88002	1.4293
C20orf27	2.37921	2.06222	0.547898	1.3883	2.60492	1.47603	2.90984	3.93124	8.63036	6.3407	3.07629	3.06388	0.644937	4.68021	3.1266	3.6444	2.73032	1.50133	0.846278	2.59155	4.85822	2.54671	1.05789	1.09372	1.67953	1.01284	1.28643	0.56976	1.90176	1.35683	0.714813	4.28222	4.0688	1.35278	1.52147
PLSCR1	0.00118274	0.000529326	9.58561e-05	0.000718913	0.000181109	0.000931959	0.00520427	0.0539453	0.0127645	0.0636177	0.000992612	0.00104895	0.00165396	0.00289981	0.000915383	0.0090138	0.00161112	0.000949965	0.000706493	0.000492942	0.0226292	0.00356587	0.0012579	0.00341178	0.0109759	0.00243154	0.000375981	4.46422e-05	0.00055468	0.000389364	0.000173423	0.00939631	0.00911142	0.000273982	0.000271102
SMIM33	0.522428	0.248961	0.122767	0.222289	0.0711607	0.169824	0.465871	0.280109	0.068736	0.220868	0.160443	0.265661	0.258469	0.379561	0.348294	0.242491	0.198571	0.134087	0.119334	0.507133	0.422371	0.0732847	0.557321	0.343855	0.173639	0.188001	0.591449	0.0824036	0.136055	0.506801	0.0471137	0.270546	0.340214	0.0592022	0.127322
C2orf69	0.816361	0.375312	0.0732767	0.235612	0.635304	0.38337	0.595519	0.951858	0.591822	0.782627	0.925045	0.597684	0.575887	0.92564	0.841387	0.649458	0.736771	0.541158	0.178604	0.283344	0.71299	0.28668	0.535183	2.28543	0.580205	1.88154	0.425631	0.0673645	0.113499	0.0945922	0.120237	0.666553	0.642182	0.706153	0.551057
C19orf67	0.003242	0.00112206	0.0154626	0.0634494	0.000344599	0.00450677	0.00354073	0.00208596	0.0778467	0.0145052	0.0054689	0.00269838	0.0681084	0.00415006	0.0868906	0.00461483	0.0105807	0.0106133	0.00166505	0.00391967	0.0195583	0.00853328	0.0115463	0.0215003	0.0282183	0.0148572	0.00110612	0.00369314	0.000732472	0.0034569	0.0347812	0.0599437	0.0544499	0.00629521	0.0616759
C22orf23	0.365104	0.612925	0.0249291	0.670652	0.00930312	0.764175	0.00107604	0.00205375	0.0244095	0.00942133	0.0349632	0.0037869	0.036665	0.035578	0.0412484	0.003103	0.0174014	0.15053	0.19114	0.0496094	0.00121891	0.029017	0.0453423	0.11474	0.0526018	0.0204402	0.0432637	0.017653	0.524572	0.0577256	0.107011	0.0607365	0.0298088	0.0855068	0.194366
TEX54	0.00757277	0.00125416	0.0439069	0.02222	0.00528943	0.00172873	0.0830598	0.207761	0.0538215	0.172759	0.0527962	0.0756368	0.132055	0.00516039	0.00885617	0.230244	0.13952	0.0985618	0.0141164	0.493314	0.0908696	0.0116912	0.0130484	0.0482583	0.0182702	0.00363791	0.00339965	0.000237287	0.00094599	0.22574	0.206387	0.0255695	0.0296761	0.15078	0.067145
C3orf62	0.00746744	0.0137648	0.0045523	0.0381993	0.00598149	0.00434406	0.0186426	0.0461623	0.0548874	0.0467757	0.0174423	0.0321617	0.182287	0.0204596	0.0342502	0.0150486	0.0501965	0.00595111	0.0669006	0.00714	0.0195485	0.000496978	0.012164	0.349717	0.0234836	0.0088373	0.000715199	0.0178898	0.305646	0.0273981	0.00207008	0.0226665	0.0136507	0.00173106	0.00632619
C12orf42	0.000830649	0.000370147	0.000894856	0.0136222	0.000428242	0.000133157	0.0252392	0.00244875	0.00033591	0.000394858	0.000459408	0.0109851	0.000449018	0.13462	0.000104616	0.000567201	0.000263113	8.61282e-05	0.0933267	0.916994	0.000190162	0.000277946	0.00149852	0.000233607	0.0001822	0.00258129	0.00556528	0.0685874	0.0189818	0.0056016	0.00265757	0.000996989	0.000111597	0.00763049	0.00249467
C14orf119	9.16543	6.59546	9.4852	5.41167	9.77324	5.7673	15.5772	11.573	11.5587	11.5053	10.1822	14.0571	6.64009	6.11353	5.28927	9.01596	10.8152	8.65782	6.49177	8.76837	21.21	9.28936	8.93769	3.91477	5.25599	5.07876	11.7964	10.3853	4.08357	6.59957	13.4537	5.0901	6.39838	19.0326	11.5086
C11orf98	0.212942	0.186165	0.0778847	0.145659	0.528559	0.433266	0.115356	0.0724131	0.312855	0.447247	0.188737	0.128072	0.0716545	0.104746	0.523632	0.0744808	0.307251	0.0900891	0.027744	0.034834	0.145563	0.0323149	0.259047	0.0684407	0.29141	0.0251242	0.264361	0.0269981	0.0348107	0.0118275	0.0912435	0.873755	1.45568	0.124485	0.219833
C17orf58	2.18907	0.638801	0.0189386	0.244598	0.00368091	0.635113	0.0015204	0.0263115	0.0321184	0.0763012	0.00394406	0.00935985	0.204166	0.128741	0.0100791	0.320178	0.00311525	0.00662295	0.692602	0.00751041	0.0027711	0.0116437	1.16557	0.186866	0.058651	0.598181	0.208848	0.0789008	0.519056	0.173258	0.155912	0.0289607	0.0418837	0.356259	0.0970631
C16orf72	4.03227	2.51207	1.96093	3.62877	2.16586	3.15994	1.62659	2.95928	1.6541	1.40174	1.93426	2.45087	2.46132	4.33553	2.8136	2.27263	1.9399	3.09071	4.3143	1.67766	1.60527	1.42878	3.11947	2.63668	6.96566	2.52891	3.92003	1.54319	3.22366	1.57931	4.45212	4.08905	4.61584	2.89417	1.9043
C11orf53	0.00134482	0.000445265	1.77846	0.000493484	0.0656797	0.000223322	0.000593922	0.00141701	0.00166364	0.00237811	0.0315062	0.00497637	0.00322463	0.000628902	0.0515442	0.0124206	0.0276264	0.190181	0.00175206	0.0177188	0.00604045	0.0882734	0.00136399	0.00106124	0.000164835	0.000472663	0.000561683	0.000404676	0.000209759	0.0817631	0.0797257	0.000870959	0.000399672	0.00742478	0.108195
C11orf24	4.08668	4.91991	2.22719	6.64529	1.37143	5.37561	1.00888	1.55045	0.861455	1.38834	0.761284	0.682171	2.13654	0.706817	0.502063	1.46301	0.756401	0.800317	5.30998	0.784829	1.02007	2.05557	2.53427	8.16674	0.487073	2.49561	1.99319	1.97728	5.94948	1.57261	1.12277	0.984578	1.15851	1.19756	1.17459
STMP1	18.7286	21.4297	22.7137	18.3009	24.4225	17.6837	11.9663	10.257	12.619	7.70275	14.6267	16.8229	17.1935	22.6525	30.0417	25.6636	15.3574	22.8063	11.0104	21.8524	13.4427	27.1518	19.6898	14.0221	42.351	15.8039	16.6322	13.5975	13.2167	16.9991	17.9388	26.4648	31.3551	15.7654	15.2861
C19orf33	0.938305	4.04067	0.797129	2.50069	0.378678	5.0259	0.186006	0.703478	0.169356	0.20397	0.157139	0.208994	2.00828	0.416225	0.929157	1.16667	0.233552	0.502762	1.03554	0.371319	0.115384	0.113793	1.38812	2.62712	3.16154	1.57194	8.22928	1.4518	1.8784	0.528125	3.11209	0.988687	1.3768	2.45052	1.91373
C9orf64	10.8872	7.1924	4.27158	4.6521	10.6795	5.79192	4.93125	7.19834	10.9102	14.5085	5.13579	3.85682	6.08836	7.69348	3.68462	5.00568	5.71447	7.40749	3.43071	8.93425	5.42036	2.69316	11.7938	3.12517	4.29996	2.75953	4.81912	8.15643	3.67589	5.61877	2.55628	4.94122	6.05421	2.88566	3.72859
C12orf43	2.83107	4.15521	3.43139	3.32343	4.76034	3.46715	4.39786	4.36152	3.91041	5.19565	3.62751	4.53991	3.05357	3.45504	1.8442	4.88657	3.61353	3.0074	4.13336	3.46831	4.16373	1.67492	5.50283	2.97935	2.6127	8.40704	6.01332	2.85319	2.92808	4.5488	4.70657	3.23511	3.52443	4.40073	4.48332
KIAA0825	0.199249	0.702117	0.273517	0.321095	0.169925	0.324226	0.366966	0.177957	0.321431	0.423906	0.156262	0.317487	0.138394	0.285225	0.0195389	0.292947	0.144307	0.0778436	0.408398	0.0881381	0.299071	0.0570155	0.162024	0.572853	0.100802	0.501596	0.481373	1.17313	0.340607	0.123983	0.253371	0.116823	0.138121	0.669699	0.323624
C15orf61	2.19527	2.56756	2.99701	2.28846	3.36587	3.12482	2.84998	3.30597	3.62467	3.96745	2.86386	4.56031	3.47589	6.75118	5.13413	6.0703	3.75216	3.05252	3.26837	4.83717	4.28889	2.23952	4.62191	3.04157	27.7465	3.4871	1.96629	3.24248	2.03742	4.43487	1.84639	4.41173	7.78849	3.17887	3.2438
C1orf53	3.334	2.63047	2.49018	3.02906	2.37781	2.69411	2.07873	3.37582	5.50614	4.47583	3.49343	3.61762	3.45151	3.97917	6.03202	4.04409	4.22135	4.01822	2.12544	2.14387	4.06035	1.60076	3.43394	2.42475	5.0632	0.851761	2.85109	2.65488	1.33385	2.57164	3.98886	6.06774	7.3667	3.36306	3.75707
C19orf25	9.86322	8.2612	8.89716	5.4324	13.7466	6.85186	6.41843	7.38962	11.0721	10.5089	6.70661	6.79206	5.42662	8.98481	6.21431	9.31561	7.76143	10.8775	4.69995	8.68846	7.71831	7.18085	7.87606	2.75942	7.82319	9.8664	8.14094	3.39274	7.36203	6.83143	10.0288	9.33918	9.87669	6.93078	8.35109
C19orf47	1.49437	0.812633	3.32164	0.896256	1.9329	1.02017	1.60134	1.86623	3.17162	2.77905	1.83185	2.57592	0.904974	8.28412	4.0916	3.88236	2.08766	3.22403	1.39327	2.98305	1.93513	1.1012	0.874895	0.779493	5.21687	2.15895	1.58598	0.911342	1.31037	2.5938	3.42618	9.60238	6.44769	3.20238	3.80631
C1orf198	6.37853	4.15739	0.642731	6.13626	4.29423	5.13264	0.986246	1.46195	5.86853	4.36394	0.865127	1.91307	12.4369	1.91429	1.37826	1.12028	1.30673	0.6104	2.21102	0.526452	0.665155	0.12775	10.1968	17.5751	0.846137	16.5453	4.39364	5.31467	2.32167	0.31032	0.709767	1.94686	1.49495	0.981603	0.875134
C11orf52	0.0164994	0.101251	0.000246036	0.0731197	0.00234546	0.0117009	0.00128267	0.000508963	0.000575266	0.00128705	0.00515201	0.00132606	0.382144	0.00136252	0.00103685	0.000588628	0.00231565	0.000513814	0.00330056	0.000200523	0.0514908	0.00111494	0.128153	0.106915	0.0185734	0.00657797	0.0198304	1.93867	0.0892668	0.000420571	0.000295317	0.000796292	0.000844587	0.000219216	0.000137222
C1orf35	3.77928	3.00057	2.85508	3.22362	6.45167	3.22597	4.31819	5.49682	9.16743	7.56938	4.70564	6.23153	2.53275	2.28139	1.91185	6.45379	5.23529	4.25789	2.68755	4.00483	4.68974	2.10273	6.11278	1.07867	1.30226	5.26008	2.2136	5.72009	1.84134	3.49659	7.84566	2.62091	2.77381	7.9681	4.96772
C6orf226	6.73063	6.63649	4.46557	5.78957	7.9997	7.20338	9.789	11.7118	7.54861	10.6955	8.19364	9.42202	5.38135	2.18883	2.07166	14.425	9.99893	4.22765	6.6366	5.22379	11.1227	2.73953	6.08662	7.82035	6.40197	0.917625	2.78363	8.35634	3.51818	4.59094	3.81026	2.87582	4.79627	4.96794	4.43527
C10orf88	1.56019	1.41393	4.0466	1.55006	1.52952	0.653638	1.68398	1.44788	1.59986	2.02075	1.81138	1.42553	1.71673	1.60099	0.887231	1.92835	1.9115	1.29335	1.15521	2.05158	2.36083	0.697606	1.48139	1.63475	1.4587	1.76715	1.31703	0.827062	0.423097	1.29643	2.67524	1.28269	1.49902	1.14954	2.59949
C6orf136	1.20383	1.63742	1.54767	0.974617	1.80276	1.27046	1.33878	2.39992	2.1639	3.38751	1.71445	1.84419	0.824875	2.02437	1.39755	3.12543	1.99039	1.44158	0.804697	2.6947	2.47419	1.09803	0.734392	1.84444	5.65029	3.22637	0.884458	0.998405	0.626667	2.80812	1.13101	2.49451	3.13557	1.75342	1.59051
C1orf52	10.4854	6.1069	6.05573	6.71856	4.24961	4.711	5.46929	6.3739	3.54387	4.44767	6.05067	7.21642	5.0905	4.85123	2.79454	7.50262	5.27736	5.9839	4.16543	5.24679	5.28318	3.53666	11.7161	4.89958	3.19122	11.4626	8.64772	1.94934	5.29847	5.26473	8.13665	3.70158	4.02349	6.284	7.81871
C22orf39	2.83148	3.5696	9.03884	3.74413	6.6017	2.20412	7.18098	8.694	5.77751	6.48649	3.05221	6.56639	1.88173	2.04147	1.45641	5.76804	3.48184	1.98514	2.50527	6.87616	5.68866	1.91504	1.59573	1.27447	2.47215	0.720753	5.37007	1.13824	2.27731	7.97329	6.25199	2.21121	2.61978	6.24592	4.44632
C3orf70	1.15967	2.81206	0.037233	1.21123	0.0330101	2.48414	0.0477795	0.0533694	0.0267207	0.0391706	0.293177	0.0994337	0.613988	5.0607	5.13595	0.0842014	0.115485	0.824323	0.475297	0.055343	0.0360131	0.07525	1.20475	0.747518	0.844516	1.32067	2.58804	1.60313	1.40571	0.0577295	0.218627	5.04957	1.36469	0.32624	0.111278
ZNF519	0.278852	0.361531	0.918793	0.17006	0.756884	0.157144	0.903588	0.771635	0.505857	0.868978	0.65335	1.07448	0.169803	2.11976	0.806846	0.628726	0.874622	0.252655	0.36302	0.502433	0.889399	0.331924	0.0876552	0.573438	0.639022	0.362049	0.0436219	0.0265504	0.417202	0.331629	0.335076	1.0743	0.93423	0.161043	0.739269
CFAP418	1.84955	1.21322	1.10997	1.81431	1.82488	0.581989	1.78811	2.32112	2.32595	1.83418	1.74293	2.29982	1.90957	0.840797	0.555909	2.21518	1.80955	1.06331	0.581166	0.395799	2.72839	0.368817	2.57858	0.810793	0.606263	0.632017	0.685456	0.233894	0.406721	0.8338	1.16221	0.609167	0.667502	1.8425	1.02722
KIAA0100	3.02655	3.62695	1.08833	1.50389	2.14545	3.34911	1.64486	2.3563	1.7875	2.85174	2.69482	2.48202	1.9694	26.4202	12.4073	4.1116	2.59524	2.7756	1.14226	1.5327	1.94731	1.1252	3.3186	1.42058	21.2045	3.79056	3.18698	7.8969	3.60211	1.43321	1.50528	21.1014	18.1894	1.67484	1.89098
C10orf99	0.00186945	0.034266	0.00504957	0.0171113	0.0091731	0.0274791	0.0107846	0.00563049	0.00493294	0.00225013	0.0913049	0.113666	0.00629122	0.0369649	0.326943	0.02821	0.116077	0.0454135	0.00552426	0.00837716	0.0246462	0.0158863	0.00449114	0.00164598	0.0314518	0.0017229	0.0117188	0.00180104	0.00878117	0.02345	0.0155655	0.554344	0.337925	0.0110052	0.0181459
C1orf210	0.000575929	0.000145446	6.20865e-05	0.000282465	9.74246e-05	0.000138449	0.000713138	0.0054253	0.000568323	0.000971954	0.00113225	0.00226889	0.00208908	0.0018198	0.000164155	0.605572	0.000694589	0.000148662	2.5973e-05	6.40796e-05	0.000880545	0.000119722	0.00191227	0.00150811	0.000385793	0.00126881	4.48577e-05	9.52737e-05	0.000120854	3.1888e-05	0.000273959	0.00058517	0.000494998	0.000330148	0.000904178
KIAA0586	0.459433	0.516791	1.13781	0.715309	0.948278	0.758628	2.2745	3.03412	1.26752	1.2648	2.85342	3.21402	0.238027	0.876848	0.41124	2.12439	2.2205	0.643804	0.733345	0.77963	2.3761	0.585921	0.240655	0.249564	0.426915	0.205628	0.751587	0.953158	0.721456	0.40079	1.7068	0.817245	0.766364	1.8137	2.03883
C18orf21	4.18807	1.6287	3.0947	2.16566	1.83972	1.64943	2.70114	2.84643	4.37164	4.96439	2.64504	2.7128	3.23958	0.882895	1.42948	2.89516	2.55781	1.81799	1.39903	1.51964	2.14405	0.981806	4.63069	1.23138	1.45214	2.68255	1.48112	0.823455	0.682043	2.97178	4.01108	1.84811	2.28066	2.8644	3.67976
C1orf131	4.78395	2.44269	3.58142	1.68188	2.86646	2.32067	4.31001	8.85442	5.81129	13.1162	7.94878	7.6905	2.64317	6.65535	3.90714	7.98232	8.1785	3.5069	2.61538	4.25242	8.63045	1.85798	3.74582	1.81285	5.14621	4.44058	2.36603	2.19134	2.12003	4.4575	3.46742	9.26337	10.5296	3.44141	4.1017
C2orf72	0.00351968	0.00480909	0.0363318	0.00354124	0.0202056	0.00453225	0.00257322	0.00368209	0.00057107	0.000289678	0.00291241	0.220564	0.000840901	0.00482777	0.00490208	0.00822657	0.00530798	0.0785486	0.0815883	0.0709794	0.00156438	0.00220098	0.0120466	0.000529647	0.000756352	0.0046931	0.0142126	0.0140979	0.0206897	0.0121463	0.116915	0.00108207	0.000355955	0.299223	0.0463875
KIAA1671	0.202193	1.46721	0.131672	0.766265	0.0610108	1.13387	0.295433	0.468819	0.0271469	0.214887	0.119081	0.814433	2.8554	0.265898	0.310363	1.02407	0.142042	0.246686	0.267828	0.317869	0.134814	0.131676	0.986226	0.504925	0.219149	0.714824	3.51193	1.09823	1.10289	0.114826	3.5733	0.188748	0.0727989	6.50602	1.10557
C15orf40	4.69802	3.44673	5.48562	3.70204	4.59036	2.62136	2.54819	3.58727	5.57164	4.9512	3.48533	3.44619	4.09488	1.72295	2.73352	5.32016	3.40091	2.27388	1.51838	4.32734	3.09889	1.76654	5.04391	4.71322	2.50585	1.46762	3.99123	2.79364	0.799762	5.61843	3.22234	3.34735	4.02633	4.80564	4.58313
C7orf50	0.940766	1.5734	1.12135	1.58516	1.1222	1.22125	2.2683	2.55195	1.01552	3.34413	4.51266	3.43511	1.68898	4.81089	2.49422	3.59768	4.6601	3.00705	1.09026	1.32629	4.91045	0.642766	1.37383	1.1716	4.7511	1.66784	1.63378	0.484825	1.1246	0.903722	1.1276	4.89187	5.90319	0.959893	2.45705
SYCP3	1.32328	0.198272	0.182886	1.93417	0.391371	0.15106	0.0935982	0.195646	0.257829	0.349827	0.686999	0.553792	3.51887	0.26884	0.300198	0.747692	1.01832	1.12406	0.0316414	0.416681	0.572691	0.486227	3.24434	1.17787	0.315409	0.0312473	0.141188	0.336127	0.161297	0.348372	0.168285	0.206548	0.274369	0.391071	0.1056
C3orf14	4.58578	4.59103	6.99927	3.93953	5.45071	4.52145	4.85387	5.4523	5.2023	6.43961	5.26804	6.26875	4.92025	4.49152	3.86623	5.88599	7.31746	4.38857	3.36821	5.33797	5.56544	1.53444	7.25499	3.3773	5.60279	2.8847	2.90157	4.475	2.82693	3.85508	6.58259	5.51807	5.87828	4.50743	4.35365
C7orf31	0.00353983	0.00261794	0.000109759	0.00195408	0.000286532	0.0031179	0.0755247	0.151497	0.00693612	0.0929511	0.024079	0.0335355	0.000719402	0.15039	0.00129544	0.0579584	0.0433329	0.00381329	0.001368	0.00556363	0.131596	0.168318	0.00103801	0.000781855	0.0166004	0.000841578	0.00137888	7.73429e-05	0.00342842	0.000568985	0.00154288	0.043885	0.027288	0.00257698	0.00332851
C16orf87	6.37497	3.56738	8.19715	3.79536	6.28199	2.64621	9.3684	11.4062	1.71714	5.68849	7.82882	8.60796	4.19797	4.20175	2.81266	8.18482	7.19775	4.76882	3.46023	7.71601	9.10629	2.84797	12.3248	2.19069	2.35298	1.17483	8.84342	5.52144	2.69358	5.64624	9.01741	3.22452	3.02576	10.9062	9.84196
C19orf71	0.0792509	0.0930204	0.16671	0.137774	0.0726493	0.0430462	0.0137073	0.0540158	0.0436695	0.0620081	0.0425847	0.053013	0.288229	0.00311532	0.0452353	0.0224609	0.074222	0.0849881	0.0913991	0.0351949	0.0722308	0.0993876	0.0722329	0.537186	0.0137205	0.0114489	0.00114482	0.00131576	0.00895315	0.153589	0.114634	0.0337751	0.0467768	0.224184	0.318417
C12orf29	1.29436	0.813943	0.966791	1.95452	0.385834	0.944134	1.11685	1.60525	5.23017	4.66593	1.03447	0.894468	1.35861	0.739472	0.673822	2.17766	1.0167	0.764398	0.377443	0.5699	1.14143	0.283006	1.98038	0.609002	0.993087	5.02137	0.737197	2.29205	0.704069	0.385656	0.524491	1.0478	1.25463	0.46565	0.907633
C14orf39	0.0210542	0.0732791	0.00854442	0.106916	0.00376483	0.00915372	0.0432268	0.0783258	0.0252706	0.0271013	0.204274	0.209478	0.00938561	0.0253188	0.00253418	0.109681	0.129439	0.00282419	0.14301	0.0818062	0.11142	0.00203713	0.0229643	0.0177749	0.00346869	0.0194098	0.172542	0.102883	0.105869	0.0319819	0.0104451	0.00679589	0.0146013	0.544425	0.0533715
C3orf38	5.05765	4.99713	9.38074	4.65067	6.01946	3.60903	7.83986	7.27328	6.8613	5.98512	6.33719	7.19244	4.04557	4.07937	3.49229	6.70399	5.34037	6.50001	8.33898	13.2391	5.6314	3.81184	5.55317	3.38781	2.32403	4.63425	5.19459	3.53259	4.08371	12.2763	13.3942	4.4915	4.22287	11.4318	10.2964
C18orf54	1.006	0.733743	0.915352	0.677664	0.454625	0.967142	1.07224	0.467976	1.53114	1.41879	1.01646	0.545108	2.676	0.354607	0.317993	0.601482	0.685754	0.490712	0.626789	0.961201	0.504078	0.134692	1.06848	1.21506	0.0556269	0.431255	1.63644	0.168618	0.757436	0.788196	0.773241	0.257905	0.384628	0.367656	0.897574
KIAA0040	3.07765	13.1684	32.5936	25.0034	6.42158	17.5186	4.90835	8.89787	6.03184	5.32967	5.28172	2.67622	3.06295	3.38973	1.99443	2.9942	3.88886	9.66635	5.77009	18.8472	4.24745	8.82208	3.15993	1.66067	13.4013	0.682481	14.7613	60.901	10.128	23.8366	17.7169	2.12193	4.48005	13.9222	22.0315
C11orf65	0.173643	0.492473	0.000867811	0.320995	0.0168048	0.263916	0.0271185	0.0108667	0.143106	0.0495505	0.0183571	0.120361	0.0882131	0.104256	0.00983355	0.0273937	0.0618915	0.00690229	0.00693303	0.00574479	0.0647581	0.000557142	0.0720449	0.525931	0.0628812	0.0184696	0.0157493	0.0252515	0.25959	0.00119234	0.00109479	0.0388268	0.0433574	0.000674347	0.00276641
C4orf46	0.72536	1.09873	2.06718	1.3658	2.64448	1.20658	3.14358	2.99536	5.3942	4.83644	8.29052	3.63004	1.11748	0.927964	1.33131	4.5066	7.01251	1.27384	1.74508	3.06227	6.06552	2.28538	1.0355	1.44711	0.471681	2.37718	1.11114	0.466435	1.43853	1.84157	4.66626	2.19592	1.94424	5.5625	9.19436
C3orf20	0.00396094	0.00164837	0.000906528	0.00951377	0.000858241	0.00179695	0.00375808	0.00165553	0.00523101	0.00462393	0.0100844	0.00151338	0.170845	0.000420631	0.00128323	0.00224792	0.010883	0.0350573	0.00288445	0.00214419	0.0211187	0.00444496	0.0386054	0.279029	0.000761837	0.00431133	0.000971233	0.00239987	0.000560649	0.00326434	0.00184417	0.00117109	0.000913736	0.00112931	0.0025479
C11orf54	3.28092	1.52009	1.03235	1.78739	4.41991	1.64664	1.04545	0.850116	0.155534	0.379762	1.09724	3.25625	1.69301	6.39676	2.60815	1.18551	1.42029	1.22304	0.755938	0.75744	1.4455	0.350335	3.31211	1.13531	2.93179	3.7236	2.55051	0.461295	0.699128	0.734783	1.58459	2.10649	1.48421	1.70146	0.524001
C14orf93	0.585106	0.233177	0.732318	0.247389	1.77347	0.1316	0.496249	0.303628	0.160694	0.399136	0.792825	0.929443	0.3479	0.685433	0.527147	0.89524	0.612973	0.800684	0.0836994	0.79859	0.496172	0.115096	0.702008	0.345363	0.394512	0.279402	0.266363	0.0677879	0.206844	0.334598	1.10324	0.291277	0.292722	0.71985	0.907969
KIAA0895L	0.451107	0.157356	0.0108752	0.228938	0.0669436	0.0818367	0.617653	0.523979	0.100431	0.0893892	0.300981	0.541478	0.202862	0.454399	0.0756384	0.140116	0.415819	0.118972	0.135858	0.0816041	0.281419	0.0196578	0.841615	0.628578	0.323765	0.195559	0.0496151	0.0104241	0.239427	0.0216735	0.0387017	0.43242	0.356717	0.0418346	0.134202
KIAA1109	2.92099	1.43718	1.54419	2.22802	1.972	1.65497	2.70257	3.37707	1.44077	1.21948	2.0259	3.01225	1.85436	5.40126	2.44309	1.75901	1.78228	1.78233	1.41875	2.31245	2.08364	2.67564	3.47993	2.8017	2.39049	1.36029	2.16208	1.12107	1.7376	3.65272	2.37663	2.45631	1.8155	2.56481	2.81604
C21orf62	0.0515032	0.053769	0.00198448	0.0580996	0.0034703	0.0401978	0.0420801	0.0265572	0.00138434	0.0161428	0.0273712	0.00756305	0.0277333	0.00491899	0.0145335	0.00254156	0.0196737	0.0111466	0.903113	0.00306154	0.0457467	0.00305191	0.0448508	0.0233074	0.0270767	0.161748	0.0118387	0.15523	0.218023	0.0232447	0.000781775	0.00902044	0.00919124	0.000803777	0.00125335
C2orf92	0.14537	0.078154	0.00624928	0.0236856	0.000138369	0.00603856	0.00651311	0.159852	0.00630706	0.00653865	0.00179178	0.0014013	0.00434482	0.000236072	0.000327864	0.00358932	0.00160912	0.00035623	0.0142605	0.000502007	0.00160601	0.000896453	0.0212089	0.0015385	0.000937524	0.00114058	0.0023581	0.000118243	0.0190062	0.00459536	0.0137689	0.00049335	0.000968413	0.0028016	0.0416517
KIAA0753	0.563612	0.323714	0.300051	0.22684	0.297073	0.420353	0.266852	0.321539	0.2542	0.34762	0.513936	0.582833	0.253491	0.125112	0.325778	0.482839	0.549281	0.134485	0.193628	0.0466011	0.456687	0.199755	1.10562	0.12156	0.241188	0.153834	0.463028	1.47733	0.55388	0.0703987	1.22274	0.544753	0.597793	0.645095	0.609265
C9orf43	0.0105558	0.000478686	0.0647881	0.00123111	0.24212	0.000265129	0.00248935	0.0321013	0.0162188	0.0168227	0.00633364	0.00571262	0.000973755	0.00188677	0.204791	0.0852588	0.012912	0.0213003	0.000815749	0.00483858	0.0289512	0.00532652	0.00369101	0.00212298	0.00134165	0.32946	0.00188708	0.000299659	0.000143041	0.0117555	0.0110756	0.012753	0.0144865	0.00409498	0.0163965
C1orf43	9.3149	5.99189	8.0179	6.26901	10.4689	6.61912	8.81612	7.72944	5.21986	6.15255	6.49846	8.84267	5.03037	7.75971	6.67164	8.07924	8.37388	6.81011	7.00467	10.8149	8.03816	4.04087	7.44395	2.87598	7.11464	14.2166	9.04822	3.35962	8.9	7.57973	7.43277	7.06573	7.25063	14.2762	8.51293
KIAA0930	1.32446	1.48306	3.33699	1.00937	3.3704	2.06439	0.397555	0.57747	0.241856	0.187981	1.79833	1.0802	0.985369	29.0506	23.2743	1.4792	1.67839	5.50089	0.81773	1.67824	0.580403	1.67571	1.24055	0.927022	38.3159	10.6975	1.14655	0.316788	1.15556	1.16721	2.3654	26.0944	22.3564	2.25701	2.02488
C1orf216	2.08754	1.98255	0.0985883	1.33676	0.0533417	0.854336	0.079172	0.0828738	0.016293	0.0322972	0.173059	0.230008	2.24818	0.722023	0.564293	0.13643	0.20216	0.0897717	0.459579	0.134377	0.115919	0.0443555	3.20797	0.894345	0.426657	0.517308	0.840323	0.0343533	0.542238	0.092207	0.0513122	0.740331	0.627256	0.073967	0.0441812
C17orf75	2.72274	1.19841	0.865156	1.77643	0.557123	1.15869	1.04424	2.29448	1.09575	1.23283	1.68491	1.24012	1.65854	1.6416	0.738804	1.72298	1.11486	0.9601	0.854131	1.13845	1.24297	0.635297	2.33236	0.984701	1.12171	2.00684	1.38826	0.386637	1.30156	0.686793	0.790127	0.982115	1.19761	1.17149	1.74459
C5orf22	1.74242	0.611595	2.20771	0.653891	1.08306	0.6639	1.81365	1.96673	4.54194	3.40618	1.48763	1.81164	1.15892	4.41219	0.974295	1.19522	1.89771	1.00351	0.494733	1.37966	2.16715	0.521564	1.48983	0.873198	2.74506	0.726598	0.546816	0.230543	0.274108	1.17368	1.2446	2.56522	1.84088	0.585484	1.55922
C17orf99	0.111792	0.00576401	0.0814708	0.0113033	0.0422994	8.13479e-05	0.00689049	0.0305909	5.70885	1.94755	0.0132606	0.00672177	0.45304	0.00160654	0.0110468	0.00854007	0.0159252	0.113785	0.000560481	0.36058	0.0205292	0.0422469	0.00961679	0.128393	0.00111978	0.000312534	0.000214697	9.60515e-06	0.00185661	0.664846	0.0617047	0.00116831	0.232671	0.00932908	0.108576
KIAA0513	0.149046	0.463773	0.170127	0.132232	0.17195	0.4831	0.246666	0.0734674	0.0165409	0.0160273	0.281096	0.121205	0.356165	6.32918	2.08797	0.135477	0.195	2.29406	0.816037	0.636397	0.0344076	4.44673	0.254338	0.105175	2.04357	1.42609	1.51488	0.231265	1.25525	0.243803	0.0981051	2.73143	1.48821	0.092021	0.104691
C20orf173	0.155079	0.0950992	0.194007	0.259873	0.06064	0.00719473	0.00860471	0.0213573	0.311708	0.218299	0.0247823	0.0335274	0.15496	0.0426523	0.01472	0.0342489	0.0288101	0.01356	0.0139229	0.0565838	0.0378972	0.0602251	0.23313	0.0637692	0.0353862	0.426804	0.0300447	0.397641	0.334477	0.187888	0.0523631	0.0161482	0.0653672	0.307957	0.0230522
C3orf18	0.0419584	0.126532	0.0314141	0.0305995	0.00533783	0.0387639	0.0475873	0.00468793	0.000914477	0.000884484	0.00482719	0.00685505	0.22318	0.00580051	0.0045049	0.00151597	0.006281	0.00530673	0.00630151	0.0121496	0.0350147	0.0052323	0.192599	0.0805439	0.0139823	0.00852252	0.00539199	0.00371934	0.0399688	0.0054613	0.0591188	0.0072518	0.00307543	0.0107401	0.0729941
C20orf96	0.00277589	0.0399001	0.00014552	0.0114982	0.00224128	0.00792971	0.00400484	0.000803436	0.000388564	0.0018968	0.00391611	0.00631857	0.000784794	0.000282944	0.000524838	0.0021877	0.0126855	0.00198781	7.20122e-05	0.000487116	0.0214229	0.000105529	0.00205414	0.00144846	0.000499978	0.00194322	0.00212349	4.14251e-05	0.00198593	0.000286548	0.000492065	0.000427145	0.000376577	0.000436824	0.000602476
C18orf25	0.60776	0.0540658	0.508493	0.0986677	0.107021	0.0959396	0.518439	0.647574	0.501183	0.485051	0.21104	0.471334	0.10545	0.508975	0.237355	0.432207	0.268202	0.188756	0.184154	0.0805272	0.175553	0.194056	0.330094	0.020927	0.260578	0.151643	1.26358	0.364366	0.0755039	0.0498288	0.118772	0.301253	0.317807	0.365223	0.219868
CXorf49	0.00304544	0.000439882	0.0163371	0.000358669	0.290461	0.000259262	0.0404596	0.0829253	0.0601423	0.0744254	0.0274212	0.0401111	0.00310457	0.00816563	0.0914711	0.187837	0.0475478	0.202608	0.00119639	0.0120436	0.0678609	0.0248756	0.00090199	0.00203716	0.00174816	0.00160678	0.000107002	6.26085e-06	0.000355319	0.00970335	0.0026979	0.00673844	0.00860317	0.0024483	0.00642292
CXorf49B	0.00304544	0.000439882	0.0163371	0.000358669	0.290461	0.000259262	0.0404596	0.0829253	0.0601423	0.0744254	0.0274212	0.0401111	0.00310457	0.00816563	0.0914711	0.187837	0.0475478	0.202608	0.00119639	0.0120436	0.0678609	0.0248756	0.00090199	0.00203716	0.00174816	0.00160678	0.000107002	6.26085e-06	0.000355319	0.00970335	0.0026979	0.00673844	0.00860317	0.0024483	0.00642292
C6orf141	0.323905	0.543675	0.0185332	0.247345	0.0133495	0.368602	3.47826	1.59897	0.0639002	0.421836	0.172021	0.388619	0.149825	2.37748	0.587826	0.330255	0.153992	0.313582	0.424248	0.186802	0.188888	0.0622591	0.112305	0.092332	0.314693	0.155519	0.514647	0.00484026	0.825853	0.119941	0.0452771	1.11244	1.08928	0.459494	0.123591
ZHX1-C8orf76	5.94562	5.64668	3.65034	4.15905	3.41205	4.62713	3.7656	3.70896	2.39883	4.54779	5.50804	5.27426	3.28937	2.22689	3.13067	4.90176	6.18062	3.73618	2.71165	2.71763	6.18696	1.50641	5.14611	2.40088	1.47026	2.638	2.21883	1.98865	4.85342	2.56708	2.44666	3.81883	3.90948	2.68223	3.17253
C8orf76	5.94562	5.64668	3.65034	4.15905	3.41205	4.62713	3.7656	3.70896	2.39883	4.54779	5.50804	5.27426	3.28937	2.22689	3.13067	4.90176	6.18062	3.73618	2.71165	2.71763	6.18696	1.50641	5.14611	2.40088	1.47026	2.638	2.21883	1.98865	4.85342	2.56708	2.44666	3.81883	3.90948	2.68223	3.17253
KIAA0408	0.243769	0.0393571	0.00480414	0.0490118	0.0018662	0.117833	0.00108192	0.000486471	0.00153897	0.0150755	0.00317003	0.00261467	0.0148336	0.00969194	0.000466284	0.0017249	0.0147229	0.0066561	1.13141	0.011346	0.00481489	0.00377023	0.0644847	0.0127891	0.00100905	4.97068	0.0259697	0.0848936	0.0873562	0.0770319	0.0226185	0.0104104	0.000892445	0.126943	0.0102343
C1orf159	0.586513	0.201608	0.498429	0.249503	0.308882	0.0577983	0.626456	0.924775	1.12998	1.0664	1.42093	0.689126	0.692374	1.70379	0.456099	0.76044	0.761144	0.45066	0.372287	0.44147	0.968563	0.187539	0.310131	1.2361	0.354327	0.49615	0.194823	0.338203	0.0945756	0.562273	0.317951	1.10211	0.909704	0.310195	1.10198
C10orf143	3.03452	1.94325	5.38299	2.47269	4.82752	2.22652	2.28612	3.25663	3.09859	3.41789	3.75008	3.13905	1.65867	3.27939	4.18134	3.65433	4.07406	5.79487	3.24358	5.11849	2.4138	1.64981	2.9062	1.50776	4.38072	1.42942	1.37934	1.93763	1.02717	2.31415	2.74605	4.52579	4.916	2.93049	3.83175
KIAA0895	0.189714	0.567395	0.379164	0.954626	0.337396	1.41156	0.149742	0.390203	2.31628	1.9988	0.113884	0.042605	0.4503	0.0782346	0.0264392	0.365262	0.11531	0.173957	0.568594	0.44794	0.30279	0.677267	0.115765	0.514798	0.00456631	0.683291	0.223458	0.86413	1.18489	0.229265	1.12041	0.0288774	0.0994628	2.61905	2.34442
C8orf58	1.57094	0.12785	0.260595	0.0502421	0.27033	0.136198	0.09249	0.530952	0.00384104	0.0582273	0.246753	0.458705	0.67	0.0902265	0.12215	2.62615	0.232512	0.203205	0.0397042	0.789542	0.201606	0.14776	1.90751	0.416315	0.0136521	0.522449	0.32166	0.00845157	0.0144219	0.545271	0.398109	0.191109	0.114639	1.01671	0.33565
KIAA2026	3.15984	2.56588	0.733087	2.42811	0.423005	2.12465	1.2534	1.89779	0.69741	1.23371	0.969122	1.5712	2.72944	2.45724	1.43479	2.82106	0.975239	1.17967	1.98263	0.682271	1.07644	1.20922	2.82736	2.22836	2.34605	1.68952	4.81169	1.69717	2.16304	0.558114	1.15168	1.96588	1.97776	2.55984	1.37894
ASIP	0.000695441	0.000554298	0.0469658	0.000560332	0.367028	0.000370246	0.181809	0.0407894	0.00124086	0.00408527	0.0578561	0.0679263	0.000169651	0.000706698	0.0238678	0.00644299	0.144138	0.0530517	0.00089534	0.0239429	0.124247	0.00620062	0.00103315	0.000167733	0.000450497	0.000416786	0.0026983	0.000166848	0.00160422	0.0159784	0.590129	0.00101484	0.000558292	0.0310338	0.0522835
C1orf74	0.961839	0.254712	0.632346	0.209064	0.57985	0.198575	0.73789	0.823515	0.55498	0.879634	1.20227	0.742534	0.43828	1.28668	0.664676	1.64174	1.13463	0.929023	0.466158	0.642457	0.942218	0.260466	0.655969	0.313082	0.688714	0.343779	0.489895	0.07966	0.308631	0.547749	1.05924	0.921909	0.901416	1.039	0.920015
A2M	3.45094	0.183782	0.000699091	0.38347	0.000518091	0.189189	0.00107537	0.00657845	0.0137847	0.033546	0.000912343	0.00737688	4.76659	0.160649	0.000263539	0.00537486	0.00179251	0.00426762	0.15143	0.0063632	0.00151335	0.000736759	39.1535	5.63018	0.00200712	0.311512	1.08944	0.769384	2.47068	0.00972285	0.0980676	0.00558398	0.00252669	0.479291	0.0205431
C1orf174	7.95533	6.26687	5.51771	5.46795	13.1237	4.95596	6.51706	8.48759	23.5207	16.9914	11.9725	7.88473	7.62058	7.98551	4.98743	10.8959	11.477	5.92659	2.86446	5.90383	10.1999	4.38215	6.96459	5.15688	4.31193	3.58564	5.20411	4.8299	2.66289	5.85087	3.56269	9.24368	10.9453	4.00828	6.30161
A4GALT	0.845895	3.23747	0.0443227	2.19464	0.0430814	2.84157	0.00305114	0.00659615	0.000574436	0.00103822	0.00223367	0.0452408	0.186648	4.67794	0.0730395	0.0127585	0.00414678	0.0983891	0.526435	0.0216343	0.000658935	0.00416226	0.361634	0.156131	0.168811	0.0233528	1.42256	1.44058	0.281824	0.0431884	0.0153276	0.0516147	0.00204565	0.0213772	0.00756426
SERTM2	0.00302064	0.000306023	0.000851948	0.000201166	0.000338138	0.000164183	0.00665014	0.0828633	0.0886584	0.120791	0.000875033	0.00186924	0.000507799	0.000922115	0.000161526	0.00146735	0.000824403	0.000300393	0.000826172	0.000406263	0.0017775	0.000383885	0.0030918	0.0002674	0.000639779	0.000551075	0.000268664	0.000109839	0.000690412	0.000699964	0.000831106	0.000493905	0.00275024	0.000831482	0.00281098
C8orf34	0.160265	0.0307253	0.0179273	0.0490989	0.00499234	0.0155406	0.00815308	0.00978713	0.0231881	0.0129841	0.00785796	0.0229242	0.0791926	0.00689672	0.00079781	0.00861825	0.0024892	0.00701584	0.219708	0.0135796	0.00179725	0.0647956	0.255161	0.0608973	0.00108405	0.0123614	0.558424	0.215899	0.0458685	0.00991044	0.0432243	0.0013172	0.00234514	0.204277	0.00921925
C11orf91	0.0685024	0.00147882	0.000311828	0.00328834	0.000615846	0.00120804	0.000589555	0.00327647	0.0840356	0.0424231	0.000648175	0.0013376	0.0282521	0.0195451	0.000960394	0.00738943	0.00143388	0.000679683	0.00145476	0.000288213	0.00117829	0.000306058	0.0929258	0.0208598	0.00407779	0.151854	0.000919797	0.00123042	0.00201588	0.00016361	0.000967466	0.0206343	0.0278673	0.00106167	0.00103614
C15orf48	0.21754	2.10443	4.22006	0.628178	4.90388	7.56452	0.78867	0.037145	0.0120886	0.0178693	0.20421	0.442947	0.354129	0.17508	2.30268	0.128343	0.25945	3.23061	0.3046	4.0423	0.121896	40.3912	0.023337	0.241468	0.0520837	0.295849	1.23016	0.0250711	0.167644	4.35093	2.82754	0.296276	0.0795618	0.42054	2.92642
C1orf116	0.138515	0.0957302	0.00757748	0.0370863	0.00279763	0.0857559	0.00494328	0.0101189	0.547368	0.203153	0.0374594	0.00509851	0.032611	0.00594516	0.0388813	0.00399208	0.057233	0.116753	0.223873	0.00660488	0.0227099	0.00718273	0.0291625	0.0107101	0.0577381	0.372368	0.00599951	0.00426911	0.0769707	0.0138703	0.0228803	0.0379726	0.0570101	0.0169343	0.0165475
AAAS	1.66037	1.1775	3.45545	0.992497	2.02652	0.833884	2.20193	2.2048	7.65111	7.5232	4.15789	2.78196	1.40956	1.50989	1.04321	3.8079	3.84639	1.73558	0.539504	3.39673	3.49288	1.24415	2.15664	1.10632	0.477803	0.799935	1.36887	0.662037	1.70275	1.96891	2.63714	1.198	1.45295	1.86265	5.41012
AACS	1.05196	1.47481	2.06039	1.53752	3.77589	1.86655	1.80858	0.739686	0.155167	0.297953	1.33195	1.46156	0.991995	3.10242	0.872303	1.68239	1.49252	2.43261	1.0682	1.4163	2.01783	2.55766	1.05267	0.722208	0.697447	4.72517	1.42595	0.294043	0.50737	1.24214	2.84344	1.18489	0.709779	2.12955	1.96704
AAGAB	2.36815	1.28609	5.20651	1.17745	6.88448	1.20813	3.32723	3.38538	2.33344	2.206	3.94491	4.32214	1.33462	9.93145	2.97317	3.14601	4.17588	4.76733	2.19297	3.85896	3.59589	2.02994	2.18243	0.718387	9.97092	1.63149	1.31364	3.44266	1.64473	4.72168	6.13581	3.89591	3.36673	1.72819	3.79431
AAK1	1.27999	2.2145	0.609568	1.43156	1.24903	1.73035	2.05762	1.13127	0.890748	0.875931	0.778319	1.41408	2.14357	0.251622	0.112782	1.15418	0.635218	0.466638	0.952693	3.9423	0.622909	0.680224	1.42645	3.17086	0.107054	2.62917	1.75411	0.813019	2.18673	2.4157	1.5534	0.0528794	0.0820439	1.17851	0.74302
AAMDC	8.05936	8.54714	3.90332	8.09914	4.86912	9.14597	3.85832	4.86603	3.93917	3.74423	3.58524	4.17573	5.89012	1.30684	1.82221	5.63523	3.80335	3.80529	4.23869	4.59335	3.63162	1.57663	10.7078	4.49791	1.54306	18.1431	5.83966	9.44226	5.09672	3.94233	5.09334	2.17425	2.36584	5.67161	3.54598
AAR2	3.02163	1.95785	2.72044	1.2416	1.98167	1.58584	1.3545	2.2649	2.50241	2.22678	2.11318	2.81161	1.40973	5.50914	1.92073	2.07332	1.99095	1.76316	1.70615	1.9206	2.15291	0.74304	2.89471	1.00376	4.05386	2.66768	1.57473	0.934437	1.29676	2.31045	6.30331	3.15071	2.5913	4.10012	3.42612
AARD	0.0907021	1.00732	0.00224836	1.10003	0.000291728	0.121151	8.75255e-05	0.000473152	0.0259834	0.0126835	0.000422789	0.00305069	0.0646397	0.0248704	0.000326638	0.00075781	0.000432409	0.0013972	0.71632	0.00102223	0.000495709	0.000309312	0.116528	0.0495834	0.000698302	0.178087	0.237391	0.167663	2.7234	0.077387	0.00234837	0.0132312	0.00218389	0.00703635	0.177358
AARS1	6.69883	6.37798	9.11526	5.47068	10.7644	6.9816	9.75426	15.1123	14.2699	19.9827	15.5972	14.4106	7.11471	16.4147	7.32858	16.3392	14.6486	7.1807	5.87461	7.04819	14.3052	5.18208	8.89232	5.18682	10.2218	5.4986	6.33442	10.4004	4.89741	7.75787	6.3838	16.4954	18.0199	6.31025	11.8373
AARS2	1.43027	0.776821	0.209177	0.345891	0.211099	0.91752	1.64544	1.45959	0.534099	1.37197	1.26661	1.41456	0.390788	0.0960222	0.165057	0.812872	0.86579	0.386975	0.293247	0.172967	1.1044	0.16888	0.96422	0.408537	0.601819	0.907164	0.0729041	0.0106392	0.0753402	0.0692386	0.253592	0.513922	0.741169	0.712489	0.520627
PTGES3L-AARSD1	0.392028	0.17478	0.668889	0.626209	0.453987	0.0721023	0.255931	0.321162	0.904774	0.889357	0.404769	0.492135	0.119817	0.265202	0.210321	0.521252	0.478319	0.0751345	0.056385	0.187392	0.464308	0.0382852	0.327765	0.0872371	0.227792	0.317318	0.072921	0.322748	0.0804372	0.268278	0.284506	0.408714	0.449578	0.956834	1.1315
AARSD1	0.392028	0.17478	0.668889	0.626209	0.453987	0.0721023	0.255931	0.321162	0.904774	0.889357	0.404769	0.492135	0.119817	0.265202	0.210321	0.521252	0.478319	0.0751345	0.056385	0.187392	0.464308	0.0382852	0.327765	0.0872371	0.227792	0.317318	0.072921	0.322748	0.0804372	0.268278	0.284506	0.408714	0.449578	0.956834	1.1315
AASDH	0.623439	0.370945	0.451612	0.496181	0.31752	0.166248	0.362467	0.522728	0.442365	0.707609	0.793451	0.767692	0.29591	0.598085	0.694744	0.896696	0.59876	0.433355	0.194148	0.0991564	0.612239	0.0515844	1.69073	0.508942	0.529151	0.672182	0.0821033	0.0615734	0.431131	0.207128	0.308134	0.667766	1.01028	0.689275	0.559142
AASDHPPT	4.06932	4.29621	6.63426	3.30054	5.08229	3.38612	9.7954	13.7191	12.2018	15.8909	7.64053	9.63317	6.22056	4.45244	1.87024	9.24841	9.59124	3.86221	3.74059	5.82427	11.2798	1.54356	5.37726	4.06572	2.48266	4.9571	4.39007	2.26108	2.61611	5.08597	5.33844	4.02364	4.89913	5.43666	5.41122
AATF	2.16175	1.90218	3.38435	1.97684	2.42315	1.8868	6.59748	10.1239	2.50717	6.95149	5.315	6.65846	2.24527	2.60103	1.68931	8.54445	5.89964	2.92644	3.29684	4.44315	6.13565	1.14635	2.05562	1.86932	0.789662	3.38309	3.59183	2.29481	1.4787	5.26886	3.3217	2.33397	2.05665	1.42019	3.6167
AATK	0.16828	0.111451	0.264853	0.164889	0.0569897	0.193301	0.30765	0.0149548	0.00350616	0.00974046	0.339085	0.120682	0.434735	1.54897	1.43036	0.0274185	0.164826	0.102525	0.729262	0.0800519	0.516811	0.740097	0.306501	0.0835912	0.155318	15.6939	0.441706	3.02091	0.0906614	0.163989	0.0945364	0.1691	0.0351132	0.0625425	0.107911
C19orf38	0.238523	0.0788349	11.8782	0.481054	5.53032	0.268997	1.23365	0.248688	0.0549468	0.100532	3.51993	0.561308	0.534651	10.0179	8.82876	0.50786	3.51889	20.7297	0.129514	13.7684	2.20365	20.5841	0.458237	0.610248	1.34973	0.055246	0.144409	0.0212844	0.0986398	14.1285	21.5102	7.89693	4.37009	19.03	11.3519
ABAT	1.25387	0.314812	0.00573657	0.688707	0.00216142	0.133658	0.0143855	0.023158	0.439793	0.0777158	0.00183678	0.00710813	0.0906443	0.0403356	0.000953798	0.0190076	0.00202891	0.00450607	1.0941	0.0204233	0.00410578	0.00221548	0.839808	0.512516	0.00205806	0.836677	0.03351	0.195346	0.569024	0.0812821	0.0223188	0.00830611	0.0115171	0.0194739	0.00565258
ABCA1	1.55646	1.90206	0.142971	0.787563	0.0715921	1.82565	0.359485	0.576683	0.0438377	0.0440623	0.0738303	0.515169	0.56566	14.1625	2.41854	0.145311	0.0741899	0.731233	0.42846	0.314201	0.04383	0.141797	1.58032	2.51901	2.36959	0.416211	4.18079	0.957551	0.744866	0.121324	0.200804	1.09443	0.543607	1.34605	0.182933
ABCA13	0.000813911	0.000396287	0.0101791	0.000409476	0.000696612	0.00215635	0.0313469	0.00187115	0.00122481	0.00171596	0.0407461	0.00744523	0.000839451	0.00589027	0.00368101	0.00247329	0.0261851	0.0633037	0.00103472	0.0304913	0.272518	2.55858	0.000400165	9.96992e-05	0.00394833	2.88137e-05	0.000601326	1.55655e-05	0.000172197	0.0301107	0.00443584	0.0134281	0.00817646	0.00140808	0.00606974
ABCA2	0.619276	1.51862	0.374046	1.34722	0.559309	1.57915	3.38263	1.84804	0.0407162	0.258728	1.34794	1.64941	0.473314	1.73462	1.80941	1.5562	0.945262	0.501323	0.589584	1.05599	0.858664	0.522457	0.682445	0.694804	6.10459	24.9995	0.230934	1.20718	1.13684	1.00759	0.561883	1.81318	2.006	0.72192	0.368114
ABCA3	0.358753	1.67295	1.01641	0.825362	0.689479	1.53692	0.310781	0.993559	2.41183	2.29067	0.673937	0.548778	0.292738	3.39398	2.89359	0.407275	0.622277	2.0257	0.763992	0.405934	0.304426	0.656598	0.382659	0.521039	1.67523	0.814316	3.0135	0.541088	0.989887	0.698589	1.256	2.25392	1.69676	0.911797	0.654165
ABCA4	0.065361	0.0433017	0.000229574	0.0155854	0.000682064	0.00191722	0.00154131	0.00762928	0.000360844	0.00203227	0.000456876	0.0228549	0.00143185	0.0815419	0.000288559	0.27035	0.000876884	0.000206348	0.000299151	0.00088675	0.000912356	5.47674e-05	0.0496703	0.00618671	0.000270926	0.0264153	0.00139508	0.00179773	0.0204386	0.000324816	0.00680784	0.000816992	0.000440939	0.0164389	0.00721915
ABCA5	1.02987	1.99132	0.146436	0.823537	1.05687	2.12352	0.0556428	0.133473	0.0140963	0.0143887	0.049672	0.13836	0.72164	0.326938	0.161052	0.0779849	0.0764932	0.108274	4.0498	0.0505678	0.0104649	0.0049535	1.23939	0.304446	0.197824	0.815317	0.895067	2.01206	2.05712	0.484862	0.0749017	0.364477	0.196267	0.0159551	0.018021
ABCA6	0.189479	1.22165	0.00662268	0.28605	0.0150784	0.943513	0.0235894	0.00757917	0.00687314	0.00370431	0.0576487	0.116469	0.292437	0.0839569	0.0386409	0.00656063	0.0937066	0.751799	1.12637	0.0247298	0.0130485	0.0539322	0.183121	0.0723635	0.00521016	0.254665	0.108191	0.0890172	21.4276	0.154976	0.076459	0.0785238	0.0091206	0.0442275	0.0710955
ABCA7	0.305148	0.412025	0.982084	0.203526	0.669875	0.910672	1.55054	1.4711	0.959014	0.952028	1.21836	1.00659	0.361282	2.66931	1.60886	1.67398	1.03969	1.58629	0.251216	1.55281	0.709166	2.30005	0.29113	0.293072	1.42911	0.585285	0.781211	0.0609033	0.198765	1.24704	0.92016	2.54499	1.46775	0.427367	0.606278
ABCA8	0.209708	2.29253	0.00599777	0.517739	0.00162245	1.27001	0.0525659	0.0084386	0.00180371	0.00197542	0.0194052	0.0266738	0.229084	0.347434	0.0600007	0.00685254	0.00608453	0.0324462	5.37581	0.0184592	0.0141814	0.00745016	0.6503	0.0479219	0.0558566	0.548051	1.21275	1.80217	12.4212	0.47018	0.00363056	0.129229	0.0228513	0.0174429	0.00502187
ABCA9	0.993812	1.31878	0.0162959	0.502913	0.0607299	0.637911	0.027104	0.00655009	0.0205777	0.0261726	0.437013	0.0993291	0.949442	0.365712	0.634608	0.0190234	0.725148	1.67368	0.151943	0.0649356	0.176427	0.027732	0.788076	0.347526	0.0155537	0.267458	0.0455807	0.0284827	2.13445	0.195	0.0292183	0.117239	0.0165303	0.0185437	0.0637706
ABCB10	1.0474	1.16853	0.840651	1.07632	1.90718	1.00508	1.88636	2.21474	18.4863	6.31165	1.09307	0.971757	1.43504	1.85976	1.17987	1.27567	1.82273	1.48108	0.737239	0.810023	3.34063	0.640901	0.715941	0.657521	1.79124	3.88877	1.1394	0.478227	0.80658	0.821741	0.477064	1.16057	2.05636	0.265192	0.702044
ABCB1	0.440436	1.49834	0.0486657	0.348454	0.0804989	0.24106	0.00755237	0.00516864	0.0123001	0.016009	0.00532098	0.0487673	0.0405445	0.0254571	0.131639	0.00230522	0.00936647	0.0205732	0.119723	1.08292	0.00440331	0.00647977	0.162437	0.00567426	0.0258894	0.00778372	3.81306	0.438232	0.753341	0.386295	0.031137	0.00628159	0.00347986	0.0385785	0.00758282
ABCB1	0.281002	0.596452	0.902925	0.54079	0.633945	0.790562	0.419035	0.465785	0.0523332	0.0799503	2.58237	2.20113	0.70794	5.48823	6.32736	1.581	2.20393	2.07779	2.4313	0.713492	0.484126	0.175206	0.3559	0.490707	0.526981	0.0755934	0.947717	0.0467206	0.674787	0.841638	0.445238	11.5444	7.84283	0.824801	0.940702
ABCB4	0.496729	0.100463	1.84352	0.0352929	1.27939	0.292178	0.786096	8.69145	10.0926	12.7914	0.490279	0.759152	0.808435	6.38386	2.77665	2.78635	0.451204	0.834323	0.0688306	0.317982	0.20353	0.417534	0.471889	0.17091	13.6818	0.264384	0.0269334	0.0472153	0.0937906	0.266722	0.991139	5.12917	12.1237	2.80276	2.18065
ABCB6	0.879492	1.03639	0.27571	0.66113	0.363012	1.05782	0.233598	0.921286	7.08829	4.89482	0.589351	0.430301	1.03765	0.450546	0.0687453	1.08612	1.0851	0.312881	2.0379	0.381654	0.79767	0.24034	1.05145	0.804869	0.207084	0.663936	0.355978	0.181665	1.29432	0.655726	0.553402	0.0964472	0.449965	0.775488	0.588605
ABCB7	0.813336	0.836513	1.44474	0.456704	0.317173	0.977375	0.990056	1.76377	2.38983	2.13944	1.69116	1.22494	0.594224	5.21324	3.58942	2.14801	1.71512	2.73201	0.237694	0.921985	1.21994	0.969138	0.426298	1.07115	6.20703	0.685247	0.7606	0.0774737	0.454021	1.04707	2.03115	5.40604	4.48749	2.34348	1.88328
ABCB8	1.32967	1.22362	1.58588	1.53517	1.27131	1.17725	1.88571	3.01372	1.65978	4.65695	3.61213	3.73028	2.23105	2.74538	1.46885	3.275	3.58682	1.03175	2.11056	1.0215	3.59462	0.219325	2.45701	1.75363	7.05859	6.29726	0.690589	0.815748	1.3128	0.767471	2.07811	2.29729	2.84595	1.19259	1.43146
ABCB9	0.394286	0.357512	0.561267	0.597221	0.156398	0.166567	0.219856	0.251856	1.38675	0.833663	0.0718527	0.360082	0.642516	0.252769	0.248088	0.463865	0.0908679	0.481052	0.109058	2.60492	0.3544	0.231455	0.735742	0.810188	0.24501	0.328348	0.0373644	0.039794	0.177401	2.43448	1.26384	0.0699862	0.131833	0.763057	0.58879
ABCC1	0.679948	1.51645	0.507554	0.796459	1.39259	3.13581	1.49038	2.18239	0.31841	0.629317	1.70142	1.78402	0.695967	12.0397	12.7726	3.85044	1.69021	3.09237	0.95729	0.416302	0.883645	0.67589	0.94744	0.256401	18.9043	0.3231	0.549309	0.117821	0.81813	0.471345	0.399736	20.3145	18.7534	0.506388	0.782141
ABCC10	1.13375	0.241033	0.203931	0.560285	0.40861	0.0887697	0.254962	0.201954	0.122899	0.14545	0.202145	0.180525	0.262332	0.65908	0.197247	0.052857	0.203384	0.0771715	0.0438555	0.19645	0.23081	0.0381969	1.18579	0.491848	0.351892	0.279792	0.855606	0.318849	0.218182	0.330163	0.466571	0.338014	0.373862	0.448668	0.370422
ABCC2	0.000241723	0.00295261	0.0113317	0.00208249	0.0900132	0.00421097	0.118414	0.0014352	0.00542157	0.00497999	0.0511119	0.0104995	0.00105942	0.0106029	0.0524524	0.00312347	0.0382059	0.0427884	0.000886004	0.139343	0.0525137	0.0058207	0.000623882	0.00192507	0.00860706	0.000636951	0.00103546	5.24226e-05	0.00223368	0.0322018	0.0066952	0.0656325	0.0311212	0.00458539	0.00382829
ABCC3	0.00996136	0.0484913	0.00438493	0.0427375	0.0222119	0.0574057	0.0141061	0.00948387	0.12012	0.0280477	0.101951	0.153367	0.039342	7.88126	1.02244	0.0271073	0.0402246	0.300684	0.0199608	0.0916374	0.00938587	0.0202358	0.0183339	0.00960465	0.0740224	0.00437283	0.011059	0.0121849	0.174826	0.0424657	0.0759783	1.13367	0.290265	0.0167898	0.0165794
ABCC4	0.197837	0.360104	0.0815162	0.127234	0.481154	0.38891	0.429634	0.445393	0.346988	0.395589	0.988675	0.74603	0.177337	1.40952	1.11147	0.520996	0.776463	1.05406	0.0416736	0.863279	0.975586	0.477525	0.091911	0.247509	1.01499	0.00579163	1.46433	0.00654236	0.192634	0.265125	0.080645	1.71434	1.08729	0.0840431	0.218561
ABCC5	5.91059	3.4814	1.12187	2.21473	0.792129	4.0447	1.64164	2.89588	2.96143	2.3101	0.922957	1.39034	2.54676	15.4696	7.46477	2.27208	1.02598	1.9603	2.21587	1.04082	1.09756	1.8253	5.14189	1.7706	7.72926	7.28604	1.82242	2.99974	2.64518	0.779574	1.96616	6.97085	4.71907	1.35369	0.758855
ABCC9	0.786533	0.196995	0.00242113	0.218502	0.00077324	0.275443	0.000245696	0.000153973	0.0401731	0.00465499	0.000235855	0.00115613	4.78208	0.0187329	0.00499094	0.00146114	0.000316705	0.00600312	0.0182241	0.000310538	0.000762382	0.00776215	6.22341	2.16331	0.000988138	0.148999	12.4073	0.039589	0.0209793	0.00131196	0.025102	0.00189321	0.00239566	0.0126043	0.000969368
ABCD1	1.91716	0.794121	4.00487	0.636998	4.88143	1.40352	0.872568	0.748921	0.103103	0.214969	2.17112	1.44722	0.342478	3.53303	4.11977	1.01052	1.81343	4.28453	0.846717	1.41614	1.33387	1.03503	2.08186	0.336669	2.78533	0.725328	1.53119	1.10434	0.715589	1.35841	1.6725	3.88586	3.05486	1.68668	3.29981
ABCD2	1.99864	0.357308	0.796167	0.383445	1.45644	0.513173	1.06454	0.0486475	0.0507746	0.109894	3.72891	0.901522	0.375273	3.1339	0.773602	0.044958	4.9385	7.04456	0.133508	0.845189	4.92748	2.87921	1.03149	0.367527	0.0118455	0.0396259	0.106071	0.00625076	0.276037	0.511187	1.62492	0.455392	0.0656971	0.368417	0.636511
ABCD3	2.64563	2.73625	1.84531	2.98105	1.96851	2.28741	7.61265	2.91773	1.4143	2.80201	3.1392	3.17831	2.12857	5.12959	4.14948	2.81928	2.5599	1.78752	1.48423	1.61261	3.81412	0.791332	2.19555	1.51654	8.65609	5.31469	1.74437	5.92398	2.31971	0.843885	2.21431	3.16927	3.21094	2.93864	1.41054
ABCD4	1.89338	1.7773	0.414896	1.93228	0.659533	1.8791	0.314437	0.581472	0.125211	0.420778	0.67404	0.704969	1.03794	2.11122	1.002	0.607	0.508527	0.712606	0.96055	0.322014	0.29465	0.273982	2.95918	0.463704	0.0501989	2.33413	1.64806	0.126241	0.700482	0.578024	1.42817	1.96846	0.628309	0.800622	0.786304
ABCE1	3.95165	3.315	4.26314	2.84139	4.01016	2.87163	10.6013	14.592	8.44502	16.1164	11.7981	12.8935	2.89076	14.0918	6.17223	18.7124	12.9426	3.62415	7.84601	6.19896	13.0834	1.99793	3.1869	1.84487	7.9737	2.84274	2.8121	1.98896	3.77841	5.57285	3.96962	12.969	12.6627	4.46879	6.4204
ABCF1	5.68032	4.96383	12.6054	5.06043	8.25344	6.39616	13.8984	18.6897	13.619	19.6818	13.3616	14.0133	5.7627	20.5728	9.77369	18.1769	12.8339	7.39189	6.30879	12.5471	11.4682	3.01368	6.19401	3.49546	16.5458	6.8134	9.75905	13.7552	5.26062	12.4905	11.6826	17.351	18.2142	10.9331	12.2246
ABCF2	3.85427	3.84564	5.45091	3.23343	4.07462	3.83222	6.60198	8.25546	7.76709	12.1408	9.79346	8.88432	2.48112	3.82599	3.24076	14.5168	10.1879	3.91701	5.18697	4.65847	10.4156	2.91408	4.79482	2.67126	4.33176	2.64607	3.9403	6.58946	2.23706	3.33059	5.05729	5.77281	5.8647	5.74431	7.58727
ABCF2-H2BE1	3.85427	3.84564	5.45091	3.23343	4.07462	3.83222	6.60198	8.25546	7.76709	12.1408	9.79346	8.88432	2.48112	3.82599	3.24076	14.5168	10.1879	3.91701	5.18697	4.65847	10.4156	2.91408	4.79482	2.67126	4.33176	2.64607	3.9403	6.58946	2.23706	3.33059	5.05729	5.77281	5.8647	5.74431	7.58727
ABCF3	3.42657	2.92654	2.33035	2.81808	7.03766	2.90891	3.20447	3.45556	3.14602	3.82827	2.82491	3.56117	0.943682	1.59322	1.63103	2.60692	2.6804	2.40813	1.20296	3.28996	2.86585	1.4916	2.62761	0.814822	2.18197	3.1237	3.75318	2.8921	2.50724	3.03613	4.53299	1.91631	1.77726	3.8108	3.42474
ABCG1	0.255072	0.275526	1.89377	0.675356	1.5284	0.228937	1.45332	2.83938	0.0568709	0.0947612	1.20444	3.50208	0.215203	20.5567	10.2807	2.296	1.22654	4.25942	0.185533	4.27471	0.803866	0.613297	0.429815	0.133206	5.58096	12.1891	10.3377	1.58494	0.452879	4.52013	3.94641	4.80681	2.93326	6.93132	2.84511
ABCG2	0.00214388	0.00280637	0.128266	0.00691278	0.538787	0.0105635	0.036212	0.0161482	0.00208269	0.00367112	0.0413267	0.122381	0.00272175	4.88764	0.144177	0.0550117	0.0337857	0.610299	0.0038601	2.08104	0.0350215	0.317937	0.00394958	0.000506305	0.0169803	0.000252265	0.252209	0.0124893	0.00381422	0.867466	0.639173	0.342895	0.113957	0.26453	0.318254
ABCG4	0.157314	0.17275	0.0286956	0.1435	0.0429886	0.0796901	0.00219675	0.0762375	2.88189	2.10859	0.0141378	0.00300554	0.23898	0.00199883	0.00817546	0.00676655	0.011475	0.0308684	0.00757974	0.0236386	0.00514935	0.0266592	0.296545	0.090703	0.00878466	0.00664724	0.007578	0.00206237	0.0197871	0.0291967	0.0430928	0.00239658	0.146443	0.0224631	0.122213
ABHD10	4.39024	2.05882	3.03683	2.23522	3.65396	2.59379	4.42087	4.19076	6.23168	5.08579	5.35836	4.54885	2.60327	2.86822	2.0958	4.03591	4.40382	3.71053	2.47406	5.46015	5.00813	2.89034	5.1448	1.82612	2.61421	1.74983	2.46472	1.82589	1.76305	3.55201	2.79729	2.15132	2.05998	5.4749	4.05611
ABHD11	5.67191	4.91916	5.34725	3.87388	3.90457	5.70671	9.51998	13.0597	5.89637	10.4705	12.1758	10.1496	2.67483	2.40631	2.25324	10.5397	12.3731	5.64684	5.82186	4.34039	15.429	2.60476	3.66835	3.03689	2.94618	3.85664	3.29484	3.23518	2.9649	6.28869	2.46499	3.54696	4.5088	3.21255	3.05887
ABHD12	12.547	3.99591	3.31563	5.97533	4.73111	3.27793	2.15161	1.71423	1.33035	1.28703	4.62749	3.82667	2.63628	32.4426	13.8087	2.73675	3.67995	6.12515	3.53178	3.45459	2.39444	1.49612	11.0308	2.20993	5.59779	36.8613	3.84209	1.85621	4.24166	2.58776	3.05849	15.4783	7.61384	4.60066	2.93336
ABHD13	1.07492	0.814218	1.87913	1.55759	1.20078	1.0153	0.46777	1.37876	0.578121	1.43177	1.28686	1.64383	1.07547	2.92863	1.40362	1.34152	1.89382	2.29184	1.03469	1.17797	1.85351	1.11116	1.34221	0.783814	3.24417	0.346993	0.812895	0.345933	0.376802	1.09683	2.21348	2.007	1.87513	3.00331	2.63427
ABHD14A	2.71482	7.94951	1.74803	7.23454	1.67557	6.85857	7.28291	6.13227	1.12823	5.26095	4.28834	7.74809	4.06481	0.785563	0.555631	6.89423	4.9777	1.28406	6.9407	1.75205	5.23362	0.423077	3.01602	4.21422	0.92701	9.45433	1.20485	4.55959	6.0543	2.80645	1.25563	1.52242	1.7057	0.708133	1.43624
ABHD14B	3.51577	4.33523	0.469589	3.04632	1.58187	5.71118	0.998867	1.05428	0.0895545	0.222622	0.677841	1.2216	1.76915	1.4901	0.49833	0.782853	0.999037	0.528824	1.2025	0.775835	1.06322	0.292287	5.275	1.57891	1.07703	0.688985	2.4386	3.43404	1.80737	0.929859	2.4334	1.11782	0.594465	1.18169	0.44046
ABHD15	0.678854	0.164577	0.167179	0.36544	1.05148	0.223197	1.09434	0.328113	0.0222689	0.0202633	0.324352	0.624784	0.113792	0.126909	0.285514	0.860947	0.506603	0.737805	0.0199165	0.15284	0.340723	0.17934	2.29814	0.095	0.0976379	0.020312	0.161936	0.0491661	0.0323273	0.0615202	0.399286	0.127699	0.0468183	0.694708	0.399662
ABHD16A	15.754	13.2213	3.4671	12.1218	4.89334	11.9169	10.6321	14.4302	17.257	18.4049	5.78898	9.90699	6.70771	4.71564	3.07207	11.5645	6.17623	4.96499	9.85717	5.51486	6.39152	2.47134	15.9279	6.53577	3.44267	16.5465	16.2376	12.34	11.7178	7.09171	4.48358	2.72568	3.31257	6.24169	4.47882
ABHD17A	11.3582	7.53561	18.7047	6.36403	25.8341	6.71731	6.64385	7.40594	7.55182	8.35087	8.51626	9.19387	8.21167	11.8279	11.6522	8.7518	8.75897	8.7071	5.37098	9.54017	7.3584	4.7654	13.8957	5.91094	17.705	18.2533	20.9649	5.05819	6.43572	7.8456	12.4005	14.1965	16.5601	16.101	17.3276
ABHD17B	2.27543	1.87786	7.41145	1.88035	21.6108	1.99894	3.92511	4.40765	0.284757	0.854296	5.85542	11.3584	1.64928	5.7425	2.54597	5.29239	6.21486	2.62789	2.62872	3.72759	8.30986	2.27524	3.80675	1.58375	5.35238	16.9608	8.34736	7.10562	2.15518	2.75136	6.80277	3.65545	2.86481	6.58254	6.59602
ABHD17C	4.90918	1.53402	3.11383	1.58298	2.56544	1.99422	4.0615	3.37092	0.833337	2.41865	5.94184	3.61779	1.69195	18.8992	4.47747	3.7848	5.84183	2.68647	2.45415	3.2703	5.84348	2.15809	2.10638	1.47535	4.93422	1.54913	2.20067	1.01393	1.96434	3.40837	2.2565	6.06015	4.52244	2.22569	3.13473
ABHD18	1.38149	0.564593	1.05062	0.306557	1.19244	0.521142	0.385329	0.527266	0.394695	0.343301	0.404417	0.661529	1.50948	0.131232	0.162087	1.04166	0.526748	0.588657	0.184175	0.490114	0.557899	0.253825	2.15498	0.854497	0.371145	2.11148	0.505549	0.141419	0.200822	0.520931	1.2163	0.192344	0.163289	0.530343	1.1147
ABHD2	2.73335	10.3739	2.75972	12.1926	1.96048	9.88931	4.15893	2.68073	0.97451	0.808016	2.97581	3.88409	2.2964	4.80363	2.94477	2.59813	4.19654	2.25258	13.9494	5.18423	4.2616	2.92031	2.05944	0.880245	2.50893	4.40077	4.68325	8.55707	10.8833	4.0236	1.78467	5.02266	3.2661	4.15123	2.07131
ABHD3	0.684937	0.733867	0.000352653	1.57822	0.00216477	0.6861	0.000854253	0.00206837	0.00132163	0.00164531	0.0149071	0.00914278	0.152777	0.24304	0.357353	0.00509769	0.0126685	0.0532795	0.458172	0.0105991	0.000752012	0.00208694	0.764107	0.0525275	0.143067	5.0471	0.285781	1.85308	0.36102	0.0279312	0.000818746	0.233175	0.14396	0.00954941	0.00400505
ABHD5	5.92315	6.86546	2.5858	2.99407	1.79451	7.98349	2.48947	1.44532	5.63608	4.20147	3.09817	2.10788	3.88377	3.67745	6.48506	2.47476	3.54617	6.87544	5.15478	3.71616	4.6895	12.5872	5.05908	2.58424	4.96435	7.60526	5.49311	2.58723	3.35421	3.97481	1.22853	3.38251	3.33675	1.11495	1.6554
ABHD6	0.383769	0.783951	1.55964	1.14512	3.36134	0.467417	0.0958425	0.162668	0.0144426	0.016357	0.148911	0.715106	0.140593	0.0937441	0.123672	0.303034	0.194336	0.18751	0.140607	0.519777	0.0993169	0.0112214	0.722201	0.682486	0.0666636	4.45259	2.95092	0.111158	0.899605	0.793119	1.32827	0.090855	0.0592533	1.14078	0.56183
ABHD8	4.6803	4.63414	1.40991	5.55371	1.36109	3.22079	1.5181	1.82135	1.02574	1.35895	1.295	3.10733	1.57258	2.08297	1.01183	2.36978	1.19514	0.85987	1.97078	4.9865	1.27928	1.03896	4.14954	0.689444	0.801148	0.243536	3.69286	0.754787	5.66695	8.00208	4.59991	1.23928	1.30443	8.08025	3.66099
ABI2	2.25037	1.79707	0.540217	1.73334	1.38365	1.76949	0.683183	0.686072	0.318226	0.332668	0.816545	1.42011	2.30685	1.5993	1.72484	1.93022	1.24446	0.528023	1.5598	0.491158	0.874935	0.208996	3.02265	1.01483	0.483722	1.13923	1.40173	0.277583	1.86835	0.822392	4.85504	0.932665	0.805515	2.43263	0.891006
ABI3	1.23419	0.265877	14.8271	0.231691	11.9202	0.386714	1.04991	0.988665	0.289768	0.510599	0.612052	2.20484	0.325378	3.04076	2.37753	1.03707	0.619581	5.60824	0.0884207	4.23508	0.375154	1.46659	0.851761	0.391022	4.07536	0.162766	7.10224	0.155854	0.299625	3.66161	11.9512	2.69406	3.62844	4.23848	6.42375
ABI3BP	29.5523	24.0881	0.00802952	39.4887	0.00409118	35.5309	0.000580137	0.00168122	0.234857	0.0629488	0.0056995	0.0233454	2.09344	0.297439	0.0017158	0.00391028	0.00899811	0.406996	3.16842	0.105059	0.00701179	0.00709657	33.5176	0.579816	0.00489817	0.194009	1.94997	0.927943	42.8535	0.26993	0.0657072	0.0236686	0.0135609	1.44082	0.0853952
ABL2	1.36599	1.71005	0.80662	0.849395	0.633022	4.23866	0.714399	0.921664	0.371247	0.470372	1.10932	1.31996	1.34577	16.0561	5.48544	2.54633	0.884507	1.4652	0.97467	0.851787	0.569456	0.520599	1.68426	1.62621	18.7496	0.700068	1.28553	0.101845	1.03875	1.06033	1.03109	7.12749	9.03247	2.00303	1.13824
ABLIM1	0.686882	12.827	16.2334	3.13314	4.00573	11.8912	1.1509	0.170586	0.0616939	0.0538999	0.469979	2.32061	0.0727097	0.973898	0.537929	0.241829	0.285795	1.65042	1.64995	12.1082	0.442105	1.22015	0.145803	0.0672148	9.94269	0.601442	5.98358	0.424466	3.83367	14.6909	11.0081	0.268251	0.921819	8.00068	7.54739
ABLIM2	0.547158	0.348143	0.00432253	0.133773	0.0559892	0.761522	0.030923	0.0129648	0.00147079	0.00164746	0.00673888	0.0802693	0.0148132	0.072852	0.15104	0.0201706	0.0152783	0.103986	0.115159	0.0056572	0.0153137	0.0090159	0.229212	0.00593555	0.0737178	3.15429	0.989538	1.65888	0.18731	0.00408229	0.00596192	0.0565486	0.0193066	0.00719083	0.00174718
ABLIM3	0.00288768	0.00636801	0.00455004	0.0995542	0.00465844	0.00714088	0.000236806	0.000358857	0.000199413	0.000252856	0.000128234	0.00212756	0.0438606	0.00448169	0.00109697	0.000469838	0.000139068	0.000808374	0.0629426	0.00398191	0.000141292	0.000784808	0.0206272	0.00620918	0.000538079	0.0117136	1.27808	0.264677	0.0156702	0.00547669	0.0012513	0.00232129	0.00023839	0.00328361	0.000744639
ABR	1.24561	0.905063	1.77748	1.33443	2.56755	1.22968	1.17517	0.478637	0.104185	0.0975683	1.73966	1.60841	1.66241	17.4992	15.6263	1.23534	1.70566	3.68887	1.41999	3.34683	1.16096	2.32432	1.26762	1.16814	24.8172	0.0839088	3.41032	5.19835	1.44109	2.08696	5.2757	13.1913	11.6349	4.92153	1.40475
ABT1	3.40798	2.18047	6.96636	2.50131	3.40019	1.51454	8.73993	9.43402	3.68458	5.90789	6.64383	9.77289	1.71954	4.89003	1.87832	7.76903	6.28862	3.78917	5.41959	5.17826	6.33892	2.22128	3.38537	1.41378	1.93042	1.48833	4.51949	9.25356	2.44382	4.94469	6.85554	3.10907	3.071	6.7285	4.89882
ABTB1	2.80998	1.33538	6.28559	1.27654	5.40494	1.34581	4.88576	3.29882	4.99189	3.01398	3.0436	2.96588	3.28395	1.09597	1.47487	1.68498	3.22363	10.9886	1.13774	5.52638	3.0309	13.0453	4.00723	1.17559	1.13769	0.638192	2.26773	0.81811	0.7435	5.30067	9.83478	1.01926	1.03728	9.50028	5.80759
ABTB2	0.282282	0.789097	0.379335	0.577948	0.525048	0.343478	0.033259	0.0467284	0.134405	0.0996355	0.0470338	0.0248738	0.124652	0.0592383	0.0293169	0.0566645	0.0394314	0.139355	0.825423	1.68991	0.0396483	0.81674	0.249946	0.120504	0.267993	2.31877	0.308606	0.962455	0.689941	1.86077	0.693927	0.104627	0.0976874	0.0780513	0.297638
ACAA1	11.2156	11.2722	4.6777	7.88974	10.4299	12.9116	5.64239	3.71613	2.77256	4.3943	6.01034	5.22	4.48372	14.0686	8.22515	5.55503	6.21584	10.1866	15.7357	7.45726	5.19725	3.82369	9.17632	5.22564	12.816	24.7218	9.19577	8.17825	11.2281	6.03422	5.41722	11.7507	8.43566	6.803	4.37273
ACAA1	0.0734217	0.242269	0.0219388	0.0161369	0.000481321	0.0707279	0.00235757	0.00218148	0.00130403	0.00169053	0.0450111	0.00375823	0.17618	0.0187997	0.00676541	0.002898	0.0445505	0.0178384	0.129716	0.0391765	0.028502	0.00586364	0.108524	0.252918	0.0108303	0.0040022	0.0153972	0.0247545	0.0439011	0.172699	0.0105083	0.0277128	0.0149383	0.0113376	0.0596591
ACAA2	4.01326	6.423	5.28703	3.95356	6.35512	6.38792	10.4148	12.9664	17.0712	19.0924	14.6141	9.96767	4.65321	5.17907	4.69099	9.9829	16.4289	9.68033	5.32229	8.28381	13.5765	4.46201	5.01889	3.84385	18.069	0.906561	5.11787	7.41061	6.20786	10.4554	10.4972	4.71698	5.76012	7.85942	6.66911
ACACA	2.07191	1.2834	1.70724	0.561173	0.503739	1.105	0.439317	0.381295	0.483411	0.933645	0.5759	0.644431	0.903059	1.07681	0.867185	0.394594	0.687235	0.587988	0.421839	0.428266	0.568441	0.248903	1.18599	1.20847	0.822639	6.50199	0.135328	0.0778722	0.850831	0.498898	0.776629	1.28683	1.11188	0.851293	0.706353
ACACB	0.0250652	0.283645	0.00602251	0.197417	0.0074887	0.185046	0.00560382	0.00908468	0.000945209	0.00191322	0.00605803	0.011994	0.0296448	0.0191986	0.00281013	0.059453	0.0119934	0.0171524	0.0826268	0.00840302	0.0260012	0.0136352	0.0197122	0.0183089	0.0781221	0.0106465	1.69977	0.22111	0.0643002	0.0125858	0.209091	0.00764783	0.0188185	0.0569618	0.0157666
ACAD10	0.471488	0.10755	0.0791529	0.239614	0.0971798	0.0551472	0.413361	0.232088	0.138397	0.171733	0.168351	0.268617	0.265838	1.08077	0.168656	0.133195	0.145369	0.0824232	0.0202966	0.138132	0.119389	0.0192532	0.448877	0.430992	7.43267	0.248568	0.0271546	0.0311587	0.066393	0.111304	0.432595	0.315946	0.485742	0.266333	0.125153
ACAD11	2.45787	0.92801	0.208389	0.848291	0.237266	0.612533	0.453377	1.01458	0.326906	0.771134	0.662222	0.509017	0.743904	1.12109	1.12039	0.799914	0.790921	0.71183	0.351559	0.176612	0.704009	0.910466	2.28396	0.447433	4.38844	2.38598	0.259425	0.101953	0.127645	0.298951	0.231245	0.862162	0.858329	0.508464	0.238769
ACAD10	1.75584	1.17683	0.316744	0.739625	0.255481	0.833165	0.191799	0.233417	0.0828574	0.106205	0.171783	0.294312	0.871744	0.406521	0.764669	0.254548	0.129695	0.407401	0.416554	0.899632	0.0927765	0.354596	1.10549	0.591877	1.14914	0.671481	2.65904	0.62741	1.32284	0.618207	0.88496	0.417174	0.478862	0.77099	0.475685
ACAD8	4.90436	2.89751	1.19416	2.84748	2.78665	3.42808	2.04012	2.84749	0.721658	1.57221	4.52066	2.57828	3.33878	2.8463	1.68852	2.78589	4.60432	1.90618	2.24575	1.37362	3.21582	2.22528	6.72213	2.97744	2.55555	3.34246	3.18809	4.92062	1.45976	1.54305	2.06976	2.05915	1.70899	1.5511	1.72902
ACAD9	1.13485	1.69425	0.500428	1.49425	0.98978	1.62876	1.26303	2.24996	1.55758	2.88389	2.15111	2.42202	1.01244	1.4031	0.898664	3.3729	2.10381	0.656628	0.895387	0.967919	3.00176	0.28242	1.56472	1.08968	1.66801	1.83697	1.94562	0.375763	1.42287	0.825374	0.782035	1.33377	1.31506	0.404212	0.949946
ACADL	5.96301	4.20378	6.3816	3.06452	7.91064	4.80381	12.8107	19.8725	12.5028	11.5931	7.88624	11.5108	5.05123	6.35427	3.72568	10.4722	9.30061	5.29004	4.88883	7.21275	7.39344	3.82413	7.0296	3.3681	4.58199	4.01027	5.85373	6.9449	3.11513	5.01078	9.7113	3.55074	2.91928	8.616	9.14415
ACADM	10.8736	5.82235	5.05009	5.67715	7.86091	5.38136	11.1663	12.636	5.49354	7.91023	9.67013	13.3906	4.92976	16.0808	7.04828	11.9046	10.3453	6.90413	9.74198	7.67822	9.56928	3.64756	11.8434	2.87894	14.6207	2.68741	5.57724	29.2901	8.41437	6.1924	6.87882	9.68464	8.81514	7.12076	4.65671
ACADS	4.54112	3.00937	4.64398	2.70279	5.59552	2.46375	8.98209	10.0971	1.50653	5.02446	6.99569	11.6314	3.83979	8.0555	3.19967	10.2882	8.73884	4.67208	3.07551	4.69262	9.86912	1.67489	6.10915	1.8225	12.4762	0.901461	4.4675	6.11009	1.62703	6.0968	12.4327	3.82648	4.11704	8.28391	4.99749
ACADSB	5.59639	4.85734	0.854479	3.29457	3.29969	6.85032	1.77238	2.35301	0.320337	0.620593	1.8258	2.66523	2.04693	3.40284	1.62618	1.75058	1.97686	2.15749	4.17101	1.29415	1.71954	1.13172	6.3536	1.35968	3.59864	2.82445	2.1107	4.5536	7.63284	1.44435	1.52758	1.8057	1.68204	0.724699	0.748993
ACADVL	8.56514	11.9522	5.10691	9.66191	7.19355	16.441	7.63132	10.8105	11.99	13.3147	5.9589	8.56242	6.49061	6.21638	3.72267	12.0509	6.04937	5.69183	16.5311	8.61215	6.96493	2.50222	7.11375	4.32243	6.86274	9.20834	10.133	12.5513	11.7547	7.69231	5.92825	4.84855	4.33012	5.4427	4.66683
ACAN	0.476413	0.763073	0.00201244	61.9221	0.000388823	0.697091	0.00446394	0.00247085	0.0111478	0.00833236	0.00136735	0.00336496	0.711608	0.266794	0.000942718	0.00519859	0.0019421	0.00934015	0.15178	0.0045021	0.00209882	0.00473056	0.738308	0.518916	0.00117789	0.0451054	0.0799018	0.203806	0.497353	0.00631345	0.0579391	0.0155451	0.0013054	0.51491	0.0518294
ACAP1	0.0926538	0.0323547	15.4508	0.103384	8.51249	0.0296298	13.5406	10.6541	0.135886	0.492066	3.72637	11.9841	0.30613	0.635064	0.55938	7.71832	3.69667	2.55686	0.106261	13.0503	5.32993	6.78039	0.169183	0.0785184	0.152253	0.0723029	0.946653	0.194073	0.038733	11.1981	10.9817	0.162217	0.0898588	4.0386	6.94782
ACAP2	4.33985	4.59094	2.28644	2.42355	1.48409	5.63663	1.7547	2.06858	0.56016	1.01601	2.70791	2.70487	3.16513	21.4667	7.5286	2.42374	2.70689	4.72227	1.74317	2.10775	2.38042	2.55241	4.66985	1.70498	38.3201	2.80708	4.2166	3.76653	1.63963	1.24165	1.79665	11.2675	11.0172	3.43192	2.53526
ACAP3	1.78069	2.60918	1.03578	1.38505	0.494749	3.07594	0.44389	0.943288	1.31109	1.47312	0.59856	0.472103	1.76656	2.47746	0.676301	1.10831	0.69551	0.926107	1.17144	0.887158	0.645576	1.12202	2.91975	1.11668	1.52782	1.01188	1.7643	1.43471	1.62872	0.710826	0.235578	2.03712	1.48675	0.233153	0.691784
ACAT1	9.92972	14.4823	7.78904	11.3763	12.1078	13.7579	12.4581	16.8267	14.5011	18.9855	19.0096	18.2456	9.89958	11.9745	4.18683	27.9054	18.7172	9.6589	10.438	10.5506	16.4006	3.10437	13.9386	10.5768	14.4716	9.14952	5.64008	12.826	12.183	10.9308	12.0099	6.07938	7.25034	9.88827	11.2481
ACAT2	3.50345	1.04864	2.44435	2.44463	4.04581	1.33673	5.99326	5.02948	6.44969	6.51049	4.44615	5.38543	2.17293	2.0497	1.01262	5.09244	6.17991	2.56579	3.00804	3.47803	6.29217	1.09023	5.08293	1.6911	0.654087	8.95269	2.12779	3.64987	2.26381	2.50005	3.10495	0.914217	1.04867	2.01234	4.07764
ACAT2	0.0658273	0.0433719	0.00345279	0.00616148	0.00108689	0.00422279	0.000373345	0.000454899	0.0328176	0.0221492	0.00991984	0.000791051	0.00164861	0.00312871	0.0172703	0.00071795	0.0157537	0.00354983	0.00349976	0.00199894	0.00717807	0.00145418	0.00625375	0.00180746	0.0117474	0.0032464	0.00574849	6.10979e-05	0.00773116	0.00125747	0.0120095	0.0116354	0.0150952	0.250739	0.0230926
ACBD3	5.0086	5.39357	1.90488	5.30071	1.51841	4.94696	2.34724	3.46805	1.07147	1.85104	2.64691	3.19815	4.14257	8.24593	6.3055	4.30096	2.13734	1.7248	3.70001	2.57518	1.92118	1.44666	7.40759	5.73159	5.85305	2.73802	5.88143	1.27044	4.04102	3.40578	6.41953	6.57184	6.2686	5.4656	4.09482
ACBD4	3.22714	3.2219	1.2236	3.67162	0.882073	4.21077	0.376703	0.441862	0.731483	0.54892	0.265214	0.431912	1.92289	0.623779	0.255683	0.512187	0.328352	0.717948	5.17348	1.21452	0.303067	0.408728	3.02195	2.20934	0.524288	0.370601	1.55276	2.90343	2.27946	1.75376	1.11605	0.439376	0.393312	0.767972	2.27131
ACBD5	1.97171	2.82132	1.12181	2.84035	2.99385	3.50701	1.52766	0.947629	0.693521	0.8227	1.62329	1.77073	0.882891	9.5219	3.97474	1.97679	1.49676	3.54865	1.58261	2.75609	1.12352	0.863701	1.35955	1.52986	5.39554	5.27615	3.16489	0.589736	2.48376	1.79731	1.45004	4.76046	3.55784	3.17825	1.68914
ACBD6	5.43155	4.90471	10.9852	6.29094	8.54326	4.88848	7.94445	10.4777	10.1482	11.9404	6.62987	8.6131	4.29156	4.14983	5.64149	11.3134	6.90341	5.51909	8.76694	9.74503	7.79625	5.5534	6.14708	4.69578	5.3182	4.41654	4.73529	7.38049	3.83482	8.9628	10.2141	6.16673	8.08804	11.1447	8.6171
ACBD7	0.000287484	0.00477903	0.00497315	0.10579	0.00341285	0.00751249	0.0278541	0.0409635	0.107665	0.111555	0.0188765	0.147188	0.00240278	0.0237769	0.0370082	0.0639819	0.00841063	0.00443761	0.081728	0.0204796	0.0106477	0.00084537	0.00130105	0.00321883	0.00267044	0.100225	0.00135217	0.00228219	0.0289013	0.0177376	0.00919554	0.0150578	0.0120921	0.00857064	0.0305123
ACCS	1.35834	0.714416	0.189461	0.551876	0.259963	0.389321	1.03108	0.695539	0.016227	0.0698263	1.73818	2.36477	0.844485	1.82246	0.810812	1.71024	1.71766	0.610171	0.101633	0.770411	1.48798	0.185676	1.72357	1.04467	0.836653	0.379259	0.471942	0.0525194	0.33256	0.638188	0.692164	1.01465	0.673907	0.743332	0.432389
ACD	2.79918	2.97201	5.23818	3.35329	6.99718	2.24584	4.66034	5.19983	7.74012	6.67278	3.99471	5.88762	3.02955	2.71612	2.59597	6.0755	4.9502	2.86542	2.61146	4.79695	5.45128	2.82295	3.45244	1.86378	1.66582	1.92667	2.92634	4.992	2.43406	3.40814	7.00768	2.33494	2.63637	8.96876	7.07239
ACE	0.508673	9.30761	0.0113848	1.23288	0.017089	16.0533	0.00115319	0.000767155	0.0210877	0.0139617	0.00266034	0.0103308	14.9831	0.0650595	0.0173228	0.00128766	0.00547555	0.586541	0.398404	0.0182581	0.000701846	0.0067535	1.93121	1.6588	0.0116534	0.371742	12.6447	0.227354	4.19964	0.0678325	0.0276692	0.015182	0.00503397	0.0205999	0.0179366
ACER2	0.256842	0.184628	0.0425472	0.178941	0.0111265	0.0713854	0.0775521	0.0212463	0.0104573	0.0234209	0.0679198	0.101475	0.0625906	0.0721267	0.0102837	0.0631663	0.0859877	0.0199457	0.39697	0.296846	0.110423	0.0146559	0.0445108	0.0934845	0.515311	0.31005	3.95971	0.0230871	0.0348209	0.150074	0.0176746	0.10175	0.0880088	0.234196	0.0665692
ACER3	2.12259	3.2991	1.96466	2.01058	5.6779	2.37091	3.52365	2.43118	5.25747	4.94565	7.97154	3.05711	2.10649	19.8851	9.09674	2.47536	7.78879	8.46007	1.64105	2.68241	5.37211	2.05408	2.31054	2.92453	7.85736	1.57984	3.94961	2.89368	2.64226	1.44244	2.83457	8.86042	4.76574	1.59271	1.70531
ACHE	0.126521	0.109733	0.039358	0.114773	0.0170367	0.363845	0.0235038	0.44706	2.81478	0.902687	0.0379098	0.150014	0.385566	0.045613	0.00660986	4.47452	0.0218415	0.161659	0.0361529	0.085456	0.00968215	0.0162604	0.115516	0.0480765	0.0044893	0.0356948	0.0167385	0.697118	0.0484876	0.194908	0.0422791	0.0130121	0.129886	0.0354724	0.0504054
ACIN1	11.4722	8.73479	21.754	11.632	19.1145	8.29749	23.849	25.3065	14.4407	20.9598	19.6546	25.3312	11.048	13.2703	7.31839	24.2165	18.9207	11.4573	11.0521	16.7638	19.7406	7.54148	14.1321	9.70442	7.40221	7.95927	14.6216	8.99687	9.5529	14.3758	20.2151	9.49631	10.0913	22.7142	24.8237
ACKR1	0.941529	3.52597	0.683292	0.304113	0.121044	7.21549	0.0102021	0.00602764	12.8527	2.94918	0.0197747	0.0362059	0.654684	0.00959414	0.0237027	0.0537341	0.0333081	0.129145	0.732998	0.46179	0.0480781	0.161653	0.0958507	0.471053	0.00419225	0.202137	50.981	0.00689571	0.816011	0.391392	0.707288	0.00458709	0.475362	0.755932	0.294039
ACKR2	0.0288467	0.888684	0.000101993	0.29607	0.000456794	4.42195	0.000286668	0.000175675	0.000323699	0.00018177	0.000240658	0.00209166	0.00296334	0.00510221	0.0020609	0.000445227	0.000282423	0.0281997	0.00602063	0.000387907	0.000293991	0.00192729	0.0098632	0.000570271	0.00863754	0.00619705	1.19036	0.0344809	0.221502	0.000545147	0.000443137	0.000941496	0.000291946	0.00131747	0.000222624
ACKR3	1.84386	67.8724	0.0932361	14.335	0.055529	93.7769	0.00518203	0.0176364	0.0150957	0.0397367	0.00184192	0.0620664	0.720416	0.043455	0.00345859	0.00615175	0.0034436	0.895653	33.3032	0.245684	0.00358469	0.0342168	0.557876	0.476141	0.00234234	0.0601682	9.87514	3.09206	25.1721	2.17412	0.00695719	0.0352834	0.00224785	0.0561566	0.0135186
ACKR4	73.7664	2.06502	0.0502071	2.07933	0.00427678	11.64	0.00060778	0.00240926	0.291928	0.056433	0.00994129	0.0040044	17.4245	0.256009	0.00513114	0.0163437	0.0157429	0.167273	0.276846	0.00537602	0.00250019	0.0189275	72.8622	7.00372	0.00333641	0.0898044	0.245269	0.0564904	0.317058	0.0296674	0.0681962	0.00494255	0.0123905	0.400351	0.041117
ACLY	2.27232	5.21439	6.73752	1.94572	4.51383	6.47376	8.06776	9.71581	2.6474	5.93879	9.90603	11.0847	2.25659	18.9547	8.73129	9.95299	10.6458	7.14876	2.56545	6.62858	9.54104	4.96607	2.80526	0.855885	17.2921	6.56235	9.80011	6.0849	7.20598	4.58441	8.18424	11.1171	8.90709	4.26063	7.62421
ACMSD	0.0195441	0.000850413	0.019686	0.00167186	0.00722643	0.000175053	0.00608052	0.118545	1.72172	1.3151	0.00648594	0.00122984	0.3403	0.00134524	0.0108211	0.0060063	0.00882981	0.0613137	0.000630621	0.00457335	0.00465137	0.0153931	0.0270685	0.0534297	0.000591908	0.00072452	6.81701e-05	0.00028854	0.000195389	0.0108599	0.117477	0.00126754	0.0928522	0.00683384	0.0555394
ACO1	3.22879	2.30533	1.0252	1.9085	1.45904	2.5226	1.60575	3.11125	3.09758	3.99122	1.78734	2.69799	1.61785	12.056	3.12994	2.31338	2.29874	3.07514	1.26148	1.64494	1.53014	0.485521	2.99438	0.931573	8.34202	2.27404	1.8997	3.33908	3.94605	1.47909	2.08371	4.54491	3.90936	0.764314	1.06324
ACO2	8.3515	7.661	4.69578	5.80181	8.03	7.82389	12.5665	14.3055	13.4827	19.5163	16.0269	12.7392	5.23764	25.6307	14.9174	16.1534	14.4897	7.7395	9.17265	6.73325	14.0683	3.08498	8.55279	4.8019	78.442	9.79224	9.5232	40.0514	7.50996	6.1309	8.38849	17.2021	24.024	11.7486	11.3553
ACOT2	0.378503	0.433405	0.19618	2.56488	0.15621	0.232623	1.15151	0.157017	0.0178537	0.094346	1.53128	3.65427	0.253313	2.96724	0.69535	0.315958	2.23658	0.584595	1.95234	0.427198	1.44136	1.15003	0.399685	0.369883	0.121536	18.7109	0.204565	0.606423	5.50113	0.167769	0.564175	0.886591	0.182437	0.365706	0.16412
ACOT1	0.378503	0.433405	0.19618	2.56488	0.15621	0.232623	1.15151	0.157017	0.0178537	0.094346	1.53128	3.65427	0.253313	2.96724	0.69535	0.315958	2.23658	0.584595	1.95234	0.427198	1.44136	1.15003	0.399685	0.369883	0.121536	18.7109	0.204565	0.606423	5.50113	0.167769	0.564175	0.886591	0.182437	0.365706	0.16412
ACOT9	0.883842	1.29497	1.16771	0.850267	0.355322	1.23361	0.208333	0.166153	0.0841712	0.167566	0.807922	0.404112	0.976087	0.0389914	0.204366	0.251619	0.916697	1.05851	2.00826	0.396795	0.619757	0.565781	0.515873	0.624805	0.0130556	0.362959	1.09059	0.289049	0.428079	0.459443	0.199148	0.0356801	0.0229994	1.42525	0.397241
ACOT11	0.128422	0.358016	0.0476904	0.32177	0.0735173	0.673016	0.237776	0.195594	0.0564694	0.062667	0.319713	0.164702	0.338418	0.371795	1.43118	0.110475	0.208541	0.458519	0.312197	0.121322	0.0984726	0.191212	0.0842968	0.67696	0.494618	0.041214	0.209467	0.0280162	0.531312	0.129584	0.067657	0.710621	0.428691	0.156647	0.038725
ACOT13	3.87785	4.30726	4.40744	4.64838	5.16612	5.00386	3.66571	6.08973	13.8957	10.4642	3.56865	5.00472	4.17414	4.69258	4.15162	5.83921	4.35068	4.5858	4.15553	10.3822	5.05277	2.99364	4.08641	2.6538	8.06077	8.95127	1.45632	2.81486	2.41802	6.53945	3.61793	4.7446	7.70555	3.38855	4.70265
ACOT1	3.49851	2.266	0.65201	2.6369	1.01134	1.23759	1.27482	1.86389	0.272723	0.972115	0.892112	1.90726	2.1691	4.81501	1.80162	1.44322	1.33212	1.09953	1.61788	1.44739	0.651681	0.246958	2.93212	1.81709	2.02966	3.22324	2.77697	1.82973	2.95839	1.58127	1.6997	2.86005	1.7036	4.95221	1.07074
ACOT2	3.49851	2.266	0.65201	2.6369	1.01134	1.23759	1.27482	1.86389	0.272723	0.972115	0.892112	1.90726	2.1691	4.81501	1.80162	1.44322	1.33212	1.09953	1.61788	1.44739	0.651681	0.246958	2.93212	1.81709	2.02966	3.22324	2.77697	1.82973	2.95839	1.58127	1.6997	2.86005	1.7036	4.95221	1.07074
ACOT6	0.22936	0.354255	0.0589656	0.290155	0.407848	0.26548	0.0138313	0.0726947	0.195604	0.314525	0.0152343	0.079235	0.863676	0.0211491	0.0268976	0.108746	0.0282653	0.0116157	0.390334	0.150752	0.0366881	0.00124883	0.231941	0.234967	0.0930096	0.199035	0.0173948	0.0926884	0.878555	0.27181	0.0272707	0.0160932	0.0301208	0.0228225	0.0420422
ACOT7	1.38697	2.16028	2.85545	2.79173	3.92696	1.56574	17.6307	10.7347	0.646819	2.03906	16.4133	14.1266	0.909508	6.65835	6.71094	12.0856	14.0366	8.46404	0.921824	10.7447	15.2238	4.32702	2.65436	1.59381	10.8052	75.0922	2.78791	0.632954	2.566	4.3151	4.46307	14.3825	12.8476	3.42163	5.07735
ACOT8	3.30028	2.06511	5.23701	2.09924	5.29214	1.56607	2.55038	3.33421	4.19622	3.4071	3.31887	3.31943	2.82715	1.34375	1.40695	3.4486	3.31707	6.62991	0.835645	5.24366	3.85806	3.39462	2.0885	1.70036	1.46536	4.28003	3.13104	1.22077	2.20852	6.08118	4.98859	1.32073	1.45563	4.58503	5.3823
ACOT9	5.33465	9.43661	7.60811	6.46621	7.81895	10.0237	9.63663	6.86707	1.70243	3.40504	13.5014	6.85303	4.70297	2.89097	3.20383	6.9417	12.871	9.53971	12.1739	6.65793	12.9713	3.76074	4.80955	2.31551	1.66857	1.13848	11.098	4.73259	8.04566	5.34157	8.51202	2.60355	1.46453	8.48154	6.94263
ACOX1	7.57757	2.61325	1.13275	1.98286	1.53937	2.53302	1.62231	2.45504	0.531834	1.0508	0.983335	2.17987	1.67225	8.39628	4.08114	2.92784	0.904569	1.78496	2.53884	0.910595	0.913394	0.776943	2.41554	1.66207	7.97624	4.46594	9.95757	0.896734	3.00712	1.01979	1.3689	3.13389	2.86907	1.6545	1.32277
ACOX3	3.11281	2.26498	4.30825	1.75994	5.24762	1.44743	0.468592	0.52022	0.271853	0.205455	1.74204	1.53182	1.58673	1.42767	3.97102	0.642872	2.30962	3.45274	1.22541	1.30459	1.49	2.10343	2.4787	1.53244	0.853999	0.482853	2.1742	1.82483	0.777093	3.94044	3.33291	0.770387	0.38885	3.09598	2.66228
ACOXL	0.00108482	0.00213284	0.0174257	0.0010433	0.00960984	0.00353097	0.0139944	0.0102101	0.00757258	0.125086	0.00878426	0.0033016	0.00307619	0.102816	0.0388368	0.0154077	0.00470686	0.158701	0.00233451	0.918496	0.00240612	0.0068197	0.00457061	0.00328478	0.339012	0.00449998	0.00083861	0.000163311	0.00333458	0.357942	0.0104334	0.0732886	0.13215	0.00530523	0.00864376
ACP1	10.8638	10.8519	13.7494	10.8167	14.2369	11.6076	11.6984	15.3977	84.6372	54.6637	17.7951	14.8978	10.4568	10.1634	9.73219	16.2772	18.6345	10.4575	7.58885	12.4717	18.9892	7.32839	14.3218	5.66964	8.95082	10.2297	9.7562	17.8938	8.4217	12.0704	16.2631	12.9501	17.3039	15.5093	18.4524
ACP2	3.14704	2.93097	0.171673	1.46297	0.654157	2.57523	0.99772	0.578705	0.543374	0.698533	0.931003	0.933677	1.59187	30.4338	8.08287	1.05497	0.943008	2.36403	0.930729	0.706847	1.06143	0.895794	2.80846	1.28129	6.20392	1.00298	2.22321	2.90539	1.37806	0.364421	0.412071	10.0902	4.65531	0.576003	0.52794
ACP5	3.84071	3.90296	18.8077	4.56576	9.67947	3.25852	3.17396	2.57152	53.8958	7.67054	1.71498	1.45292	2.69199	101.51	25.2572	10.0995	1.67137	7.78646	0.731335	16.3599	1.33592	5.03791	8.97206	1.13324	762.049	0.0714955	0.78818	0.421897	7.74611	28.9363	7.02784	26.7979	111.512	6.62778	8.20562
ACP6	1.38556	0.869935	3.21957	1.73947	2.93379	1.63817	4.60966	4.84751	1.65951	3.60539	3.73063	5.69576	0.431378	1.17879	0.830432	5.01108	3.81107	2.24974	3.44106	2.47966	4.20597	1.09157	1.86146	0.434903	0.820501	0.955987	2.02541	1.42135	2.89774	2.5184	11.3865	1.01763	1.24059	19.5242	9.3404
ACP3	0.0700192	0.106671	0.840142	0.0719736	0.181156	0.0190217	0.0953636	0.00619415	0.00619769	0.0112773	0.0503481	0.0500333	0.00910052	0.104532	0.492429	0.0266782	0.036664	0.221136	0.00924651	0.320612	0.322547	2.17847	0.0544423	0.0018711	0.0529593	0.00344886	0.147034	0.0991734	0.0225841	0.18662	0.582584	0.0796666	0.0454299	0.351083	0.230687
ACRBP	0.945603	0.0991091	0.302215	0.105716	0.473522	0.0889646	0.2054	0.377913	0.118483	0.112752	0.2104	0.353372	0.189469	0.541408	0.418724	0.151444	0.203563	0.271576	0.192128	0.634116	0.2035	0.480915	0.206034	0.237337	0.362185	0.320781	0.304255	0.00402074	0.060423	0.27103	0.845914	0.636293	0.364677	0.836686	0.634844
ACRV1	0.0170461	0.023027	0.0471553	0.027067	0.263964	0.0240411	0.00528398	0.00171001	0.000461356	0.00101249	0.00213402	0.00704665	0.0866027	0.00250548	0.00855656	0.00226798	0.0047542	0.0977674	0.153133	0.155464	0.0155875	0.00710356	0.086486	0.0617203	0.000684986	0.00569272	0.182305	0.0623272	0.129027	0.0980564	0.0298988	0.000960487	0.000319884	0.00734349	0.00588361
ACSBG1	0.00181376	0.00554797	0.0784434	0.045214	0.0328238	0.0077498	0.0143856	0.0910039	0.00530605	0.0204575	0.056516	0.0414996	0.0472177	0.518586	0.154842	0.0833595	0.0141177	0.056434	0.0066287	0.255238	0.00392431	0.0133905	0.0264775	0.0128193	0.231861	0.00629394	0.0170828	0.0228585	0.00367271	0.196489	0.093313	0.329553	0.426208	0.0542847	0.0590693
ACSF2	1.06933	0.53451	1.31293	2.57565	1.85969	0.553049	0.642094	1.30621	0.015731	0.101848	0.969388	1.97366	1.92004	0.648157	0.385146	1.67421	1.07131	0.39832	0.697332	1.73216	0.532364	0.0500544	2.02362	1.09639	0.0589314	0.30882	6.32939	1.13475	0.772187	1.5916	2.67953	0.0537971	0.0276522	1.96783	1.33597
ACSF3	0.477261	0.116424	0.166373	0.297074	0.639185	0.096186	0.478518	0.69781	0.360048	0.794423	0.690815	0.606258	0.245428	0.770906	0.47422	0.61083	0.555918	0.408042	0.0260136	0.322218	0.641379	0.163849	0.827557	0.23742	2.29262	0.307306	0.251601	0.0671367	0.109052	0.264164	0.595101	0.799531	0.820333	0.488406	0.369671
ACSL1	2.00735	0.875895	2.68339	0.840978	6.30218	0.688157	2.4546	4.61212	3.44662	4.02453	3.10546	2.63055	1.3441	9.01571	2.9641	2.5537	3.34434	4.25948	0.748919	1.33954	5.00457	7.32648	1.84041	0.945325	5.23717	4.0866	0.369844	1.03843	0.892874	1.83552	4.23465	8.14585	7.21574	2.64934	3.45244
ACSL3	0.950419	1.38704	0.324279	1.63642	0.214099	1.11908	2.41082	2.64123	0.825398	1.6088	1.34813	3.93775	0.877347	4.01688	1.49089	4.45558	1.4536	0.50243	3.78898	0.587418	1.27526	0.337341	2.44138	0.648957	2.95036	7.96036	0.602622	6.69267	2.26946	0.879391	1.19703	1.07771	1.05723	0.833688	1.03934
ACSL4	1.53497	1.62482	2.22182	0.764599	0.690685	3.08515	1.92205	1.70193	1.64947	1.77472	1.7987	1.66632	1.80631	21.3401	10.4204	1.37251	1.60104	2.65711	1.44111	1.73649	0.904749	1.29221	2.1431	0.606738	7.4632	1.10135	1.95803	4.94674	2.7459	1.22314	3.41245	10.4571	5.27519	3.42512	3.01544
ACSL5	5.78475	6.70283	8.63148	3.76102	13.9893	5.4246	14.6215	24.8158	16.0885	27.1323	15.6424	14.5185	4.67669	12.1283	9.90689	16.6581	16.2236	9.40931	2.75403	9.06307	15.1986	5.66619	4.42588	1.6734	8.08075	0.554802	10.3376	7.09228	3.91042	7.22423	6.38666	12.3247	10.1845	8.87297	10.0097
ACSL6	0.00781387	0.0527438	0.031811	0.0444193	0.280743	0.0415998	0.000346165	0.0135757	0.421464	1.97853	0.00295106	0.0014817	0.0119256	0.00114902	0.00280309	0.00120513	0.00400154	0.00764613	0.00744598	0.0150459	0.00269593	0.000748797	0.0387441	0.0124385	0.00185491	0.159211	0.00353475	0.00969228	0.0198432	0.00747388	0.0188754	0.00104568	0.0271201	0.00837811	0.070139
ACSS1	0.695999	0.192678	4.4407	0.490276	3.9047	0.142902	3.912	5.74748	10.2701	9.87106	1.654	1.76776	0.736464	3.15061	1.1281	1.67333	1.66397	3.91152	0.151621	4.11734	1.43775	1.33468	0.327539	0.229193	0.249157	0.174478	1.5674	4.95462	0.30801	3.67081	18.0772	0.238122	0.614874	10.486	8.64108
ACSS2	1.20271	0.796703	0.549244	0.535475	1.88093	0.694421	6.81277	4.99491	2.52256	3.89277	0.415736	2.02336	0.196612	0.492939	1.02604	2.98494	0.462619	1.19725	0.509302	3.22148	0.46889	0.481275	0.995831	0.148955	0.431704	8.72559	1.01795	0.243817	1.36399	2.75048	1.17377	0.226957	0.34496	1.39892	0.77098
ACSS3	0.456406	0.0380228	0.000815612	0.027687	0.00028069	0.087714	0.000183225	0.000398861	0.0176201	0.00377594	0.000395721	0.000491746	0.0438255	0.000502898	0.000358179	0.00042128	0.000585673	0.00173433	0.39136	0.00102069	0.000368795	0.000224577	0.27062	0.0454915	0.000979619	0.135768	0.00284179	0.000736235	0.0112315	0.0568489	0.00137735	0.000581219	0.00200698	0.000521552	0.000180625
ACTA1	0.127098	0.29785	0.081423	0.484853	0.0897483	0.290464	0.0617663	0.0311843	0.0769903	0.108834	0.0475395	0.0386898	0.256434	0.00958917	0.0321676	0.0732258	0.0533005	0.109667	9.27914	0.797064	0.0530767	0.335995	0.168094	0.0991027	0.0175989	0.272142	0.733747	0.328895	0.0820724	0.903829	0.197301	0.0189254	0.00770489	0.0885708	0.242523
ACTA2	0.481812	0.64105	0.374847	3.71258	0.164008	0.5022	0.0339955	0.0641533	0.0754702	0.0661158	0.245765	0.0927199	3.04495	1.42369	0.104835	0.0636187	0.0950712	1.92198	53.5248	0.747573	0.0252365	1.78701	1.72721	0.115943	0.31302	0.0403332	2.48398	1588.53	0.506468	2.99032	0.111003	0.607926	0.268527	0.0385534	1.14549
ACTB	358.105	679.797	699.141	471.18	821.076	844.298	568.799	524.835	213.134	250.298	431	388.96	491.774	948.766	842.01	489.36	553.981	1063.34	669.71	899.621	362.613	948.21	264.109	288.702	722.821	868.187	751.681	1187.37	675.326	587.806	397.095	849.241	555.118	612.833	610.378
ACTBL2	0.0180534	0.0537853	0.0324611	0.124128	0.225363	0.0260552	0.000109204	0.000132078	0.000818835	0.00060311	0.00521878	0.00457997	0.0171754	0.00170627	0.0195461	0.000928492	0.00604652	0.0992366	0.00102467	0.00711888	0.000677539	0.00263499	0.0607985	0.00368794	0.000297944	0.000556803	0.00472551	0.00652489	0.00656778	0.00686443	0.0806327	0.000511276	0.000337371	0.0125234	0.113594
ACTC1	0.0352197	0.0630466	0.0192375	0.241038	0.00813327	0.03697	0.00530536	0.000701219	0.0141254	0.0188095	0.00278345	0.00232691	0.119405	0.0188567	0.00574692	0.0012627	0.0035313	0.0779951	0.0179616	0.0244351	0.00138034	0.0467399	0.157358	0.212418	0.00117726	1.0756	0.206348	0.0835366	0.532429	0.0144103	0.00578175	0.018945	0.00106676	0.00224911	0.00465646
ACTG1	127.713	201.21	238.339	174.669	214.557	257.341	271.931	336.896	43.6779	99.2295	220.498	196.611	156.365	373.138	276.706	228.268	198.469	420.275	217.514	287.45	134.425	228.944	142.586	127.93	398.399	187.617	242.981	155.016	154.694	200.728	183.404	261.35	153.324	217.993	201.027
ACTG2	0.0525096	0.235176	0.251127	0.0187248	0.00145281	0.109975	0.00359616	0.0200176	0.0133073	0.013606	0.0150268	0.00476761	0.323134	0.0134557	0.00477488	0.00438261	0.0157804	0.00573938	0.0449153	0.061181	0.00839927	0.0918749	0.0442598	0.0120629	0.0152865	0.000260986	0.0602482	0.0179087	0.0244404	0.148339	0.104471	0.0106332	0.0140865	0.166445	0.174936
ACTL6A	8.19199	4.94209	8.74081	5.30603	10.7857	4.68849	17.2257	20.7892	27.1016	27.9252	17.9076	20.9322	6.28982	8.39247	4.71627	26.6504	19.3106	10.3695	6.62609	12.8247	19.1873	5.11018	9.96852	4.24277	5.49882	4.79916	7.06728	5.51185	4.69468	10.8629	16.861	7.53327	8.17339	17.0203	21.0296
ACTN1	12.754	3.1721	2.8742	9.24242	2.64545	2.63429	1.07124	1.22384	0.353848	0.369916	1.65522	2.34118	19.3336	81.076	25.5251	5.61327	1.37102	4.52935	4.32167	7.67821	2.60688	16.2154	19.568	3.94219	52.2466	0.645037	8.59528	30.5268	3.39799	18.2381	1.54789	27.114	22.5953	1.91234	1.47768
ACTN2	0.00135119	0.00191884	0.0812214	0.00797227	0.238936	0.00242505	0.0333515	0.0511135	0.00188926	0.00506558	0.0262009	0.0231582	0.0018812	0.0123113	0.0077621	0.00918237	0.00913972	0.0662949	0.107433	0.555303	0.00470466	0.320407	0.000668823	0.00145905	0.000421829	0.00173279	0.00392188	0.00544427	0.00861568	5.50408	0.00898353	0.00090374	0.000328452	0.00268918	0.0187461
ACTN3	0.136006	0.0975045	0.00399243	0.108343	0.00130231	0.033175	0.197586	0.0196771	0.155579	0.0440193	0.000623449	0.00734989	0.497524	0.00252594	0.00028808	0.00651411	0.000928397	0.00100649	6.90587	0.0104415	0.0116279	0.00172556	0.110384	0.185527	0.00098729	0.0182616	0.00988862	0.182013	0.19863	0.412704	0.00633964	0.0053262	0.00540622	0.015441	0.00628112
ACTN4	9.45058	8.97632	5.92245	7.96862	6.57944	12.0937	7.61922	7.66806	9.32161	8.7845	9.91605	8.09628	6.26328	41.3999	28.1041	12.9633	8.12233	7.18712	20.6826	9.12415	7.65175	5.27843	9.95785	2.89531	41.5761	8.52625	37.24	45.4555	10.2441	8.39031	3.9169	32.2303	25.7081	3.54479	8.87365
ACTR10	7.35638	7.51006	9.50921	7.75869	9.33858	8.05064	7.56731	7.70696	8.14603	8.4998	7.86254	6.74883	6.83099	4.87177	4.27737	8.73588	6.90741	7.45015	7.19605	7.99413	6.68794	4.61078	6.5613	5.88579	4.26274	5.35218	10.6862	12.3358	9.49879	9.40362	12.5789	3.20173	2.98824	10.5275	7.4585
ACTR1A	4.67771	5.40437	6.17549	5.07436	4.97996	4.41329	5.39173	5.44203	4.31462	4.90548	4.66582	4.25692	3.83865	7.41708	6.70217	4.88406	4.0278	5.82851	4.58722	4.95222	3.54577	2.97703	4.28958	2.27525	13.4524	17.8533	7.36696	3.01593	4.72813	4.18072	3.87734	8.0775	7.88513	5.40006	5.68869
ACTR1B	3.87968	5.76025	4.03151	7.19755	3.09341	5.02527	3.71086	4.13603	2.41441	3.39003	2.7744	3.52874	3.99224	5.65804	5.68764	5.04555	2.74025	2.61001	6.15515	3.79827	2.56446	1.17866	5.2861	3.65169	9.23953	2.41295	6.39557	14.5299	5.67013	1.86297	2.25109	3.93871	5.66525	5.43242	2.97496
ACTR3B	0.494744	0.0885221	0.960337	0.0867134	0.118647	0.0214935	0.0024881	0.00792883	0.0165377	0.0314332	0.113056	0.0915498	1.51567	0.582262	0.0814121	0.123282	0.15186	0.110894	0.0201012	0.135263	0.0281227	0.03264	0.857746	0.146493	0.0141967	0.5216	0.0576177	3.58428	0.0145404	0.0463762	0.316259	0.0457976	0.0268237	0.070013	0.339585
ACTR3C	0.494744	0.0885221	0.960337	0.0867134	0.118647	0.0214935	0.0024881	0.00792883	0.0165377	0.0314332	0.113056	0.0915498	1.51567	0.582262	0.0814121	0.123282	0.15186	0.110894	0.0201012	0.135263	0.0281227	0.03264	0.857746	0.146493	0.0141967	0.5216	0.0576177	3.58428	0.0145404	0.0463762	0.316259	0.0457976	0.0268237	0.070013	0.339585
ACTR5	1.36298	1.21703	3.58512	1.38336	5.5014	1.06361	2.35126	3.40231	1.977	3.10409	2.61005	3.60427	1.30345	1.65185	1.51067	3.42558	2.28971	2.26425	2.72673	2.80198	2.82627	1.13922	2.63851	0.761901	0.652523	2.31294	1.56163	2.96767	0.995337	2.9453	1.56652	1.51045	1.11865	4.99226	2.85587
ACTR6	1.98516	1.31442	2.07945	1.44683	3.52627	1.11962	3.55072	3.04346	2.44967	4.08391	4.58706	2.82879	1.25952	3.31742	1.1781	3.04518	3.28269	2.0827	0.686298	2.77028	4.13439	1.63878	1.92209	1.26465	2.09228	4.52666	1.76066	2.56916	2.86803	3.19118	3.4907	1.81302	1.66027	2.2368	3.2943
ACTR8	2.629	1.79394	4.11595	2.21763	5.09437	1.91199	2.84389	3.68462	3.57031	3.61298	3.68043	3.3505	2.69369	3.1817	2.56808	2.42034	2.77663	3.14567	1.23047	5.8413	2.94307	1.78159	3.41587	2.78245	2.79922	3.99895	2.14324	2.13878	2.1725	2.98803	2.57914	2.17752	2.0688	2.28847	4.44641
ACVR1	3.96393	1.68407	0.158079	1.63272	0.540503	2.01722	0.338327	0.155734	0.0257762	0.0141755	0.262519	0.268072	1.0896	5.94222	0.949393	0.214701	0.293629	0.582977	0.51792	0.110947	0.0375726	0.0590901	2.75161	1.47533	2.34746	0.279506	1.00303	0.343929	3.74996	0.0612265	0.69571	3.95587	2.72055	0.481445	0.185004
ACVR1B	1.7973	0.423738	0.443614	0.56251	0.100927	0.198259	0.536154	0.252005	0.0281317	0.0492992	0.304273	1.0021	0.652697	1.65829	1.06119	0.351377	0.276692	0.563365	0.347122	0.334092	0.391291	0.375345	1.36345	0.211821	1.00874	0.0552183	0.197364	0.262261	0.134787	0.551551	0.666818	1.70022	0.810249	0.628558	0.246011
ACVR2A	4.04002	2.12087	0.121639	0.525089	0.178478	1.62913	0.17232	0.129354	0.0678912	0.0637265	0.16842	0.169876	0.0585706	1.64432	0.579934	0.1789	0.224727	0.564694	1.04906	0.211647	0.0809979	0.0247148	1.68124	0.319024	0.526391	0.548162	0.203673	0.125528	2.68796	0.218278	2.11984	1.69467	1.00791	0.685803	0.41314
ACVR2B	1.51138	0.503172	0.0458586	1.05043	0.240024	0.239622	0.14716	0.305818	0.0125663	0.0287364	0.087695	0.447787	0.31912	0.666915	0.0737053	0.301487	0.258501	0.0413097	1.89294	0.0568155	0.109383	0.00314209	1.15179	0.19306	1.1539	2.92934	1.79648	4.20253	0.354187	0.123472	0.0366134	0.263002	0.62252	0.622079	0.134286
ACVRL1	3.64992	8.51611	1.16011	3.66866	0.683059	5.98024	0.0131597	0.01738	0.0602291	0.0327239	0.282765	0.135504	0.383756	2.47961	1.65798	0.0593332	0.201995	2.51713	1.10539	0.712218	0.0292562	2.26984	2.75659	0.507423	0.080554	0.0700186	24.4402	1.38195	2.38772	1.21584	0.410628	0.540691	0.151036	0.0906767	0.112444
ABHD14A-ACY1	0.437744	0.800076	0.592349	0.990696	0.55797	0.773498	1.10661	0.812806	0.432634	1.38027	2.06056	2.04555	0.337801	1.38108	0.279806	0.584163	2.80561	0.646753	1.28074	0.701083	2.43041	0.11497	0.533376	0.675546	1.74881	5.46222	0.470577	0.241746	0.264458	0.95677	1.24072	1.51762	2.18319	1.60044	0.767411
ACY1	0.437744	0.800076	0.592349	0.990696	0.55797	0.773498	1.10661	0.812806	0.432634	1.38027	2.06056	2.04555	0.337801	1.38108	0.279806	0.584163	2.80561	0.646753	1.28074	0.701083	2.43041	0.11497	0.533376	0.675546	1.74881	5.46222	0.470577	0.241746	0.264458	0.95677	1.24072	1.51762	2.18319	1.60044	0.767411
ACY3	2.83977	0.597992	0.0748516	0.219086	0.521206	0.412031	0.160199	0.409996	0.0485207	0.283876	0.146179	0.591521	0.957507	0.415958	0.256913	0.54665	0.31686	0.186823	0.100101	0.172299	0.207708	0.0228859	1.11835	0.190421	0.237288	5.94274	3.83912	1.10986	2.8693	0.104266	1.47132	0.088069	0.0462874	2.12126	0.14721
ACYP2	6.51314	3.58147	0.0965895	2.56447	0.135371	3.32187	0.823045	1.04557	1.38067	1.40789	0.472722	1.00964	0.766855	1.4199	0.664603	1.16928	0.511318	0.364359	1.50341	0.308988	0.673671	0.0657041	4.50004	0.759129	0.484677	5.8869	3.62135	5.85525	6.25406	0.214844	0.29625	1.46967	1.56565	0.778012	0.273041
ADA	1.87973	0.516569	1.87321	0.659862	2.37505	0.164638	2.57481	2.42117	0.31152	1.04002	1.76047	3.57896	0.371929	1.4913	0.59255	1.86259	3.11599	1.51085	0.165465	1.94257	3.69369	3.31242	1.10884	0.287207	0.913646	1.08162	1.14021	0.567906	0.436957	1.47858	2.74663	0.540803	0.507321	5.26148	3.79727
ADAL	0.548423	0.349184	0.604285	0.449208	0.377842	0.427021	0.858592	0.562002	1.1995	0.987253	1.02495	0.610717	0.887309	0.385258	0.310681	0.469176	0.797532	0.528253	0.644362	0.652348	0.579772	0.280617	0.822446	0.457818	0.456047	0.728038	1.05876	0.0556856	0.456247	0.760836	1.26981	0.398788	0.513815	0.597035	1.64153
ADAM10	4.25052	3.64877	3.82988	3.06192	4.01506	3.90942	4.61207	7.93283	6.81876	5.1838	5.67111	5.90188	5.75496	22.197	10.9083	8.95219	5.53571	6.01893	1.8449	5.27699	4.45543	2.7801	6.87405	3.36755	8.88748	2.64696	7.90359	1.5151	2.66674	3.79378	4.12044	14.2359	9.54688	7.09752	6.73557
ADAM11	0.174283	0.0270691	0.0432876	0.255645	3.14179	0.00472377	0.0131939	0.0241726	0.00134033	0.00283664	0.0110235	0.202804	0.0285604	0.00389119	0.0200243	0.0780106	0.0108748	0.0408103	0.00394974	0.0138786	0.00751719	0.0310843	0.356824	0.0250629	0.00839079	0.257085	0.0221702	0.00413211	0.0146913	0.0212119	0.0344184	0.00357913	0.00984482	0.00749203	0.0194203
ADAM12	4.75371	0.531917	0.0239883	0.719264	0.00206724	0.239976	0.000340304	0.00456898	0.0561886	0.0633527	0.000958589	0.0065825	6.03097	0.086061	0.00169788	0.0196817	0.000923382	0.00361795	0.157043	0.00446036	0.00154163	0.00335228	3.81738	7.96209	0.0256369	0.198666	2.05975	0.220245	0.294473	0.0152007	0.249098	0.00748897	0.0155639	0.189189	0.0347696
ADAM15	3.31973	6.93299	0.421424	4.32099	0.750556	8.13939	1.35313	0.662306	0.0885213	0.202617	3.21489	2.52112	2.64655	6.49418	9.61821	1.65634	3.66001	6.93073	1.62244	0.729425	1.94909	1.8064	2.83143	0.913891	4.41871	1.90477	45.8864	3.82719	4.44158	0.493716	1.09948	11.1352	6.06002	0.821468	0.631633
ADAM2	0.0013404	0.000622544	0.00300574	0.0015545	0.030954	0.000173532	0.000616539	0.0018093	0.000371033	0.000986705	0.0388561	0.0482042	0.00116486	0.00691576	0.0248164	0.00730341	0.0603917	0.000616359	0.000642856	0.00418359	0.00615086	0.00027673	0.00268611	0.000522292	0.000249928	0.000199033	0.000663107	0.0134125	0.00081678	0.000270822	0.00315141	0.000511136	0.000475819	0.0029889	0.0105086
ADAM22	0.0746853	0.18869	0.00113561	0.0982836	0.00405943	0.0282444	0.00713697	0.043473	0.00199513	0.00164732	0.00261486	0.210456	0.191901	0.115011	0.0140442	0.271317	0.00144679	0.00216544	0.0663736	0.00473363	0.00084886	0.000469236	0.386202	0.111928	0.0247309	1.28321	0.0155155	0.0147312	0.0541421	0.00755102	0.00340996	0.0138051	0.00760675	0.0152651	0.0029448
ADAM23	0.00917429	0.0942163	2.24628e-05	0.932662	0.000313164	0.0140359	9.49629e-05	8.15403e-05	0.000504721	0.000370561	0.000292099	0.000361606	0.0164809	0.00143787	0.000309264	0.000634044	0.000512736	0.000718404	0.000485372	0.000144361	0.000296364	4.31563e-05	0.0173598	0.00263843	0.000493394	1.01928	0.00034547	6.7445e-05	0.0128159	7.66339e-05	0.000197077	0.000645469	0.000409418	0.000349849	0.000653706
ADAM28	0.309528	0.0062799	0.000433333	0.00345633	0.00207129	0.00569587	0.00244845	0.000589324	0.00643983	0.00270144	0.0193766	0.0044223	0.00129958	0.00675201	0.0018045	0.00483771	0.0297224	0.0377467	0.000205361	0.00112701	0.0186126	0.0246991	0.123872	0.00127554	0.00491334	0.161137	0.00273022	0.000259003	0.00745705	8.52819e-05	0.00353482	0.00790719	0.00929511	0.0017312	0.00427692
ADAM32	0.0676935	0.124913	0.000474973	0.060944	0.00220336	0.0527566	0.00069725	0.00183622	0.00180312	0.0232812	0.000976319	0.0018101	0.110075	0.0329057	0.00197225	0.0040437	0.000901997	0.00101483	0.00108465	0.000793396	0.00122105	0.00170756	0.116632	0.0131129	0.0319083	0.00546747	0.00949274	0.0200781	0.0239646	8.23245e-05	0.000444354	0.0130284	0.015246	0.00195849	0.00168114
ADAM33	0.184752	4.41406	0.0322061	1.80656	0.0902929	11.2996	0.00349333	0.00885652	2.7297	0.642873	0.0494583	0.00690285	0.49642	0.00854073	0.0489244	0.0139915	0.0230012	0.560684	0.0958066	0.0768774	0.00703232	0.0417714	0.113043	0.368071	0.00165726	0.00184281	0.194774	0.0364731	3.87066	0.0662611	0.0746713	0.00260924	0.103716	0.26941	0.0831861
ADAM8	0.106944	0.277958	0.746864	0.0193103	0.376869	2.00798	0.722474	0.553646	0.137468	0.0634104	2.27828	0.996413	0.264462	45.5576	32.0947	1.50664	1.63739	8.13522	0.124504	1.53715	0.129989	6.18341	0.285244	0.0152944	8.31949	0.010552	0.0637699	0.000421319	0.324327	0.50799	1.51604	65.3252	32.3619	0.96066	1.47135
ADAM9	5.99852	7.03115	0.418216	2.54829	0.588293	5.78332	0.440437	0.582901	0.128709	0.166524	1.06243	0.833999	2.09219	18.3582	5.55614	1.00499	1.08742	2.42701	2.1197	0.694296	0.777249	0.691753	6.58136	0.488956	6.31972	1.82909	3.40291	6.12567	5.62588	0.445422	0.585902	7.27768	4.37294	0.371476	0.508723
ADAMDEC1	1.45524	0.0242656	0.000184869	0.168634	0.000808386	0.00735688	0.000126272	0.000113672	0.0112363	0.00193436	0.000466511	0.000349099	0.0368973	0.0316556	0.000574262	0.000501842	0.000768902	0.000661194	0.00103513	0.000105407	0.000935515	0.000780117	0.284032	0.0151158	0.000428455	0.150943	0.00978748	0.0018204	0.0096075	0.00010877	0.00389329	0.00101391	0.000361955	0.00262524	0.000707615
ADAMTS1	28.5193	17.8361	0.0610356	7.93704	0.0279935	10.3735	0.0421666	0.0589955	0.0731858	0.0224263	0.0292469	0.214978	4.17694	0.323569	0.0118328	0.0570504	0.0580153	0.26911	15.2955	0.152171	0.0198077	0.0178637	11.9788	6.73378	0.00377978	3.04403	28.2707	41.8077	33.5926	1.075	1.13369	0.126505	0.0058596	1.02183	0.0751808
ADAMTS10	4.58706	3.49063	1.48888	2.9271	0.754387	1.37084	1.4016	1.54048	0.062319	0.12773	1.50285	2.5484	4.60067	0.902521	1.94709	2.26384	1.60721	1.50736	2.98498	2.64276	1.02223	0.77866	9.84068	3.19321	0.42758	1.04981	2.40965	1.02993	3.06071	2.33661	0.682713	0.938636	0.718675	1.05111	0.966815
ADAMTS12	0.0103588	0.0421314	0.000125718	0.0811919	4.11784e-05	0.199725	0.0663705	0.089805	0.000439658	0.0011288	0.00132317	0.00820564	0.0169297	0.00101013	0.000392908	0.00492037	0.00205708	0.00632531	0.0929168	0.00196017	0.00610548	0.000521634	0.00702958	0.166984	0.00102105	0.141797	0.0155754	0.00769173	0.021661	0.003566	0.000223091	0.00304843	0.000467725	0.000148053	0.00012098
ADAMTS13	0.0460625	0.0305749	0.0131412	0.155752	0.0240712	0.0434486	0.0154077	0.0164422	1.3498	0.372599	0.00604788	0.0328809	0.100242	0.0392391	0.0349704	0.0240101	0.00694291	0.0861502	0.0505102	0.162966	0.00799685	0.017257	0.0207734	0.0201549	0.0756835	0.233481	0.273214	1.17969	0.0860975	0.049769	0.0691965	0.0479926	0.139322	0.299816	0.034994
ADAMTS14	1.60518	0.243426	0.0602583	0.318029	0.507022	0.351228	0.00960369	0.00202487	0.0145041	0.00486095	0.0133072	0.00361575	0.0749133	0.0177916	0.0477849	0.00370257	0.00784837	0.0865225	0.121442	3.506	0.00567223	0.0588133	0.297406	0.33847	0.296699	0.0154714	0.0337295	0.0423145	0.40889	0.0933056	0.0975807	0.0168622	0.0170532	0.0212418	0.169247
ADAMTS15	0.810674	1.62302	0.0129521	0.317807	0.00751698	1.10829	0.000257505	0.000851431	0.0161675	0.0135564	0.000650359	0.00217622	0.150384	0.0957476	0.00255581	0.00200529	0.000371059	0.00989658	0.321719	0.00387911	0.000311641	0.00254752	2.37332	0.217045	0.0098238	0.0916454	0.203327	0.0309808	0.143022	0.0637738	0.00689359	0.00159951	0.00177224	0.0155359	0.0422501
ADAMTS16	0.0594571	0.616263	0.00261642	0.0203003	0.00054578	0.590405	0.000117488	0.000344205	0.000754866	0.000509997	0.00013725	0.00041255	0.363183	0.00262954	0.000804275	0.000884139	0.000232523	0.00195115	0.00935618	0.00079017	0.000175833	0.000433911	0.203668	0.076836	0.000625241	0.0103116	0.0122246	0.00622534	0.0068109	0.0011072	0.000684427	0.000575372	0.000430576	0.00239946	0.000469491
ADAMTS17	0.225037	0.0387823	0.00288525	0.446583	0.013547	0.00589057	0.0176915	0.00990668	0.00500282	0.00253119	0.0620802	0.0467733	0.169013	0.014316	0.01429	0.0147756	0.0301814	0.00333173	0.0113166	0.00160143	0.00438321	0.000733011	1.10827	0.98239	0.00309667	0.00895054	0.00263189	0.0163257	0.0608273	0.00310117	0.00489428	0.011477	0.00739484	0.00746006	0.0063291
ADAMTS18	0.00407643	0.050587	0.000336597	1.57738	0.00021077	0.431523	0.000171564	0.000263122	0.000812023	0.000174995	0.000123109	0.000543741	0.328395	0.0004063	0.00139534	0.00109143	0.00018096	0.00208111	0.0122882	8.85065e-05	0.000206314	0.000284999	0.0151345	0.0771763	0.00056288	0.000392381	0.00366332	0.018929	0.00616146	0.00106331	6.85071e-05	0.00051074	0.00031002	8.06675e-05	7.40247e-05
ADAMTS2	29.6062	21.1496	0.0133558	17.6575	0.0304409	17.1029	0.0152937	0.00908296	0.103646	0.056823	0.00572724	0.0126797	17.3103	0.324089	0.0315052	0.0543377	0.00977997	0.232417	0.735666	0.0325749	0.0102294	0.0252612	24.0717	18.6579	0.00827777	0.976616	0.743099	0.59867	13.1445	0.0895865	0.0928859	0.0271697	0.0101303	0.247308	0.152069
ADAMTS20	0.00379923	0.0010892	0.000435407	0.00273916	3.1747e-05	0.000418923	0.000198861	0.0108549	0.00100454	0.0181646	0.000620287	0.000977573	0.0909972	0.000680861	4.32021e-05	0.00409435	0.000349092	3.6287e-05	0.454305	0.000174562	0.000431629	5.86858e-06	0.0825944	0.146959	0.000876721	0.177127	0.00034794	0.00792277	0.00322197	0.0124231	0.000464963	0.000657883	0.000935108	0.00186107	0.00045755
ADAMTS3	0.276648	0.161507	0.0131928	0.234158	0.00264975	0.340322	0.245188	0.786931	0.128446	0.402345	0.248623	0.0688401	0.0752836	0.0057261	0.00250163	0.135063	0.239126	0.10296	0.0614373	0.0110293	0.15758	0.0702242	0.0714941	0.33532	0.00171444	0.00585133	0.00582101	0.000140761	0.037354	0.0135699	0.0114127	0.00244495	0.0143171	0.00686562	0.0395938
ADAMTS4	3.36103	1.65179	0.00777002	1.4277	0.000484816	0.9619	0.00237625	0.00741487	0.00902673	0.00288226	0.00464678	0.0174686	0.861838	0.14761	0.0212061	0.00782787	0.00373017	0.0274843	2.32995	0.00195027	0.0014886	0.0174463	0.803466	0.46545	0.395744	11.7801	2.65359	16.5067	4.8733	0.0586338	0.00347249	0.0971711	0.0826708	0.00797349	0.00375067
ADAMTS5	12.4446	35.5279	0.349138	6.49385	0.0733207	21.0715	0.00147207	0.0033505	0.124154	0.0345242	0.00239127	0.0441584	9.42413	0.504977	0.00699506	0.00927469	0.00449828	0.137854	12.5839	0.0487557	0.00352612	0.0196157	35.1854	3.59582	0.0087991	0.131193	30.8974	2.44052	3.27003	1.08793	0.20675	0.0288659	0.0136525	0.449955	0.163788
ADAMTS6	0.0132589	0.264715	0.524447	0.199374	0.48337	0.109291	0.0209023	0.0401789	0.002197	0.0151358	0.027664	0.219115	0.126283	0.00192847	0.0289558	0.0574165	0.0933596	0.00697641	0.00764158	0.116908	0.0762083	0.0240907	0.0350518	0.0287832	0.0105231	0.0106207	0.0238946	0.0789525	0.289189	0.0139455	0.0142127	0.00178393	0.00203763	0.00690486	0.055726
ADAMTS7	0.289515	0.173637	0.381596	0.312881	0.0750347	0.0418583	0.0219807	0.0226691	0.0152654	0.0110081	0.0512006	0.0103705	0.308235	0.33578	0.114867	0.0342457	0.0329344	0.188348	0.255303	0.22216	0.0166796	0.218004	0.405187	0.283293	0.407553	0.124062	0.532696	0.0335273	0.0738804	0.229565	4.31189	0.059566	0.134833	6.04807	0.903362
ADAMTS8	0.010859	0.41561	0.00029247	0.533429	0.000213662	0.724622	0.000196963	0.00301039	0.000399704	0.000895869	0.000298722	0.00142834	0.0363742	0.00128564	0.000175173	0.00105894	0.000451352	0.00565748	1.95015	0.00103828	0.000205458	0.00125202	0.0181282	0.148821	0.000683125	0.00299733	0.0376487	1.53593	0.583869	0.118939	0.000145113	0.00236364	0.000736193	0.000126979	0.0312801
ADAMTS9	6.46034	0.133975	0.000303237	0.55922	0.00029444	0.0696579	0.111473	0.0134624	0.0767427	0.0611912	0.00181841	0.00729762	2.95742	0.167858	0.00218846	0.00897132	0.00127904	0.00551958	0.0634413	0.00475148	0.00571845	0.011661	15.5674	4.96914	0.00128699	0.170185	5.04687	0.147696	0.106944	0.00394929	0.0591354	0.00414252	0.00531034	0.0871653	0.0254384
ADAMTSL1	0.368526	2.60334	0.0125332	0.964227	0.0028055	2.16693	0.0655333	0.0338971	0.00237015	0.00310911	0.00252645	0.00952743	0.595004	0.0881165	0.00172073	0.0123422	0.000700517	0.0110047	3.31652	0.0334322	0.00408202	0.0281206	0.241677	0.305088	0.00307487	3.18273	1.30239	3.99393	0.542053	0.388985	0.00968928	0.0166435	0.000629229	0.314487	0.0491873
ADAMTSL2	0.00776522	0.151035	0.000166221	0.496147	0.000167096	0.0532733	0.000361261	0.000340623	0.000592502	0.000452847	0.000412136	0.0023457	0.0363411	0.00203192	0.000262634	0.000227196	0.000346824	0.000960467	0.128566	0.00124903	0.000880512	0.000310169	0.0105466	0.176029	0.000757207	0.00128004	1.14828	0.13955	0.936387	0.0245834	0.00147303	0.000831879	0.000179656	0.0034112	0.000207579
ADAMTSL3	6.17647	7.35008	0.00405095	2.4057	0.319062	19.1579	0.00233112	0.00270772	0.0551198	0.0289626	0.00170651	0.0125874	0.992848	0.0643839	0.00773719	0.00460751	0.00215492	0.189773	0.213462	0.0180414	0.00647622	0.0601391	3.85763	0.315817	0.00404321	0.299076	0.336216	0.589942	3.74458	0.0286087	0.0322407	0.00558119	0.00365405	0.41287	0.0137404
ADAMTSL4	0.692033	6.53192	0.0257946	1.75063	0.0971718	8.27413	0.0126077	0.00737602	0.01322	0.00435637	0.00885892	0.0311109	1.6262	0.0936526	0.0192125	0.00652919	0.00787181	0.181826	2.59728	0.16511	0.00575298	0.131381	1.15006	0.27318	0.0369083	5.84707	0.242072	0.628394	4.79699	0.211496	0.00863815	0.0525982	0.00823735	0.085989	0.0170549
ADAMTSL5	1.20545	7.44054	0.0199995	1.76832	0.00449775	8.87033	0.015823	0.355294	0.321065	0.210051	0.0438361	0.0569866	1.40754	0.312342	2.21467	1.17063	0.0386055	0.260856	0.704999	0.0179042	0.0119005	0.037576	1.19943	0.713478	0.0605893	0.229378	0.718365	4.10475	2.49902	0.0476263	0.0304605	0.573812	0.224849	0.0848567	0.0997926
ADAP1	0.13383	0.238634	0.963953	0.230097	0.888978	0.45552	0.618329	0.62319	0.0385071	0.0963798	1.67776	1.24657	0.147134	4.72797	6.04577	1.35768	1.39701	2.35423	0.111247	1.35766	1.00528	1.97891	0.229438	0.120486	1.39174	29.5629	0.511089	0.0331894	0.426854	0.659765	0.262772	9.10649	5.16561	0.698747	0.617787
ADAP2	0.552624	0.00650211	0.0628238	0.0302593	1.0713	0.0393802	0.00252039	0.00130877	0.00348084	0.00168948	0.0977709	0.0144385	0.889598	1.01244	1.08299	0.00583013	0.0807508	1.05167	0.00279702	0.00433022	0.00198835	0.0864617	1.48729	0.0255587	0.034266	0.00984153	0.0169141	4.44584	0.0022041	0.00119561	0.00378353	0.580706	0.0820867	0.0103372	0.0103145
ADAR	1.10709	0.637149	1.43993	0.507018	2.6026	0.469199	0.617036	0.871669	0.677135	0.958632	0.832916	1.48697	0.942515	4.32255	1.56539	1.37171	0.83891	2.32006	0.123546	1.45991	0.586512	1.71688	2.13425	0.467415	1.46132	0.576307	1.53295	0.390494	0.443536	1.05333	2.93845	2.72187	1.67009	2.09448	1.56381
ADARB1	4.82571	2.55507	0.241495	2.78432	0.088428	1.7151	0.0484885	0.112071	0.0779509	0.0743171	0.0418297	0.595653	7.04192	0.568259	0.157541	0.4579	0.0362126	0.0631103	2.09795	0.0706145	0.0861958	0.118846	11.6964	3.11858	0.428643	0.5556	11.6149	0.625848	0.363373	0.11172	0.0947297	0.269549	0.480066	0.461585	0.295635
ADAT1	0.60847	0.13201	0.341764	0.527202	0.326019	0.082414	0.673597	1.07292	0.574967	0.936354	0.954785	1.08937	0.507427	0.89093	0.270078	1.00634	0.755524	0.155521	0.150591	0.341775	0.895704	0.0261084	0.767378	0.370908	0.468841	0.154191	0.101936	0.17715	0.171064	0.251759	0.703492	0.825086	0.863603	0.821895	0.582145
ADAT2	0.803691	0.368018	1.22524	0.635413	1.08996	0.29884	0.724717	1.25168	0.968438	1.91712	1.96764	1.36214	0.61071	0.957026	0.715112	1.31534	1.93581	1.30165	0.791892	0.577125	1.83328	0.586983	2.0811	0.582374	0.305681	0.510993	0.498018	1.28583	0.188391	0.571507	1.57655	0.811628	0.896398	0.706372	1.47134
ADCK1	1.78166	1.15277	1.61913	1.17744	1.74947	0.681342	1.22847	1.19306	0.262756	1.05126	1.8658	1.99149	0.591135	2.15697	1.11362	2.42631	2.18736	1.3616	0.499184	1.0945	1.65423	0.558576	1.04231	0.9029	1.97766	3.45528	0.617223	0.969973	0.817212	1.7023	0.957232	1.26291	1.23593	0.849182	1.15707
ADCK2	2.25449	1.33897	2.02597	1.96419	1.6949	1.93099	1.18668	1.37689	1.48763	1.32972	0.913216	1.27191	0.881201	1.50258	0.656434	1.20584	0.975324	1.23593	0.79424	2.11755	0.906272	0.390431	2.81075	1.25552	0.772583	1.23217	2.05278	0.300893	0.586387	2.18714	2.14146	0.770503	0.679438	1.59297	0.876429
ADCK5	1.71382	0.979329	1.49164	0.990384	0.803953	0.984247	1.32442	2.8716	1.94548	3.39443	0.975443	1.73639	1.8336	1.28082	0.814494	1.77451	0.849978	0.413751	1.39857	1.0931	0.957681	0.0571018	3.29309	1.31986	1.05357	0.614933	0.357712	3.46661	0.569025	0.873887	1.04508	1.28081	1.44132	0.706583	0.54486
ADCY2	9.40735	0.685329	0.00804855	1.30417	0.000426077	0.278073	0.000398361	0.000721149	0.0751467	0.0115797	0.00174749	0.00188671	1.09041	0.140463	0.0130222	0.00136807	0.00089504	0.00615569	2.55858	0.00465383	0.000303269	0.0042648	6.28203	0.239692	0.00203596	0.173538	0.115662	0.553468	0.346126	0.158379	0.052102	0.0137809	0.00611718	0.190817	0.0996855
ADCY3	2.27835	0.8405	0.148956	1.2708	0.324895	0.499243	0.623841	1.40037	0.409134	0.540608	0.777884	0.916182	1.99037	7.97735	0.834592	0.797466	0.688314	0.748528	0.473649	0.467206	0.599942	0.538401	2.02496	1.30641	16.2909	0.122354	0.2032	1.49727	0.892747	0.753119	0.888103	1.37404	3.21734	0.583952	0.489807
ADCY4	1.689	0.390945	0.0019118	0.270445	0.0138302	0.290973	0.0014706	0.00303562	0.0107204	0.00685844	0.00616655	0.0402987	0.73495	0.496076	0.0169652	0.0153046	0.00510533	0.010987	0.0495693	0.00262328	0.00385254	0.00623613	0.867303	0.0746973	0.00795817	0.00793214	24.3991	0.621709	0.250996	0.00303427	0.000720422	0.0572839	0.0532123	0.0069676	0.015855
ADCY5	0.128455	0.360378	0.0124126	0.0590269	0.261756	0.220292	0.000145967	9.72564e-05	0.000609806	0.000493886	0.000861004	0.00242067	0.0517682	0.0355948	0.00342856	0.000356435	0.000949408	0.0109021	0.0211896	0.00439627	0.000129143	0.00167535	0.227445	0.0129105	0.00126105	2.74347	0.0535283	9.24973	1.27734	0.00230721	0.0124424	0.00968215	0.000306552	0.00332043	0.00447612
ADCY6	1.50591	0.527376	0.0956025	1.05978	0.209947	0.573925	0.0168312	0.280391	0.443241	0.698012	0.0158158	0.0881536	0.569805	0.15399	0.0539241	0.483029	0.0145449	0.0464008	0.560909	0.141762	0.0226035	0.00864001	1.23585	0.942121	0.00377821	0.0938879	0.969555	4.3875	0.247693	0.363135	0.0632415	0.0149836	0.0217152	0.0491543	0.104733
ADCY7	0.454316	3.28415	1.66509	1.41454	3.38049	2.84368	1.68584	3.00992	0.810334	0.981613	2.01248	1.50141	0.69065	7.90873	16.019	1.69948	1.58603	3.34705	2.65618	4.31358	0.902171	1.90039	0.584565	0.362092	5.70671	0.0716822	0.602084	0.724398	1.96314	5.12987	2.17544	9.41239	6.84686	2.5462	1.46409
ADCY9	1.89037	0.562922	0.0814003	0.421901	0.256468	0.806626	0.331928	0.514774	0.103894	0.0951045	0.168528	0.579627	1.18815	0.318307	0.623162	0.459207	0.211199	0.230008	0.295291	0.108067	0.210131	0.220941	2.04198	0.331752	1.15091	0.0545779	0.577272	3.70201	0.230414	0.0771859	0.362602	0.497682	0.523942	0.057002	0.116864
ADCYAP1R1	0.00396477	0.120967	0.000515442	0.0534393	0.00124546	0.0142598	0.000603499	0.000437784	0.00549255	0.0021472	0.000814425	0.00231713	0.0224899	0.00457609	0.000286786	0.000280223	0.000634553	0.000653027	0.0699608	0.00182271	0.000483709	0.000491651	0.00542473	0.00645586	0.00048239	0.00192497	0.0539121	0.0154385	2.13521	0.0206124	0.00323359	0.00059882	0.000612419	0.00260561	0.000874233
ADD1	5.29591	7.9995	5.90879	4.05108	4.58648	9.4236	6.03574	8.08873	8.11951	6.93182	2.83829	3.95912	4.46191	13.0123	9.01279	5.41906	2.3804	4.04409	3.0737	9.06047	1.94623	4.74272	8.03047	1.39243	11.8991	5.99959	6.48196	6.69016	6.81338	6.8296	4.98128	9.23944	6.80819	3.38825	3.88762
ADD2	0.51639	0.0240372	0.697716	0.0504615	0.509768	0.00136379	0.0699321	1.27557	12.1259	12.0331	0.051924	0.0299483	1.1163	0.00516588	0.0272741	0.0775059	0.0538044	0.147933	0.00920568	0.406982	0.0552917	0.289033	0.0647233	0.176565	0.0029797	0.001504	0.00581265	0.00665333	0.0013976	0.231068	0.380773	0.00368062	0.663992	0.0517395	0.457187
ADD3	2.41982	17.1792	9.35683	6.41235	5.33404	19.5512	8.81086	7.85159	0.709181	1.53627	5.63385	4.13709	1.09897	2.52116	5.60929	6.06508	4.35875	16.2294	4.41387	12.7517	2.86391	7.50264	1.74219	0.460942	0.596181	6.44829	3.93202	2.40153	18.3729	15.6848	3.44523	4.0898	1.39813	1.68314	4.07357
ADGB	0.200764	0.0076251	0.000304147	0.00447744	0.000364729	0.012619	0.00173795	0.000770807	0.00106541	0.000759525	0.0772064	0.00894109	0.00419416	2.02736	0.174966	0.000895522	0.0561756	0.0433831	0.000739722	0.00218336	0.0176899	0.00831559	0.024215	0.00112478	0.051451	0.000791758	0.000918876	0.00100681	0.0131531	0.000139002	0.000122262	0.1433	0.00794496	0.000641192	0.000747975
ADGRA2	1.00984	3.66284	0.01095	0.934545	0.0307395	3.22177	0.000422647	0.0005018	0.021759	0.00581229	0.0458504	0.00699401	0.425862	0.0306235	0.0127753	0.00133241	0.0370307	0.104577	0.725142	0.0295001	0.0091585	0.00167565	5.40532	0.608657	0.00262198	0.19214	1.49031	0.518906	1.79817	0.099565	0.00885021	0.00570635	0.00518328	0.0292488	0.0104273
ADGRA3	3.26232	2.74449	0.0550673	6.64756	0.116654	2.28115	0.356026	0.325575	0.059608	0.0829727	0.419961	0.883021	2.38866	0.509805	0.172788	1.34591	0.39858	0.131897	3.90578	0.170393	0.532496	0.0240636	2.44919	3.00973	3.83967	0.533317	1.49785	2.71089	1.02235	0.295486	0.0709705	0.354685	0.829159	0.274868	0.0733571
ADGRB1	0.0825031	0.000918259	0.000857472	0.00273355	0.000106562	0.000274684	0.000235473	0.00256792	0.00547049	0.0034462	0.000293841	0.00043251	0.201348	0.00231853	0.000751848	0.0023107	0.000331515	0.000287144	0.00130498	0.000193016	0.000255945	7.68124e-05	0.0972431	0.0863602	0.157587	0.646067	0.000727384	0.00203353	0.00293409	0.000428601	0.00201824	0.00136503	0.00547704	0.00273225	0.000536489
ADGRB2	0.0664009	0.0424696	0.0249762	0.0194557	0.00869089	0.0113196	0.0116849	0.00235415	0.000925217	0.00157555	0.000477283	0.00156052	0.00333638	0.000567186	0.000620607	0.00059015	0.00103536	0.00702065	0.110339	1.25127	0.0127418	0.00300456	0.013224	0.0069742	0.000641784	0.342124	0.0140339	7.8964e-05	0.0492658	0.593323	0.0568628	0.000747544	0.000271322	0.0115679	0.011257
ADGRD1	0.273067	9.29968	0.00145412	0.505616	0.0103504	16.7602	0.10234	0.0167177	0.322837	0.0972516	0.00696405	0.0782213	0.783005	0.0259878	0.00999143	0.02052	0.00994995	0.177342	0.0332578	0.0873498	0.025924	0.00503114	0.719024	1.99696	0.00257109	0.328949	0.0543528	0.0631725	4.58386	0.059113	0.00291803	0.0141072	0.0198079	0.00193299	0.00397375
ADGRE1	0.0104819	0.0652238	0.278633	0.00413259	0.68553	1.13007	0.315078	0.111279	0.0364185	0.0393068	2.01303	0.794926	0.148913	44.6262	26.8602	0.2755	2.03226	17.3088	0.0436563	1.05927	0.479955	0.974265	0.0327906	0.00278616	1.03978	0.000249369	0.00130354	4.38245e-05	0.0680841	0.380821	0.123345	25.5874	7.66699	0.192994	0.440213
ADGRE5	3.39769	2.16201	6.84055	3.13722	5.375	1.78065	2.44241	2.24399	0.405093	1.28091	1.19667	1.12897	1.48587	7.93485	4.87014	2.37149	1.22454	10.7187	9.80067	14.2148	0.946291	5.39872	7.79856	0.825477	15.3295	0.314975	6.78079	2.47295	2.00989	7.07449	14.9264	3.42287	4.28754	15.4151	11.021
ADGRF1	0.000502249	0.00214688	0.00175104	0.000412729	0.00446287	0.00179391	0.0807637	0.0190835	0.00063583	0.000945708	0.0487687	0.0355904	6.94072e-05	0.0159877	0.00351499	0.00368145	0.0153124	0.00563468	0.000164526	0.002929	0.0134641	0.00103861	0.000483551	3.52216e-05	0.0367599	0.000964007	0.000406236	3.54962e-05	0.00169969	0.00258064	0.00997903	0.00522301	0.00552558	0.00624233	0.057692
ADGRF3	0.00399186	0.00149983	0.00038664	0.000353301	5.01713e-05	0.00239711	0.0109908	0.09684	0.0010476	0.00978271	0.0108376	0.0374329	0.00188626	0.0120242	0.0223217	0.136955	0.014187	0.00295853	0.000816784	0.000773575	0.00913887	0.000208086	0.00664909	0.00250211	0.327536	0.00323475	0.000252242	4.74355e-05	0.00203	0.000920612	0.00141878	0.0185837	0.0543329	0.00131937	0.000582591
ADGRF5	12.1348	0.364568	0.0544	0.387555	0.0013663	0.490763	0.000845786	0.00174608	0.0770065	0.0128947	0.00186343	0.0440261	0.785984	0.305403	0.00697623	0.00582404	0.00137954	0.0133478	0.327265	0.0197217	0.00105445	0.0116608	8.79418	0.274041	0.00257543	0.310673	27.9552	1.89245	0.791368	0.0217542	0.217239	0.0197144	0.00564489	0.43353	0.0776753
ADGRG1	0.281976	0.225402	1.80449	0.176917	2.54235	0.239405	20.4557	22.083	2.66906	3.163	4.04498	30.6438	0.165248	1.51372	0.379872	37.308	2.33455	1.69048	0.176536	2.05197	4.47423	0.660262	0.220702	0.0853518	0.131225	0.207288	14.4962	0.104033	0.210964	1.97719	52.3993	0.266342	0.326005	24.4412	8.23919
ADGRG2	0.796957	1.75939	0.00168059	0.853253	0.000197395	4.94779	0.00234581	0.00746993	0.00940302	0.00779139	0.00041318	0.00757833	0.278779	0.0131896	0.00361345	0.0870131	0.00128286	0.0242469	0.661854	0.0042301	0.00156971	0.00193721	0.127331	0.0429956	0.00745561	0.0250984	0.174348	0.0507962	0.136041	0.0429324	0.00162254	0.00540063	0.0038251	0.00421584	0.00150431
ADGRG3	0.60554	0.0473842	1.01861	0.268439	0.786158	0.055027	10.3446	6.30757	0.0385847	0.189487	8.5873	11.9156	0.594525	0.363973	0.224626	9.35782	7.76656	1.05148	0.104461	2.61585	10.8824	4.61911	0.76676	0.34398	0.0338348	0.205455	5.87939	0.044463	0.20807	1.04108	4.92147	0.0956197	0.0522557	1.2135	1.59799
ADGRG5	0.00038161	0.000937964	0.267077	0.00226933	0.354864	0.00089149	0.0900753	0.00483538	0.0015143	0.0348396	0.0372286	0.00884237	0.00484987	0.00317908	0.0392387	0.00458526	0.0144124	0.0450744	0.00151361	1.19168	0.00838615	0.097813	0.000528249	0.000873751	0.000627826	0.00050553	0.000191011	0.000120618	0.000853164	2.90193	0.0396537	0.00113859	0.000749455	0.00533165	0.0408388
ADGRG6	0.130007	0.252975	0.00452893	1.98881	0.00962678	1.66956	0.0613904	0.0496434	0.00124033	0.00110298	0.0273313	0.0316245	0.264066	0.270576	0.262957	0.0236739	0.0378969	0.118191	0.0400289	0.00919405	0.0111036	0.0140165	0.431777	0.193608	0.0559904	0.0345614	6.07641	4.82971	1.77087	0.00597063	0.0293077	0.335427	0.112415	0.0214178	0.00977439
ADGRG7	0.00263767	0.000161774	0.00293164	0.000875225	0.00233323	0.000179056	0.101156	0.199861	0.0110816	0.0861864	0.191097	0.18834	0.00341492	0.00425678	0.00429085	0.103006	0.224592	0.0142208	0.00314743	0.013128	0.233093	0.0336659	0.00120253	0.00207564	0.00197118	0.000709726	0.00114716	1.46327e-05	0.000164217	0.0133827	0.011698	0.00078815	0.00202194	0.00280437	0.0167898
ADGRL1	2.73921	1.53646	0.158873	1.45851	0.0769474	1.12875	0.562779	0.839132	0.103832	0.432512	0.124514	0.199042	2.70288	0.296676	0.133931	2.87441	0.130249	0.078652	0.522846	0.693259	0.135117	0.0218992	3.09464	2.0166	0.102442	0.266779	0.242511	5.19441	0.709484	1.59399	0.289922	0.0631789	0.148565	0.271303	0.195221
ADGRL2	6.76028	0.565696	0.140553	0.689789	0.159847	0.457849	1.22552	2.8387	0.26002	0.491645	0.304459	0.751001	1.16729	1.81615	0.614204	2.39797	0.244728	0.369137	0.188091	0.223091	0.286652	0.131072	5.11571	0.446877	2.77036	0.309295	6.8525	0.290513	0.451924	0.0914546	0.902358	4.10216	3.10079	0.988697	0.282881
ADGRL3	0.989347	0.0706743	0.006945	0.00565717	0.0171642	0.114602	0.0026778	0.00257031	0.0100797	0.0116365	0.0112682	0.0344013	0.00955062	0.00120012	0.00279922	0.0107808	0.0262052	0.0735468	0.0126716	0.0092509	0.0174486	0.00287012	0.398422	0.00548727	0.00196303	0.364215	0.0271084	0.00199183	0.0177745	0.00654435	0.00286943	0.000971078	0.00151982	0.00654689	0.00210418
ADGRL4	0.0923605	0.106949	0.164836	0.191665	0.424024	0.172926	5.44278	2.7548	0.0067647	0.0971345	5.43571	32.6281	0.0398569	0.693097	0.158019	5.92723	4.39988	0.394667	0.0438671	1.35698	7.0208	0.315339	0.0748138	0.0112958	0.0208561	0.00807212	25.2674	0.268026	0.174596	0.523269	1.51788	0.0135853	0.0255325	0.992338	0.397603
ADGRV1	0.20551	0.432566	0.00900026	0.189196	0.0319599	0.280005	0.000189655	0.00058533	0.00572715	0.00290037	0.00157935	0.00414066	0.00905001	0.0340616	0.0554975	0.00133781	0.00200325	0.092468	0.0203031	0.00366952	0.000912717	0.00114784	0.0509969	0.0073597	0.0347055	2.81519	0.216495	0.0230412	0.156439	0.00566482	0.0363117	0.00518921	0.0029962	0.089932	0.00750115
ADH1A	14.2369	2.14803	0.0527701	0.377882	0.00503983	0.792727	0.0015553	0.00620615	0.217805	0.0889258	0.00335801	0.00795704	0.212989	0.147942	0.00281898	0.0305639	0.00710411	0.024551	1.59352	0.0420699	0.0061695	0.00939491	1.58567	0.648407	0.00261573	0.819481	0.221886	0.0832043	3.09133	0.237155	0.742609	0.0056496	0.00947262	0.184592	0.0261201
ADH1C	14.2369	2.14803	0.0527701	0.377882	0.00503983	0.792727	0.0015553	0.00620615	0.217805	0.0889258	0.00335801	0.00795704	0.212989	0.147942	0.00281898	0.0305639	0.00710411	0.024551	1.59352	0.0420699	0.0061695	0.00939491	1.58567	0.648407	0.00261573	0.819481	0.221886	0.0832043	3.09133	0.237155	0.742609	0.0056496	0.00947262	0.184592	0.0261201
ADH1B	14.2369	2.14803	0.0527701	0.377882	0.00503983	0.792727	0.0015553	0.00620615	0.217805	0.0889258	0.00335801	0.00795704	0.212989	0.147942	0.00281898	0.0305639	0.00710411	0.024551	1.59352	0.0420699	0.0061695	0.00939491	1.58567	0.648407	0.00261573	0.819481	0.221886	0.0832043	3.09133	0.237155	0.742609	0.0056496	0.00947262	0.184592	0.0261201
ADH5	9.3428	9.61272	13.492	7.06464	15.7516	9.30536	17.1276	17.3944	8.62747	15.9165	17.0573	22.7695	6.27982	15.0225	9.07566	20.2417	18.9304	10.9333	8.71514	17.6001	15.6909	5.62066	7.37246	5.7612	8.24551	18.7494	9.52157	5.88856	8.64297	13.5098	14.5104	9.73709	7.52615	16.1851	18.3065
ADH7	1.4552	1.62752	0.000673411	0.825415	0.00143127	0.709324	0.000196395	0.000242035	0.0436343	0.0180996	0.000576792	0.00235353	0.0351429	0.0506492	0.00190503	0.00209962	0.00127794	0.00997241	0.294227	0.0141672	0.00270606	0.00161143	0.527001	0.043944	0.0234832	0.336766	0.161837	0.188671	0.270012	0.0110101	0.00295928	0.0197363	0.0120661	0.0110034	0.00925944
ADHFE1	0.745374	0.113672	0.00430837	0.201575	0.00256858	0.0733956	0.0297335	0.0538826	0.0168701	0.0176886	0.0121956	0.0169726	0.0215975	0.612655	0.0746493	0.0125306	0.0337353	0.0303618	0.355999	0.0288926	0.0316108	0.131331	0.0826535	0.0203761	0.142163	1.22816	0.209231	0.0348803	0.76245	0.0442185	0.0224192	0.0634613	0.0351208	0.0403676	0.00667919
ADI1	0.962846	0.68771	0.586083	0.317151	0.807121	0.475425	1.876	2.18767	1.04626	1.91739	1.9703	2.36022	0.757848	5.99148	2.99604	1.66909	1.9844	1.19026	0.41927	0.589551	2.2202	0.337025	0.81464	0.538975	4.71648	4.76625	0.299242	0.656959	0.457934	0.760047	1.55514	4.72283	4.57902	1.5138	1.23978
ADIPOQ	385.885	0.495316	0.260976	0.267955	0.0154647	0.391386	0.00349677	0.00179527	0.0109832	0.0298323	0.041921	0.004931	1.47995	3.78756	0.0342908	0.00512571	0.0324595	0.176289	0.0975858	0.124199	0.00622617	0.0910721	81.4146	0.120643	0.00179274	0.677354	1.91509	0.0386412	0.0491274	0.0398702	4.37556	0.0104625	0.000618137	4.20585	0.461211
ADIPOR1	11.9417	15.8208	16.2814	25.8107	14.3431	19.1077	24.1502	18.1785	11.5618	11.5562	18.2697	19.7377	11.6148	36.1701	19.6585	15.5532	16.2147	24.763	18.5821	17.4215	18.429	29.5357	15.2253	11.7123	23.4266	24.8825	33.2834	17.1997	18.1407	16.7934	16.1843	15.0099	15.2178	20.0282	14.816
ADK	3.39296	11.3843	4.68337	29.0479	7.61048	26.3356	26.6263	35.9525	20.659	31.7742	16.2633	17.0209	10.4163	4.83466	2.62671	29.4339	14.1949	4.66694	8.3268	6.69892	15.8305	3.28513	5.69249	14.487	1.87933	18.825	2.78062	8.22385	9.24377	6.04003	3.71284	4.30661	4.47529	4.11202	7.31431
ADM	10.0302	12.8269	8.28249	5.64462	0.306211	8.82266	0.0182452	0.0187855	0.0222391	0.0643227	0.0263902	0.0661702	4.84907	0.125277	0.0944658	0.0180666	0.0284922	0.683361	3.74191	0.454515	0.00924709	0.341103	4.82499	5.61773	0.0417272	0.0688634	4.72761	5.49144	12.7432	0.678205	1.6966	0.0378226	0.0104991	0.530539	2.88828
ADNP	0.0141703	0.0224312	0.536307	0.0307944	0.130061	0.00578037	0.230408	0.0836663	0.222903	0.114164	0.0535812	0.0334958	0.160289	0.0215394	0.0544813	0.0260446	0.053225	0.121005	0.00759727	0.224562	0.0285877	0.0878861	0.17903	0.133359	0.0178196	0.00815702	0.0108902	0.186476	0.0122374	0.264309	0.31678	0.0631497	0.0860804	0.216165	0.282289
ADNP2	1.47242	0.731186	0.25842	0.665692	0.817306	0.581133	1.65467	1.71791	0.419271	0.656321	1.27572	1.33013	0.498754	3.4023	0.807269	1.23566	0.906417	0.448886	0.741714	0.822196	0.929584	0.557403	0.944016	0.293349	0.741386	0.382572	1.16608	0.268858	0.430734	0.781403	0.666792	1.52603	0.921444	1.36566	0.939892
ADO	3.7326	2.8097	4.43937	2.20404	2.91124	3.45935	4.40587	7.21685	2.57085	3.64043	4.26162	4.31981	2.6993	5.39665	5.55711	6.40757	5.56717	5.9313	5.99226	3.18391	4.91874	0.87461	4.7396	1.43265	2.46223	40.7672	1.5415	2.0575	4.78109	3.00147	2.97482	6.32142	4.78442	5.8016	5.7991
ADORA1	0.00504645	0.00340608	0.000612269	0.172367	0.000808288	0.000400029	0.000395609	0.00103681	0.0066791	0.00362622	0.000173129	0.00172335	0.0146122	0.00561757	0.000236623	0.00397776	0.000410487	0.000154885	0.00293233	0.00130212	0.000782794	6.22317e-05	0.0153186	0.0188868	0.0140989	7.77588	0.000501763	0.00452891	0.00839385	0.001054	0.00253665	0.00534538	0.00162638	0.00219048	0.000752319
ADORA2A	2.49542	0.108077	0.790447	0.148336	1.77732	0.0437812	1.05719	0.417464	0.0240883	0.0469512	0.183147	1.23431	0.0822516	0.311374	0.186328	0.949317	0.172319	0.316915	0.0828888	4.94908	0.228878	0.107662	0.541905	0.0781358	0.217252	0.0601456	3.25538	0.132478	0.821035	2.37486	1.48267	0.108206	0.258799	1.28863	0.929829
ADORA2B	0.094815	1.78565	0.434613	0.302619	0.157199	2.69199	3.9013	0.0450368	0.0162238	0.0294934	0.659165	0.239378	0.378604	1.87567	1.21768	0.117585	0.494918	4.10303	0.336206	0.41246	0.107319	0.244587	0.132948	0.0666325	0.563695	0.166281	0.129295	1.43616	2.8758	0.123248	0.430582	1.47267	1.78703	0.126833	0.254531
ADORA3	0.0894001	0.00174488	0.111611	0.000775848	0.680248	0.00226846	0.00244739	0.00818482	0.0014776	0.00130731	0.0694813	0.0248983	0.00143883	0.0171059	0.159803	0.0564253	0.0849655	0.391883	0.000313707	0.235341	0.0138548	0.154555	0.0146755	0.000579788	0.0030718	0.00132469	0.00769426	4.08943e-06	0.000507169	0.0218717	0.143363	0.048783	0.0489038	0.0265634	0.112271
ADPGK	5.17069	2.46378	12.4045	3.31606	22.4162	2.33918	3.01699	2.88792	2.93499	3.57578	4.38306	3.00047	7.44797	6.71428	2.41308	3.43983	4.25593	6.61882	1.66237	5.43645	4.70198	47.7392	5.63062	3.89106	2.93176	1.6265	2.56449	3.68882	2.50789	8.41482	7.62237	4.30771	3.2899	2.45392	5.20549
ADPRH	8.80706	17.0566	8.83303	8.5711	7.85541	14.8704	7.08529	7.08244	5.80175	5.89948	8.2935	7.8393	8.31876	8.62106	6.58759	7.66932	6.47642	9.19719	5.22605	7.58611	6.45385	6.2297	10.6223	4.46227	7.51088	12.3401	6.80536	10.5484	13.1969	9.07648	9.30014	7.76153	6.90907	7.42409	10.008
ADPRM	2.80728	1.42661	1.64803	1.42462	1.18896	1.34044	1.21665	1.34943	1.10558	1.0825	2.38482	1.93427	0.695736	2.48948	1.08849	1.29855	2.0368	3.1625	1.08108	3.15963	2.12375	2.49647	2.36093	1.71763	2.36961	1.30041	3.19938	1.0325	0.573644	3.79655	3.37798	1.63382	1.28842	3.33581	2.87897
ADRA1A	0.00313548	0.00753534	0.000550757	0.00787116	0.000166944	0.0247336	0.000478701	0.00818001	0.002923	0.00113528	0.0253548	0.00394294	0.0157138	0.146982	0.240819	0.0302573	0.0065293	0.0224909	0.26233	0.00149847	0.0003575	0.00040752	0.013395	0.00571283	0.108454	0.0115805	0.0115974	3.56404	0.031118	0.0109323	0.000266547	0.298028	0.360037	0.000917906	0.00233497
ADRA1B	0.353341	1.3949	0.041323	0.138123	0.329877	3.24255	0.000228504	0.00043254	0.0293558	0.0112148	0.00140342	0.00531411	0.0445416	0.0263905	0.00533914	0.0019951	0.00210967	0.0211867	0.305705	0.0109534	0.000706469	0.00398648	0.299715	0.00487136	0.00148589	1.33668	0.111471	0.174583	0.383117	0.0385183	0.00152038	0.00869062	0.0067734	0.00191285	0.00196595
ADRA2A	1.04225	0.0273367	0.000192761	0.147399	0.000138896	0.00747106	0.000112875	8.83834e-05	0.000608098	0.000906144	0.0113057	0.000166127	0.561251	0.00170032	0.000849525	0.0001884	0.012848	0.00180456	0.000765112	0.000109495	0.00184717	0.00297539	0.0550501	0.0192998	0.000256864	0.000476918	0.00677294	0.000100285	0.0113413	5.93794e-05	0.0051325	0.000469973	0.000449498	0.00163336	0.00124954
ADRA2B	0.275034	0.00398123	0.000298607	0.020665	0.00280998	0.00167712	0.000417294	0.000807898	0.00565105	0.00239036	0.028907	0.00285375	0.00828207	0.00616354	0.00329601	0.0007195	0.0192029	0.00142379	0.00135346	0.000147814	0.0069104	0.000732455	0.0640412	0.000453995	0.0378012	0.00761972	0.0287101	1.70113	0.00383945	0.000214545	0.000513771	0.000770335	0.000718109	0.00082985	0.00159289
ADRA2C	0.724359	0.00566016	0.00351985	0.170721	0.00637458	0.00760521	0.00046444	0.00170569	0.0010846	0.000904314	0.000116855	0.00239364	0.0878497	0.00119433	0.000197329	0.00145278	0.000237309	0.0012162	0.0660282	0.00677581	0.000278335	0.000578552	1.55086	0.0364938	0.000345611	0.0263597	5.65863	0.0322833	0.00802506	0.00703506	0.00212204	0.000789095	0.000381683	0.00127356	0.000675464
ADRB2	13.2529	2.01962	16.4071	5.08919	12.7119	4.48011	2.7604	3.0944	1.63857	2.43244	6.88104	5.13201	0.532743	4.5643	3.81827	1.01623	6.25708	21.1967	31.159	7.7682	2.3825	8.16146	6.64054	0.447787	0.0463375	0.479677	12.5701	5.75163	2.22484	10.6679	10.2422	1.26925	0.339198	4.79343	10.7394
ADRB3	2.76167	0.0174889	0.000669563	0.0094648	0.00171556	0.00644925	0.000136718	0.000154004	0.000718482	0.000325971	0.000132236	0.000880424	0.00867631	0.00372779	0.000447321	0.000260333	0.00025425	0.000960065	0.00106747	0.00020294	0.000179528	0.000643909	0.108828	0.00397811	0.000764329	0.386395	0.236994	0.000652512	0.0070354	0.000168451	0.00347804	0.000334218	0.000262473	0.00485465	0.000344845
ADRM1	11.8162	9.51613	9.65356	9.94167	11.7372	10.2574	11.5169	13.1062	14.489	19.2544	10.6092	11.6613	8.27977	3.84039	3.41066	14.5996	11.8352	7.3138	10.1929	9.99422	11.6747	3.99167	12.3528	8.70408	2.60144	14.7222	12.3424	16.8526	8.96316	7.49693	14.1285	4.71547	4.99851	20.7796	13.4634
ADSL	2.32833	2.62614	3.88933	1.76251	4.99935	2.94277	5.78141	7.5743	6.62026	13.1386	7.40238	8.32243	2.25738	5.35492	2.08676	11.0509	8.3865	2.83013	3.25197	3.99768	8.80754	0.810766	2.3423	2.09079	3.34494	2.68957	1.90725	1.78054	3.23543	3.27737	3.48368	4.37231	4.8947	3.65067	5.49391
ADSS2	3.73806	4.52916	11.4691	5.26338	9.37305	5.3859	17.7072	19.6194	6.3931	14.752	23.3738	21.7803	3.2981	11.8722	8.11847	21.2089	23.0647	12.0127	8.38736	12.9267	18.5018	6.07562	3.35674	2.27885	7.10483	1.7325	10.2711	2.29129	3.24807	12.1292	21.9874	20.2397	13.5269	23.4359	18.1458
ADSS1	0.269682	0.220437	10.6941	0.50296	16.7034	0.498816	16.4326	3.31251	0.220423	0.748021	28.9518	15.2379	0.282037	4.86553	7.39975	4.38039	29.3623	21.5247	0.379686	7.55766	38.4001	13.5683	0.670076	0.151371	19.7252	36.5586	1.43195	0.89785	0.645583	5.82646	14.1291	7.89257	5.34941	18.7787	14.0038
ADTRP	0.881067	0.0122279	0.246555	0.0271554	0.329082	0.00993328	0.0083322	0.0018529	0.0195677	0.0511916	0.0129509	0.00404748	0.048891	0.00308234	0.0197291	0.014098	0.0133759	0.282902	0.114024	0.230506	0.0143162	0.769642	0.0579171	0.0121028	0.0110824	0.00779863	0.0136033	0.00184981	0.00708836	0.109578	0.0395595	0.00117504	0.0010206	0.022968	0.0972006
AEBP1	3.98964	39.2737	0.0254609	46.1461	0.00789559	35.5413	0.0273575	0.00978193	0.0619975	0.0281194	0.00225693	0.038843	26.6095	0.481708	0.0948756	0.077736	0.00493786	0.852136	2.25764	0.0217338	0.00765084	0.00932832	5.81547	2.20279	0.0714735	0.375789	10.2669	2.88481	44.1863	0.264181	0.0915412	0.0959041	0.0640194	0.129642	0.121331
AEN	3.00879	4.09609	2.61972	3.15221	3.4988	3.25672	4.32082	7.23158	3.58296	7.04402	4.02517	5.02655	3.50738	6.24702	3.07464	7.65313	4.57782	2.1848	3.53417	2.65641	4.84014	0.744787	3.81866	2.46812	4.96734	1.59778	1.84921	2.04557	1.79766	2.97561	1.42663	5.87313	6.31198	2.66071	2.44572
AFAP1	3.97551	4.44938	0.204774	2.21143	0.623704	4.81264	0.0978064	0.126513	0.0470119	0.140739	0.69279	0.265975	1.56061	1.55889	0.517985	0.267794	0.634869	0.63147	1.81617	0.261372	2.42585	0.255242	4.11049	1.69179	0.545267	2.54376	1.68061	4.07243	1.96778	0.547155	1.34515	0.168949	0.0862386	1.94565	0.488624
AFAP1L1	0.116743	0.234842	0.0462458	0.400466	0.433136	0.0249971	1.96866	2.15634	0.0540154	0.0783667	1.88107	5.37816	0.0152655	0.142602	0.0964126	2.2913	2.47102	0.408505	0.280468	0.233149	1.03626	0.0683687	0.0611274	0.0281866	0.00964287	4.56187	13.0348	0.359462	0.446651	0.184713	0.167416	0.0511655	0.0197489	0.194589	0.101835
AFAP1L2	3.2097	2.32757	0.00350125	0.83208	0.00314655	1.54498	0.00579437	0.0090062	0.057399	0.0216028	0.000920065	0.0137715	0.48141	0.15577	0.00378642	0.0990003	0.00193738	0.0174535	0.232231	0.0143471	0.00131406	0.0242463	0.874053	0.124497	0.0184727	0.400688	6.69175	0.625056	0.936716	0.0153855	0.146717	0.00676475	0.00384593	0.150714	0.0279446
AFF1	1.84654	1.05253	2.37804	1.24886	2.12736	1.07383	2.41083	1.68955	0.773634	0.63076	1.22283	1.26695	1.58696	3.37205	4.44824	0.764408	0.946922	1.23042	0.879835	0.4767	1.10387	2.56322	1.83389	1.07233	4.32464	0.645408	1.53322	0.326568	1.36268	0.810397	3.57965	2.9535	2.42966	4.53203	2.92199
AFF2	0.0139548	0.170639	0.0251589	0.296012	0.229599	0.103559	0.00211881	0.000678777	0.0109659	0.0041431	0.0216869	0.00267544	0.0718699	0.00549146	0.0036317	0.00148624	0.00941461	0.00835144	0.254181	0.0136628	0.0518034	0.190234	0.0109255	0.210591	0.0106249	0.0127987	0.0470387	0.128469	0.550943	0.0308102	0.00406334	0.00412567	0.00253846	0.00125531	0.00614644
AFF3	0.131482	3.53042	1.95083	4.92968	1.29791	1.73765	1.75207	2.17314	0.0284437	0.146833	1.09156	3.57708	0.0561228	0.145919	0.119732	1.13037	0.773797	0.376532	0.544619	1.59645	0.560826	0.138554	0.104218	0.0474074	0.0953013	0.251819	0.386424	0.197738	1.3132	1.38321	3.1186	0.0609147	0.0734317	5.94096	4.24826
AFF4	4.17662	3.87284	3.00034	3.80889	1.6968	4.53885	4.47386	3.65359	0.32986	0.724566	1.7364	3.90825	2.51477	5.68285	3.55442	3.54905	1.73071	1.88862	4.33327	3.31839	1.48669	1.84904	7.75051	2.43866	5.20583	2.80792	3.67761	8.37992	5.31948	2.46175	2.27558	3.17738	2.56044	2.59175	1.47492
AFG3L2	2.33635	2.4136	2.89208	2.1494	3.95952	2.2782	3.34064	6.86269	8.27639	10.6362	5.19018	5.2038	3.47451	5.75026	2.83777	6.81333	5.67161	1.98307	2.50061	5.70746	5.03498	1.43173	1.85562	2.00212	10.6054	2.38993	2.47294	1.37386	2.0814	2.37712	1.62563	4.38383	5.14667	2.71129	3.18034
AFMID	0.0832573	0.00626369	0.0108293	0.00167531	0.00811131	0.00686101	0.0673424	0.132041	0.33343	0.164073	0.0731252	0.0521648	0.0548711	0.426563	0.138163	0.0261958	0.0656454	0.0592981	0.00343592	0.0334358	0.0706129	0.0595815	0.0356327	0.194586	0.148218	0.00487244	0.00366002	0.000473497	0.0125031	0.0865697	0.0219157	0.184639	0.125793	0.00718264	0.0213876
AFP	0.00523833	0.0171456	0.196901	0.0111682	0.149556	0.218545	0.697531	1.10463	0.01864	0.0666171	0.638556	1.46486	0.180495	4.45246	3.00615	0.89944	0.566174	0.541711	0.0201515	0.376083	0.961132	0.17398	0.0200947	0.0235097	0.735857	0.000769801	0.013181	0.00924229	0.0198974	0.257297	0.145257	4.13171	2.7624	0.14233	0.134432
AFTPH	1.59147	1.97578	4.88486	1.34535	4.42089	1.87694	3.66968	3.97084	1.67892	2.10935	4.01843	6.27656	0.925763	13.2879	5.45502	5.04352	3.04962	3.35124	0.82765	3.00663	2.74405	2.15575	1.17729	0.688882	7.64266	1.50239	3.03757	0.721048	1.23246	2.7843	7.49879	6.5035	5.9387	6.17861	4.66644
AGA	9.48418	9.21713	2.3515	11.6969	5.6002	7.54314	4.88035	3.68381	2.63275	3.39911	3.83874	3.29037	6.35053	5.52146	2.93645	3.165	4.0189	4.03789	3.73306	3.30149	4.48068	1.77019	12.3993	13.2607	3.94021	3.89467	4.98517	3.70558	6.92358	2.26668	2.7586	3.0013	2.50778	2.56235	2.27158
AGAP1	1.99934	3.62527	0.700635	2.05326	1.02224	3.40839	0.914399	1.04717	1.59618	2.22405	0.581276	1.11801	1.10054	14.1467	7.68701	1.51829	0.456467	0.628918	4.2212	0.410768	0.615737	2.84664	1.785	1.01002	24.8203	7.90919	2.52435	0.431547	5.30048	0.729359	0.17751	2.76017	2.83966	0.636159	0.473896
AGAP2	0.00613008	0.0129043	0.114343	0.0273243	0.0383618	0.00787627	0.378691	0.367961	0.0122165	0.0662154	0.109986	0.759811	0.012149	0.0552854	0.0559702	0.779206	0.10944	0.0166205	0.241032	0.101085	0.343968	0.179421	0.00290657	0.00498139	0.0121517	0.0130212	0.163671	0.0362535	0.037173	0.0374557	0.0609008	0.0664122	0.00961998	0.428393	0.0453722
AGAP3	2.67728	1.94659	0.532205	1.25543	0.830816	2.50934	0.511786	0.525839	0.720172	0.780608	0.549531	0.519617	2.49998	6.87663	4.97772	0.854344	0.549065	1.11429	1.38209	0.51353	0.331583	0.652906	2.7283	1.27122	11.4104	3.42415	0.682221	2.28235	0.90182	0.447722	0.12868	7.73052	7.03896	0.324519	0.400415
AGBL2	0.00260384	0.0506265	0.00810316	0.132823	0.00613734	0.109381	0.000924555	0.00195915	0.000717074	0.000540576	0.000825354	0.0711539	0.00949925	0.0017822	0.00070191	0.0113446	0.0018864	0.0020307	0.256812	0.0053553	0.00120435	0.000209659	0.0186505	0.00638886	0.000660359	0.00167412	0.00781637	0.047007	0.0461899	0.069602	0.0229677	0.000686237	0.00033293	0.0460282	0.0450325
AGBL3	2.66464	0.948619	0.300412	0.4072	0.27684	0.540787	0.931355	0.630572	0.863242	0.48979	0.36131	0.834217	0.771613	0.179368	0.310794	0.682666	0.592781	0.345726	0.323904	1.50617	0.338067	0.370977	2.57103	0.950984	0.379695	0.774915	0.429484	0.095956	0.196823	0.626451	1.61957	0.411131	0.359942	2.10895	0.498401
AGBL5	0.948712	0.62044	0.103367	0.525316	0.253843	0.490932	0.30692	0.378007	0.115817	0.206812	0.452185	0.831801	0.426712	0.629374	0.0830926	0.95761	0.34265	0.0988173	0.718329	0.423546	0.56744	0.246486	0.468763	1.92607	0.172906	0.192171	0.966922	0.00411496	0.0856312	0.189497	0.281355	0.158648	0.193466	1.10837	0.571633
AGER	3.51187	0.0837235	0.0457034	0.183826	0.0317469	0.050738	0.0450351	0.0726574	0.0490834	0.0255106	0.0209973	0.0599622	0.463667	0.123293	0.00725838	0.0146181	0.0320287	0.0194527	0.170715	0.0918527	0.00955661	0.0073585	0.886856	0.349625	0.0437097	0.228727	0.0314262	0.630875	0.106488	0.193676	0.0567317	0.0136556	0.0157749	0.179252	0.168026
AGFG1	2.30803	4.34355	1.81546	3.21617	2.31899	7.00066	1.31373	2.18355	1.91626	1.95258	1.7571	2.16899	2.45002	6.99472	4.12753	1.96218	1.32388	2.22046	2.30693	2.49861	1.06452	1.23988	3.28366	1.99586	6.94405	3.2438	4.65275	1.7607	1.72572	3.00332	1.64891	7.36085	5.28769	2.63874	2.23962
AGFG2	1.25018	2.67033	2.49765	1.88968	2.74572	1.90949	1.53732	1.8316	9.0179	4.46886	1.85106	1.48448	1.15067	4.48026	3.08002	2.9594	2.21395	2.78591	0.85591	3.70048	1.69732	1.93942	0.86352	0.469355	8.56451	3.15688	0.997389	2.19373	2.68074	2.62694	4.10481	4.25681	4.44359	1.84767	2.34025
AGGF1	2.99285	3.19723	3.45387	2.22309	4.2075	3.38853	3.97198	4.69907	4.8473	7.03002	4.59539	5.34153	2.31533	11.966	8.65292	5.55031	4.50131	3.32086	3.1188	4.05451	4.40881	3.8382	4.62945	2.15762	9.6758	1.46886	8.15615	2.45008	2.60871	1.98081	4.18782	9.90176	10.2766	5.18902	4.01242
AGK	3.04423	2.62154	2.50162	2.34393	2.77512	2.7766	3.89655	6.98408	0.981007	3.75469	5.28368	6.62206	2.99323	1.80079	1.33741	7.62625	4.63037	1.01602	2.70422	3.21561	5.84304	0.551331	4.08787	2.01807	2.7393	2.04485	2.71609	2.62594	1.52561	2.75032	4.48809	1.57182	1.82624	2.89517	3.79706
AGL	2.19773	1.30946	0.658732	1.18264	1.00982	1.53837	0.935853	1.72636	0.27282	0.899073	1.06136	1.05931	1.30701	4.19905	4.29023	1.41207	1.10518	1.52007	2.36142	1.33783	1.04628	2.35333	2.08078	1.06059	13.0136	1.07101	0.842886	1.10522	0.98469	1.03493	2.1291	4.96621	6.00215	1.07216	1.03056
AGMAT	0.0315256	0.000156952	0.000781456	0.000232423	0.000398303	8.15634e-05	0.000148088	0.000579883	0.51208	0.0615768	0.000706539	0.000299662	0.00702569	0.000279137	0.000234635	0.000402493	0.000984667	0.00052842	9.90301e-05	0.000124412	0.000815133	0.000636992	0.00188556	0.000875852	0.000608569	0.000407619	0.000212063	2.89759e-05	0.000106344	0.000223983	0.00122606	0.000547036	0.0131411	0.00069502	0.00194583
AGMO	3.36452	2.10483	0.0427747	1.06543	0.242738	0.924692	0.0512298	0.11916	0.031202	0.0555975	0.0343613	0.186036	0.400051	0.396996	0.0264883	0.115597	0.0536421	0.0927352	0.0708119	0.13886	0.0125308	0.00203512	0.972445	0.940158	0.0566889	8.10209	2.63609	0.0259925	4.6035	0.0581382	0.0918527	0.0266999	0.0177179	0.201633	0.0368796
AGO2	1.85324	3.24015	3.76516	2.32061	2.55517	3.96538	4.97932	4.8913	6.77767	4.86179	3.57812	5.12441	1.64876	18.5723	8.74641	4.20589	2.93485	3.42104	1.86789	3.88672	2.18074	3.21835	1.83018	0.667586	23.0694	0.707481	1.51806	2.99081	2.2726	4.01198	2.70152	13.3057	12.2837	2.25642	3.37738
AGO3	1.42326	1.53723	1.3634	1.29355	0.717034	1.33103	0.960275	2.27208	0.509276	0.517604	0.805293	1.88252	1.72465	5.56635	2.54889	1.90217	0.502923	0.772305	1.56972	0.524604	0.441084	0.330478	1.06209	1.00511	2.94728	2.69836	1.43672	1.79558	0.961901	0.599359	0.969292	3.49954	2.35772	0.982796	0.648652
AGO4	0.635955	0.249206	0.246026	0.208847	1.31855	0.199113	0.438602	0.391262	0.029742	0.0262987	0.448866	0.851197	0.458157	2.0251	2.30477	0.547588	0.361294	0.933976	0.850424	0.133503	0.289677	0.378308	0.634165	0.238778	2.85255	0.438545	1.65892	0.0389605	0.190823	0.241537	0.380594	0.897553	0.591139	0.0931573	0.310997
AGPAT1	2.82386	4.26196	1.64648	2.45111	0.779261	3.35087	1.19716	1.30662	0.785608	1.32939	0.97249	0.661564	2.12781	3.22028	2.50236	0.851607	0.91261	1.23599	2.72569	1.32074	0.730093	1.52673	1.41814	1.69024	3.97454	3.36368	1.82389	1.62854	6.1342	1.3876	0.578745	2.86464	2.68508	1.49688	0.813186
AGPAT2	5.52192	4.04267	1.69766	3.55263	4.98324	3.19037	4.09764	3.3111	0.153667	0.884614	3.61148	7.50546	1.36624	1.87391	2.685	5.49774	4.50882	3.74983	1.37989	7.05332	7.05695	17.1143	4.60538	1.54316	2.54527	0.41896	1.79251	1.59048	2.8099	4.7131	3.47869	3.07996	3.5232	1.35053	2.20656
AGPAT3	6.11563	5.02149	1.9312	3.45736	2.45938	3.90286	0.223559	0.45786	1.2505	1.53429	0.486323	0.983125	2.98664	6.47067	2.6111	3.48174	0.414195	1.05153	3.37294	6.50787	0.154001	0.448193	6.46866	4.18159	3.92636	10.8613	5.31233	1.67632	4.40095	3.86915	6.13253	2.23694	2.34879	5.17425	1.50452
AGPAT4	3.71869	10.9525	2.77758	17.9986	1.04171	16.2941	0.748983	1.13586	7.66185	3.19959	1.01164	3.34441	2.97895	8.74435	5.40641	2.20931	0.812837	4.52565	6.08181	2.48971	0.216339	1.01213	3.08627	1.77921	13.6188	90.9687	7.90488	1.28613	7.16104	2.86941	1.98033	11.0906	8.19969	7.94226	1.55155
AGPS	5.02399	0.893777	1.95243	0.447941	4.22388	1.03492	2.09764	2.5488	0.903626	1.40007	5.91257	2.56731	1.87819	15.4835	6.27962	2.68926	5.02094	3.5602	0.786414	1.99939	7.65546	4.77321	4.14491	1.53285	7.93672	4.48432	2.22521	2.42013	1.14649	2.35174	1.16743	8.96087	6.57782	1.86175	2.39848
AGRN	1.80811	1.14543	0.0218135	0.97594	0.0334874	1.15204	0.0699162	0.139622	0.219883	0.0918048	0.0685063	0.249574	0.906499	1.46506	0.537732	0.256874	0.0801766	0.0980724	0.618072	0.0200444	0.0944798	0.203634	1.31654	0.452353	2.40427	1.17102	4.64749	1.70923	2.16028	0.0454517	0.0117861	1.19648	1.58566	0.104769	0.0441356
AGRP	0.0321301	0.0215922	0.0112576	0.00613653	0.374255	0.027654	0.00608986	0.00154244	0.0159693	0.0179145	0.0239403	0.00440505	0.00502888	0.00551539	0.00382749	0.00686	0.0222638	0.0163387	0.000242924	0.254293	0.00769166	0.0490025	0.0113858	0.00120569	0.000569096	0.00276229	0.0450626	0.0012969	0.00515296	0.0162221	0.0781088	0.000591196	0.00193499	0.0265574	0.0696024
AGT	99.15	0.406984	0.0481816	1.6764	0.0067666	0.398584	0.0007125	0.00147467	0.0564683	0.014093	0.00623468	0.0021984	3.24852	0.165673	0.00886174	0.00514965	0.0126278	0.0740832	0.212486	0.014029	0.000896263	0.0180914	36.8892	1.71504	0.00094448	0.0165902	1.28728	0.0713017	0.345112	0.0156092	0.586531	0.00679232	0.00175692	1.5865	0.0700846
AGTPBP1	2.08487	2.3961	0.844556	1.57984	0.571511	1.79848	1.1186	1.70397	1.0653	1.75506	2.03463	1.02513	2.37192	1.70344	2.09021	1.66465	1.78772	2.02837	1.05766	1.30967	1.38643	1.70305	1.89564	1.74133	1.95995	2.62601	1.4853	2.24685	1.37323	1.2362	0.499492	2.30268	1.9403	0.580739	1.06213
AGTR1	0.636259	1.34809	0.0160972	0.508054	0.0047747	1.70606	0.00153161	0.0333868	2.84451	1.42217	0.0243795	0.00197567	0.293582	0.0284399	0.00506556	0.0034726	0.0121634	0.127934	0.261234	0.0726575	0.00369582	0.00908297	0.147753	0.268406	0.000787723	0.0178171	0.0574465	0.119934	4.45555	0.122356	0.0259184	0.00288416	0.117178	0.217338	0.0657282
AGTR2	0.0197658	0.238433	0.00280777	0.0898169	0.000278784	0.145692	0.000115604	0.000142116	0.000640113	0.000671256	0.000398434	0.000670508	0.00209829	0.00805829	0.000119769	0.000337687	0.000890028	0.00174684	0.260358	0.00334099	0.000788684	0.000184984	0.021172	0.00200402	0.00029907	0.0111712	0.0266959	0.0127115	0.100395	0.0119897	0.00437725	0.00104612	0.00023253	0.0842942	0.0361678
AGTRAP	3.3175	4.97831	1.80115	2.98059	9.63775	3.06897	2.46901	2.00373	1.37286	2.00203	3.93585	4.06491	1.43326	3.15225	4.27685	2.94541	3.63571	2.83721	0.564013	6.61938	4.63168	6.97714	2.64719	0.97077	1.04674	0.633709	4.68481	0.461989	2.65858	2.93225	1.68959	1.8349	1.39075	2.98565	1.91181
AHCTF1	5.04129	4.16226	4.44615	4.9966	3.36376	2.57035	3.46769	6.0675	4.09577	6.46965	2.75663	3.84785	3.54578	4.48192	2.32742	4.215	2.73427	1.64549	7.48782	3.64049	2.43763	1.09959	5.0895	2.66188	3.39953	1.91412	4.63545	2.62533	8.90805	3.70506	3.79517	3.48532	3.36615	4.30601	4.03433
AHCY	0.125948	0.333593	0.911121	0.378006	0.393294	0.226846	0.61709	1.03096	1.67733	2.68498	1.74023	1.13836	0.2182	1.46128	0.627464	1.38384	1.66788	0.801705	0.656738	1.07977	1.4078	0.257153	0.126338	0.426155	1.39307	0.319465	0.0833889	0.312783	0.623146	0.701806	0.917713	1.14402	1.28586	0.264777	1.86435
AHCYL2	16.3754	5.11694	3.3398	8.532	3.69822	8.90425	1.36584	2.46481	1.98748	2.23685	1.78346	1.73865	2.31127	3.22583	4.56077	2.17604	2.11159	3.41768	9.79656	4.73949	1.31237	0.464615	13.0958	2.44214	0.974797	4.24521	9.6758	5.04759	11.3331	10.19	3.0381	2.54016	1.36258	4.12381	1.24146
AHDC1	3.01545	2.94656	2.00526	2.71302	0.562743	2.74353	0.322742	1.03998	0.214746	0.349138	0.467518	1.1132	2.78198	1.31474	0.418563	1.80691	0.465851	0.54873	4.27403	0.677323	0.311671	0.161794	4.81879	3.36127	0.570121	0.607919	1.86496	4.59655	1.70739	1.93345	4.35986	0.539598	0.300231	3.52566	1.8538
AHI1	1.07406	1.11897	0.987451	1.28885	0.373065	1.57324	1.5675	1.41672	2.51301	1.05348	0.733865	2.24504	1.26926	0.488761	0.815682	3.35431	1.00734	0.55283	2.55419	2.18966	1.42897	0.654542	2.16912	0.691422	0.256595	1.57943	0.364785	0.899295	2.49593	1.89063	1.50958	0.475617	0.434519	1.15417	1.7657
AHNAK	19.0291	107.79	2.66178	32.0217	13.2723	120.974	1.7686	2.12597	0.506725	0.230062	5.84742	2.18991	14.1259	37.7353	90.7011	2.81267	5.35455	37.5816	27.6923	11.4179	0.458344	3.64546	14.139	2.98989	25.8538	1.57391	31.7115	13.967	48.8529	4.65179	2.3633	136.693	65.6789	3.39562	3.60659
AHNAK2	0.187351	18.4874	0.00121937	9.29265	0.0176246	31.9806	0.03992	0.0342468	0.0166695	0.0125396	0.106929	0.0700981	1.05664	0.853864	8.70517	0.0812008	0.152629	1.11706	0.811786	0.0343425	0.0103448	0.0521536	0.129433	0.336305	2.00349	0.090498	5.89841	1.32668	5.86252	0.0599314	0.00114486	2.85121	2.55948	0.0674841	0.0277809
AHR	0.324052	0.915245	1.47119	1.01517	2.28347	0.644143	0.478267	0.198666	0.0604656	0.0317958	0.344676	0.546745	1.17334	0.433432	1.31045	0.115303	0.535662	1.26309	3.86285	0.800723	0.301231	0.286175	0.245678	0.40651	0.130805	0.00474022	7.84054	0.56776	1.24901	0.899161	0.330329	1.25492	0.597028	0.536279	0.352121
AHSA1	15.0209	16.8142	23.0739	18.1019	22.2319	16.5112	20.6993	28.3885	37.158	44.5074	32.3847	25.6188	13.6232	18.6842	17.2064	34.953	33.3034	20.134	16.8572	23.078	34.0847	12.4433	15.7921	12.2607	12.3914	29.3421	16.9281	21.9807	12.6467	21.051	19.9052	16.7568	18.5409	18.5155	28.092
SMIM29	3.85852	5.25538	8.08223	2.30115	11.807	6.69741	6.01349	3.16581	3.21388	2.78465	7.85122	4.10444	1.61571	10.0904	21.9565	3.87972	8.24767	12.1137	2.07992	7.85381	6.27846	7.71277	2.7687	1.12245	13.0881	13.2299	2.75363	1.3205	2.37707	7.51562	3.19969	20.1085	18.3894	3.17536	4.04015
C8orf48	0.071826	0.136563	0.0131801	0.00361893	0.0570355	0.0674364	0.0133324	0.00769495	0.001201	0.0211698	0.0476223	0.264926	0.00604927	0.468042	0.0163186	0.02881	0.0392444	0.046711	0.0490486	0.0161576	0.0419953	0.00651251	0.0625531	0.00472345	0.0491715	0.0259093	0.0358504	0.0160871	0.0397637	0.00647464	0.0159312	0.029233	0.0141646	0.0099353	0.0102799
C16orf54	0.432282	0.226521	15.8512	1.06393	22.2753	0.410628	3.77466	2.75999	1.61462	1.89481	6.49163	5.61324	1.33323	2.29268	4.96467	5.58705	6.24633	13.4541	0.376042	10.4622	3.94608	10.4129	0.748772	0.627748	3.09143	0.398594	1.59882	0.118386	0.148058	9.25297	11.4953	3.43941	2.33094	5.24319	10.9984
C11orf87	0.174229	0.0521181	0.00100734	0.133329	0.00026142	0.0122821	1.80179e-05	3.97478e-05	0.00041968	0.000177687	0.000122184	0.000264905	1.77291	0.00519189	0.000248653	0.00010991	0.000178332	0.000294452	0.0205505	0.000180234	6.74454e-05	0.000304189	0.0502424	0.0348766	0.000766115	0.0086065	0.0118959	6.54281	0.100584	0.000726614	0.000953899	0.00130559	0.000325024	0.000935649	0.00250992
C2orf49	0.660247	0.667298	0.194468	0.576435	0.0853349	0.818894	1.69356	2.01145	0.603587	0.738296	1.46561	1.3891	0.608513	2.142	1.48443	1.7868	1.31182	0.440736	1.05235	0.105227	1.2856	0.477683	1.26692	0.701427	1.81306	0.68461	0.536612	5.90313	0.580191	0.150576	0.326922	2.12779	1.44076	0.626096	0.85612
C6orf132	0.156011	1.23968	0.000328108	0.612618	0.0114915	1.78073	0.050717	0.0660519	0.00155441	0.00841752	0.045571	0.0928605	0.0220923	0.31959	0.0177381	0.275712	0.0175153	0.0403505	0.0103356	0.00842755	0.047897	0.0111021	0.0701281	0.0244615	0.140234	0.0243675	0.737538	0.0136738	0.822142	0.000961116	0.00587792	0.0921609	0.0308909	0.00612003	0.0101805
C11orf68	4.96009	4.36996	2.09765	3.89687	2.36523	6.81582	0.952382	1.25314	0.817259	1.42797	0.755057	1.58118	3.51175	3.41839	2.05027	1.56346	0.725281	1.57926	6.38616	3.24286	0.600173	1.11367	6.24074	1.12873	2.69	3.72648	3.14524	2.96058	1.89746	2.80173	1.37937	2.62993	2.39315	3.80228	1.76825
AIDA	5.32783	11.1267	5.17611	6.1366	2.23994	14.4874	3.35384	2.6376	4.13629	2.8207	3.09159	2.5779	1.3537	5.98036	6.78012	2.76421	2.66638	3.65976	7.65083	3.38608	2.06938	1.84633	4.52151	0.810879	2.36497	1.86198	8.90328	1.60026	5.73994	5.00709	3.1452	9.67784	6.67007	4.34157	4.11134
AIF1	0.0436787	0.0233044	1.26822	0.00531604	2.74298	0.109222	0.303412	0.1679	0.0387259	0.0858537	2.7844	0.387234	0.0910321	15.4502	8.92486	0.205148	2.9838	9.30591	0.0139536	3.05693	0.319306	2.32266	0.283938	0.0600766	0.275951	0.00188905	0.0239847	0.037034	0.00572417	1.90951	2.36828	3.30243	1.85999	0.332158	1.13205
AIF1L	0.12174	3.44428	0.0032463	0.494538	0.0180791	3.45645	0.0337005	0.0392526	0.00180036	0.00533158	0.0227798	0.12105	0.0621974	0.0241352	0.00406557	0.0361158	0.041386	0.0287776	1.83574	0.0177025	0.0137806	0.000570714	0.105554	0.0305769	0.00147004	10.4599	7.83741	0.647245	0.458462	0.140652	0.00530831	0.0270714	0.00428228	0.00626323	0.00880178
AIFM1	2.79152	2.42404	3.9099	2.8125	4.5216	1.93031	7.06731	7.48917	8.74773	11.513	7.08785	6.25061	3.71609	4.57501	2.03798	7.15902	7.58627	2.56569	2.17268	3.9326	8.16551	1.31269	4.29131	3.60052	4.76728	2.21656	3.56941	4.35853	3.18188	3.13011	5.2779	2.83277	3.23613	4.98826	4.93887
AIFM2	1.52325	1.65596	0.199262	1.6424	1.06369	2.32307	0.60209	0.770268	0.753911	0.690139	0.530019	0.414473	2.0815	2.56257	1.33135	0.599479	0.541947	1.18787	0.944045	0.85842	0.375241	0.921717	2.83254	1.95137	4.04518	0.352659	1.09421	3.46939	0.910503	0.44272	0.300625	3.1555	2.33873	0.252358	0.305188
AIG1	15.2947	9.23947	1.11706	12.158	4.28272	11.7154	1.5248	3.7868	2.21518	2.45598	2.75486	6.67988	4.30209	2.11111	2.92718	3.81066	3.78117	2.46424	7.81522	2.95683	1.6204	0.359359	12.4543	1.01519	3.63447	32.7577	11.01	15.5073	10.5737	2.35911	1.6462	1.13058	1.45024	2.65099	1.39372
AIM2	0.149777	0.0809615	3.46655	0.0967356	4.35025	0.15347	3.11626	1.39687	0.524116	0.495833	3.34141	2.13055	0.274151	5.37008	3.64905	0.676113	3.19545	4.54088	0.0946704	1.71812	2.77081	0.768941	0.17237	0.135858	2.46457	0.513395	0.306211	0.0939275	0.270231	0.962245	6.6268	3.10423	2.11252	3.21312	2.57187
AIMP1	8.09357	7.39785	11.1434	6.35672	8.50561	6.51273	11.2672	14.9004	14.6612	18.8366	11.9592	13.1468	7.4969	7.58568	6.65575	15.6151	13.1012	8.5066	8.19831	11.8809	14.2683	5.47511	10.9318	4.54534	7.96476	10.2174	8.35759	8.47306	9.63194	12.5608	16.4213	10.8029	12.544	14.8087	13.1334
AIMP2	4.01833	3.40548	6.61792	3.37742	6.9214	2.28333	5.87738	10.4764	11.3588	15.1326	7.95851	8.77273	3.98808	4.77394	1.90159	12.6055	8.80934	4.34479	2.25985	5.84853	9.52511	1.84701	3.5593	2.94731	1.81433	4.72231	2.14169	2.60297	1.805	6.84418	3.3487	3.15745	4.79747	2.71919	6.82335
AIP	8.04705	7.88543	9.22921	5.01768	8.45998	7.01852	8.06407	5.19982	5.22561	4.59055	6.67808	7.19956	4.36032	4.81309	4.35543	8.93893	5.84282	9.8008	5.69038	14.6645	5.77978	9.40446	7.48523	3.32425	3.72458	12.379	8.58463	8.08374	8.66559	6.82699	9.04852	4.35016	4.20255	9.4286	9.45206
AIPL1	8.54663e-05	0.000149111	0.00282229	0.000806204	0.130759	0.00061874	0.100493	0.0172522	0.00425189	0.0124242	0.0948661	0.0754038	0.000335131	0.113217	0.0392539	0.00662334	0.0331894	0.00826443	0.00043366	0.013183	0.068453	0.0291323	0.000265754	0.000426504	0.00082492	0.000239746	0.000968073	0.000322024	0.000854673	0.00368306	0.0438927	0.0487416	0.00728741	0.0178467	0.166544
AJUBA	1.05169	0.34972	0.0511152	0.496923	0.0270666	0.0769155	0.157503	0.18479	0.00471509	0.0116425	0.0777702	0.176519	0.207891	0.175786	0.159655	0.26334	0.0782748	0.0473197	0.455119	0.356303	0.144678	0.0644074	1.94895	0.164343	0.136817	0.0350862	0.52188	2.82168	0.217377	0.115488	0.23575	0.310053	0.219921	0.529173	0.146982
AK1	8.50585	8.3406	0.0650126	6.9698	0.0827672	6.15695	0.0452612	0.185587	0.302909	0.309921	0.176037	0.426821	16.0791	1.40693	0.953105	1.19009	0.277753	0.240795	0.793162	0.0635999	0.161239	0.0540609	15.0917	7.77373	6.48055	2.33624	0.66426	5.48889	2.19846	0.12056	0.136834	0.497701	1.34449	0.887571	0.117436
ISCA1	0.588815	0.259086	0.0951288	0.113531	0.130227	0.476512	0.151539	0.259542	0.573218	0.335027	0.0684613	0.103613	0.319553	0.0140285	0.0367448	0.147795	0.0558314	0.110308	0.197434	0.156979	0.0754991	0.104073	0.949538	0.156948	0.16748	0.516363	0.435456	0.180814	0.0792427	0.226722	0.17459	0.0474034	0.122203	0.069102	0.214721
AK2	13.2422	6.1773	19.4562	6.19499	12.777	6.22946	26.4462	33.1928	28.9379	41.4544	29.1993	28.1022	12.1288	22.6199	11.5105	37.8936	33.3094	13.2613	8.30396	13.6186	38.3663	16.525	9.34965	6.86733	37.1953	6.36017	6.54476	7.00187	4.42959	15.1084	11.4552	20.4719	32.9233	13.8997	21.2396
AK3	17.4869	7.0266	3.79022	4.18351	2.82227	6.85791	3.65282	5.00804	2.77962	5.96027	2.40267	3.06632	3.37514	3.702	3.32874	4.35015	2.99969	3.06391	5.50392	3.28618	2.55284	1.25116	10.1873	1.39463	6.96752	11.984	11.0816	4.30007	6.41914	2.68475	8.48313	3.21241	3.24917	8.15926	5.4804
AK4P3	0.0125827	0.358088	0.061584	0.429148	0.0367259	0.376655	0.35768	0.17259	0.00232453	0.0256625	0.592349	1.10367	0.00371336	0.307116	0.290617	0.377499	0.439405	0.126736	0.0188333	0.0403982	1.9496	0.0338279	0.00556238	0.0528684	0.137283	0.00324011	0.381778	0.000929436	0.0709511	0.0598876	0.115682	0.503234	0.187062	0.0354119	0.0758961
AK4	0.0125827	0.358088	0.061584	0.429148	0.0367259	0.376655	0.35768	0.17259	0.00232453	0.0256625	0.592349	1.10367	0.00371336	0.307116	0.290617	0.377499	0.439405	0.126736	0.0188333	0.0403982	1.9496	0.0338279	0.00556238	0.0528684	0.137283	0.00324011	0.381778	0.000929436	0.0709511	0.0598876	0.115682	0.503234	0.187062	0.0354119	0.0758961
AK5	0.683669	0.191332	0.00550435	0.236783	0.000365926	0.112057	0.000184868	0.000298536	0.0102747	0.00614488	0.00109332	0.0040159	0.604729	0.0107508	0.000924914	0.000669954	0.00163046	0.0053883	0.176359	0.00223535	0.00303729	0.00143294	4.71226	0.251429	0.0240938	0.0172239	1.88807	0.27524	0.0758303	0.0082527	0.0299172	0.00429917	0.0187183	0.140003	0.0106097
TAF9	2.85979	4.1955	5.59554	3.92524	6.51222	3.43695	6.66679	9.24053	13.4907	13.2458	9.25161	7.20851	3.8707	8.81938	4.46095	9.249	8.53095	4.80167	1.94799	6.23972	7.86636	3.23729	2.87395	2.06881	4.27831	2.30714	3.78148	4.90592	4.43111	4.00315	4.869	6.92838	8.23915	5.26395	7.85032
AK8	0.00150608	0.00348531	0.0617314	0.00144388	0.786179	0.00248827	0.000750521	0.00167505	0.00134033	0.00203321	0.229328	0.00423695	0.000104209	0.0300264	0.445404	0.0105497	0.19249	0.882881	0.000177045	0.00709987	0.00519303	0.00395691	0.00353025	7.34565e-05	0.191502	0.00171105	0.000281561	9.38214e-05	0.00166014	0.00799168	0.0237168	0.0187387	0.0350816	0.011692	0.116858
AK9	0.00197368	0.00062692	0.000509032	0.00123098	0.0188382	0.000461833	0.0037651	0.00204528	0.00981656	0.00248278	0.0075651	0.0272087	0.00178469	0.000688396	0.00107177	0.00284647	0.0332436	0.00533395	0.000346357	0.00155455	0.0151024	0.000139083	0.00116089	0.000867733	0.0112532	0.00249682	0.000312033	3.67002e-05	0.00092455	0.00148073	0.00136396	0.00121951	0.00168093	0.000774814	0.000720808
AKAP1	0.963945	0.808575	0.349466	0.397825	0.258219	0.720703	0.430131	0.957446	0.424041	1.29953	1.08465	1.07734	1.05507	4.35798	1.35912	1.56918	1.12625	0.501718	0.661494	0.0871913	1.00812	0.122386	1.31782	1.01967	3.01861	0.470013	2.0539	0.144172	0.761147	0.178325	0.31756	3.80064	3.73886	0.329496	0.707153
AKAP10	1.34607	0.556027	3.19386	0.66047	1.52192	0.798132	2.24183	1.0328	0.646381	0.844068	2.50155	2.6355	0.506898	4.48735	3.08529	1.21039	2.62415	2.52391	0.234608	1.50052	2.01516	0.828891	1.17088	0.600013	3.59449	0.20827	0.735838	0.0383756	0.604175	2.04045	1.30543	4.04063	3.3133	0.765066	1.7029
AKAP11	2.06754	1.60696	0.692828	1.71097	1.90868	1.84832	0.870117	1.0656	2.06325	2.09853	2.2559	1.50238	1.20182	2.50695	2.10293	1.49641	1.89763	0.81692	0.961737	1.36443	1.12185	0.714489	1.33145	2.10826	2.05601	4.48979	1.31827	0.755648	1.99645	0.963116	0.496431	2.82699	2.44948	1.01442	1.1328
AKAP12	6.887	18.5681	4.38402	2.26865	0.417398	8.60857	0.0936756	0.156495	0.19191	0.0592795	0.0806448	0.103593	1.2409	0.164511	0.0558824	0.0316572	0.107821	0.78653	1.32897	1.1952	0.119783	0.845096	10.0449	0.392081	0.0117717	0.355684	7.57738	4.48187	28.246	0.428138	15.5311	0.0515199	0.0306304	15.4269	18.276
AKAP13	4.56788	11.3164	12.6818	8.84534	7.9144	12.0023	17.7223	13.9627	3.41297	2.38863	8.75745	16.9378	1.83761	16.9378	10.2264	12.2262	7.75394	11.3449	6.51702	10.3606	7.51606	8.1397	3.9691	0.762734	4.77492	0.514301	18.4495	6.25608	9.36109	13.6807	18.9984	9.50327	6.72653	17.0799	9.64333
AKAP5	0.00394832	0.00712813	0.049881	0.0752181	0.317851	0.00122214	0.00824732	0.0571441	0.00675537	0.032069	0.00522398	0.00652827	0.0030203	0.00298848	0.00576851	0.0114616	0.0143244	0.00625366	0.112645	0.0300373	0.000730284	0.000743332	0.00860868	0.00755566	0.000163855	0.0176179	0.00665129	0.257932	0.0928297	0.0125771	0.0312138	0.00249893	0.00100414	0.0138944	0.0416445
AKAP6	0.0247893	0.0467794	0.000943439	0.000912393	0.0030555	0.0467104	0.000871122	0.0506528	0.0382763	0.0130864	0.0135065	0.0078591	0.00421553	1.09965	0.459841	0.211224	0.0166125	0.0314059	0.00332686	0.00686793	0.00174533	0.0280307	0.194856	0.00156163	12.5725	0.864479	0.00151158	0.00070004	0.142316	0.000614616	0.000746227	0.508332	2.0965	0.0220659	0.01697
AKAP7	2.73001	1.79228	0.577771	1.92967	0.78475	1.58229	1.30155	1.91995	1.80387	0.977705	1.19615	2.63657	2.65086	1.31053	1.69551	2.74318	0.907163	1.04818	2.16714	0.361707	0.9227	0.238638	2.63309	1.34835	2.39659	2.08771	0.965997	3.60959	1.14459	0.184876	0.350552	1.02596	1.04069	0.79088	0.595079
AKAP8	5.14305	3.0787	7.23734	2.40075	5.20216	2.30743	9.44332	12.7379	6.28936	8.47365	9.02439	11.3779	4.0654	4.1099	3.46966	11.3474	8.64739	5.25141	1.84501	6.56222	7.99986	2.36253	6.31717	1.64847	4.01138	2.46517	3.40387	8.36308	3.60919	4.98479	6.14096	4.12035	5.11171	6.58593	7.62513
AKAP8L	5.82567	4.29656	4.60892	3.78744	2.41502	3.78688	6.92361	9.39365	6.05631	5.23221	3.03183	6.16829	2.63997	3.19384	1.92404	6.50972	2.70385	3.23352	7.2806	7.14609	2.89806	2.14024	5.95822	2.30642	1.40327	8.81127	6.7589	3.96523	7.59755	6.9959	7.05395	1.51383	1.43463	9.56919	4.53862
AKAP9	11.6303	5.30237	5.77795	6.67567	7.29061	6.72796	9.70623	11.5802	2.86037	4.27834	6.90042	11.9793	4.55708	3.5989	2.55804	12.2553	6.53021	3.65889	8.73619	6.8705	5.6535	1.87832	9.91317	6.74466	3.53107	6.12673	8.3514	10.3517	6.53989	6.2435	9.40138	2.9695	3.62395	9.95864	6.50077
AKIP1	5.75867	3.15859	3.83814	2.35465	2.93133	2.52596	3.0908	4.42621	11.1475	7.60723	5.03709	4.7391	3.74098	7.16571	4.75121	7.83862	5.77658	2.74706	1.54634	2.59532	5.68958	1.82791	8.29237	1.80876	17.3094	1.15041	0.839831	5.84598	1.11341	2.93803	2.35541	5.42481	7.34552	3.17098	5.23578
AKIRIN1	6.07302	4.0676	9.0052	4.7007	12.1993	5.02416	9.11912	9.52581	4.45676	5.40899	7.32607	8.76783	2.99074	11.6951	8.17163	8.81272	7.07757	9.49808	11.7515	10.8712	6.83128	7.47975	5.755	2.99932	7.91678	8.16894	7.68564	3.65413	4.04991	7.89776	12.6238	7.68073	6.70616	20.0849	12.4941
AKIRIN2	10.1897	6.93717	9.99481	6.47307	10.0582	7.85006	10.932	14.2368	9.4837	9.63154	10.5927	12.2221	5.02141	10.3992	5.5238	17.7479	8.07859	8.82806	6.79732	9.97184	7.86052	4.65837	11.4052	3.08885	6.65038	10.5229	6.30151	2.99553	6.10436	8.92192	10.8982	5.18697	6.28216	13.1759	10.5787
AKNA	0.721946	0.475033	4.28688	0.312704	1.05976	0.380494	0.775239	0.160107	0.567897	0.365636	0.998519	1.14435	0.456314	4.64037	2.72109	0.305146	0.78257	2.00537	0.144339	3.812	0.550515	3.73502	0.732345	0.299136	0.381803	0.0548879	0.565118	0.230397	0.437757	1.73211	3.18742	1.73337	0.765698	3.81852	2.20095
AKNAD1	0.00699503	0.0535848	0.00091554	0.314787	0.00310067	0.0442356	0.00193283	0.00228271	0.37018	0.0986506	0.0116369	0.0180314	0.167282	0.0019425	0.00167454	0.0211363	0.0147443	0.00110236	0.00183052	0.0034969	0.0136775	0.000395632	0.0439767	0.0810969	0.000661198	0.00718219	0.00110579	0.0468065	0.00633459	0.000426693	0.000990954	0.000955946	0.0136277	0.00103923	0.00445439
AKR1B10	3.91361	1.12218	3.47142	1.56814	1.5756	0.934792	2.09136	2.84281	0.192629	0.415311	2.85612	5.05079	2.0238	6.71314	3.92812	5.25178	3.11772	3.1398	1.18809	2.81275	3.33241	0.952719	2.23852	1.95855	2.90518	0.425897	2.20562	2.37172	0.746306	3.02834	7.67398	3.35368	2.40925	5.87727	3.42166
AKR1B1	10.9896	10.8196	19.5186	10.9816	17.6073	10.6933	20.2064	18.9534	4.14002	11.1435	24.3499	24.9775	9.25828	42.2801	16.1133	32.1261	27.4149	19.8422	32.1415	23.0596	23.9198	6.87936	9.82725	16.6958	10.8148	11.5332	8.65952	11.0567	5.31996	23.5359	20.7688	32.1833	22.4109	27.4962	23.6962
AKR1B10	3.85689	4.54982	0.0118202	2.93819	0.0111057	4.49899	0.114192	0.12131	0.0936857	0.118976	0.730503	0.312061	4.30625	14.0863	7.72679	0.478917	0.463874	1.89223	2.49719	0.143984	0.0335849	0.188627	2.94588	2.1444	16.5535	0.194393	3.84116	2.58372	3.02079	0.146677	0.00698424	15.4233	11.513	0.288307	0.170588
AKR1E2	3.79035	3.77383	1.2284	2.60895	2.80692	2.62261	6.19917	8.91339	2.57006	4.33706	5.46869	8.43244	1.7406	5.70436	2.80264	8.8251	5.56121	2.29044	3.54304	3.29921	4.96496	0.376882	3.20394	1.13841	3.72236	5.88764	3.24854	3.27373	3.83899	2.12026	3.90813	3.83316	3.10152	3.6002	3.0946
AKR7L	2.95218	6.73096	2.74145	5.17417	2.40165	7.2771	3.63318	3.99505	3.97361	5.88753	3.91233	4.21454	3.46768	2.19343	2.42766	4.3195	4.10098	3.33854	4.60709	3.08054	3.94305	0.912693	4.59503	4.41684	2.84999	9.28394	2.74838	8.08321	4.68365	2.65441	2.58256	2.5847	2.43065	3.51082	1.95595
AKT1S1	7.45946	6.78806	3.77987	5.91159	2.98582	7.54918	4.06275	5.15681	3.98963	5.26729	5.09337	7.46701	6.80976	3.98657	3.21822	6.2194	4.4798	2.96972	6.38566	2.51245	5.97443	1.53857	7.15784	4.32289	5.16555	6.55276	4.41708	5.25229	2.45832	2.65743	3.18757	3.04034	4.84308	3.959	3.27041
AKT3	0.768618	1.30678	0.752256	1.06076	1.14338	1.09606	0.536299	0.945346	0.302327	0.271479	0.716046	1.08254	0.542294	0.71808	1.39701	1.35493	0.864604	0.477948	0.546472	0.447855	0.546868	0.138828	1.05719	0.388825	0.0716561	0.407274	1.12339	0.0478465	1.04493	0.505748	2.42552	0.99324	0.538702	1.03155	1.21248
AKTIP	4.99604	6.10281	4.09851	7.11518	3.44326	7.38515	1.80842	1.7956	0.127287	0.358717	1.79599	2.47853	3.69367	2.38579	1.50039	1.9284	1.36312	1.88192	6.05176	3.2095	1.64496	1.65238	8.18624	2.08492	2.21298	18.3846	5.65025	7.24615	6.14236	4.13708	4.31666	2.01334	1.60266	6.97467	2.31119
ALAD	3.89304	2.22155	7.44935	2.46647	8.97525	2.19122	7.94629	15.1977	120.591	58.2108	5.31675	7.40025	5.2578	1.29963	1.51055	11.0895	6.01344	4.74477	1.49218	5.15538	5.07267	1.78308	3.14006	2.49816	0.915157	3.46472	4.0576	7.13713	1.70876	3.96335	7.33396	1.34907	6.94624	4.78988	8.41611
ALAS1	2.07145	2.67398	3.89954	2.35915	6.48211	2.15477	7.94461	3.86379	0.564196	2.41203	29.9536	7.32892	1.46427	2.37666	18.4832	4.88267	32.408	8.32086	3.44652	5.3067	81.1294	8.94132	2.38633	1.6385	2.75191	3.15321	5.91505	4.39735	2.1661	4.28137	6.68401	2.53058	1.86666	2.68128	4.50063
ALAS2	0.373552	0.0239073	0.176918	0.0447872	0.355706	0.000686386	0.0279651	0.0305637	16.9952	3.2478	0.0323598	0.0131717	0.917575	0.0103606	0.0322238	0.0236155	0.0298001	0.713587	0.00162846	0.786856	0.0368153	0.176133	0.123066	0.309981	0.00111999	0.0059376	0.00226112	0.00117761	0.00776024	0.524806	0.137576	0.00192699	0.501071	0.0282169	0.278396
ALCAM	0.0584718	0.145996	1.92247	0.0930036	3.49336	0.816181	0.374413	0.225284	0.0819749	0.0588089	3.0584	2.00035	0.0436301	7.31692	32.2924	0.740453	2.12903	5.29778	0.0437585	0.438468	1.45565	1.86218	0.132318	0.0798524	5.98612	1.65096	0.332302	0.00347846	0.273153	0.209057	0.166392	17.4702	8.33073	0.315331	0.666243
ALDH16A1	1.17143	1.01469	1.83502	0.9923	2.23456	1.30759	2.00936	3.4828	1.57661	2.65137	2.65556	2.76081	0.689483	2.68628	1.4389	2.63317	2.51339	1.32024	0.411291	1.12691	2.25243	1.13283	0.872232	1.13772	2.70293	1.30095	0.963788	0.134265	0.852337	1.42709	3.68864	2.22925	1.87525	2.08994	3.19077
ALDH18A1	1.99078	2.21741	1.24016	3.68124	1.56015	1.34143	3.19371	7.89429	3.72425	8.76831	3.52796	4.03146	2.03847	3.26727	0.902632	6.76312	3.29222	0.9315	1.10561	3.13343	3.55783	0.553609	2.90473	4.37788	2.30399	0.296215	0.417558	3.34335	1.37075	1.74137	2.29956	3.34695	3.28689	2.50409	2.38882
ALDH1A1	0.817988	2.72021	0.703135	0.914943	0.244182	1.2492	0.15527	1.76452	16.7395	8.96687	0.113055	0.459558	1.0431	0.080673	0.0850542	2.86991	0.0827304	0.298373	2.60274	0.109416	0.0791082	0.112456	0.110671	0.522494	0.0136757	0.0597992	0.037194	0.0548976	15.074	0.483913	0.113091	0.0166916	0.692734	0.0527209	0.299876
ALDH1A2	32.8745	2.48169	0.0313811	1.0318	0.00497948	0.51197	6.80723e-05	0.000707695	0.192614	0.0388337	0.00347953	0.00391051	1.06067	0.335438	0.00492708	0.00103388	0.00313432	0.0183121	0.170489	0.00232158	0.000453547	0.00395233	27.3613	0.425662	0.00299923	0.0390534	0.660801	0.438043	1.71374	0.0136981	0.6659	0.00461922	0.0166802	1.41779	0.0830899
ALDH1A3	1.20577	4.58117	0.146055	1.07884	0.0148343	8.40985	0.0464662	0.0958187	0.0369922	0.120736	0.0907946	0.0900212	2.11777	0.19114	0.120958	0.10653	0.0883269	0.101214	0.648081	0.0274484	0.0216294	0.0650089	0.752287	1.88414	0.953694	0.254013	0.491873	0.0785983	0.47032	0.119384	0.254616	0.577698	1.21665	0.277404	0.271137
ALDH1A1	0.346103	0.0859283	0.267384	0.0746692	0.023611	0.0572409	0.0929194	0.60591	7.48127	5.06235	0.0937708	0.0126638	0.616039	0.00635749	0.0600422	0.124094	0.0542252	0.301118	0.0155602	0.317005	0.0245131	0.15484	0.030256	0.141098	0.00167749	0.00206674	0.00334503	0.000929829	0.00800035	0.341292	0.0426679	0.00992027	0.321799	0.0104693	0.13513
ALDH1B1	0.0321798	0.199415	0.997975	0.0381411	2.87055	0.425738	0.718518	0.299959	0.0265309	0.0864942	3.10113	0.871264	0.0551571	0.493179	0.552954	0.394844	2.43721	1.87969	0.0649544	0.618572	1.39367	0.267682	0.0285017	0.0456779	1.77267	0.0339951	0.0455411	0.00361248	0.0694062	0.521451	3.57536	0.325168	0.358065	2.23618	2.03436
ALDH1L1	0.235104	0.104881	0.00605542	0.0351827	0.00201161	0.0714774	0.131538	0.241088	0.00440585	0.0118315	0.12477	0.463303	0.134387	1.57818	0.283644	1.1116	0.17532	0.061415	0.0144065	0.0370834	0.0577056	0.0073226	0.0789849	0.0553238	0.809065	0.278543	0.0670101	0.0056885	0.163678	0.00610378	0.0797194	0.103842	0.0928732	0.15214	0.00702775
ALDH1L2	0.024995	0.146162	0.000515169	0.25703	0.000823797	0.15472	0.0006309	0.00119322	0.00138962	0.000839793	0.00114006	0.000709756	0.430503	0.0394642	0.0206749	0.00943237	0.00130849	0.00353546	0.010855	0.0018147	0.000835355	0.00197917	0.237781	2.81508	0.155703	1.15029	0.010234	0.00317983	0.0444774	0.00190209	0.0169996	0.0482944	0.0467156	0.171511	0.00571294
ALDH3A1	2.97526	1.44481	0.000437773	3.8003	0.000220032	1.19384	0.00173322	0.00116158	0.00204038	0.00107529	0.000597791	0.0015443	0.381007	0.0167193	0.00327912	0.00334208	0.00138047	0.0346523	1.34629	0.0104463	0.000831689	0.000834077	2.73907	0.291521	0.00217172	0.17935	0.0516089	0.107099	0.0587669	0.0943587	0.0192633	0.0075565	0.00596168	0.121531	0.0372127
ALDH3A2	3.02863	2.88866	3.6319	1.53356	2.52847	3.37641	1.09287	0.966018	0.190711	0.418899	1.14069	1.17597	1.08817	3.61391	2.41604	0.696709	0.948119	2.59012	1.26462	1.21307	0.696367	2.75269	4.3494	0.415903	2.39057	1.97835	1.88704	0.359548	1.31925	2.65617	2.33928	2.25076	1.47422	0.782659	2.312
ALDH3B1	6.49346	1.79714	4.49586	1.29358	10.9118	2.57919	0.211256	0.228655	0.106676	0.132319	2.49245	0.28921	0.623202	7.88847	5.4813	0.424287	1.95114	14.8558	3.06311	3.8197	0.910228	14.5688	2.86775	0.477855	8.286	2.08449	2.09895	1.0762	1.41348	3.78861	6.41665	7.19477	5.04364	5.3923	3.71657
ALDH3B2	0.314597	0.00546835	0.00223725	0.0096101	0.00101491	0.00274669	0.00535506	0.00341392	1.88671	0.639075	0.00223212	0.00300502	0.100439	0.0052171	0.00138455	0.0102185	0.00345965	0.0186192	0.00977288	0.00599661	0.0104843	0.200686	0.0159559	0.129744	0.00226214	1.00823	0.487132	0.00045253	0.00317862	0.00879072	0.0191412	0.0012042	0.0720487	0.00451462	0.00457525
ALDH3B2	0.00309363	0.000694652	0.0583511	0.000663551	0.000843661	0.000334234	0.000986017	0.000695631	0.00732496	0.00181901	0.000885761	0.000560631	0.00167405	0.000571228	0.000724131	0.00046021	0.000882699	0.0070823	0.00297646	0.0496969	0.00354799	0.640832	0.00101125	0.000351132	0.000561837	0.000677901	0.00176195	0.000228658	0.0002176	0.184479	0.0171427	0.000428408	0.000634335	0.00403071	0.0102682
ALDH4A1	0.810846	0.431431	0.137294	0.17314	0.543032	0.796452	0.592671	0.568804	0.28854	0.557375	1.19107	0.576068	0.670824	1.49395	1.42395	0.555576	0.902871	0.70346	0.730026	0.723897	1.00641	0.405232	0.796048	0.520549	7.10513	1.50106	0.975913	0.429507	0.725486	0.583286	0.185938	0.877192	1.28315	0.0867602	0.169122
ALDH5A1	0.0858456	0.312334	0.00740454	0.188873	0.00146789	0.13735	0.0436486	0.0626313	0.00229728	0.0197757	0.183394	0.438385	0.12543	0.0207308	0.0436541	0.261186	0.170696	0.0115133	0.123281	0.0110464	0.272869	0.001197	0.0605427	0.558492	0.148307	0.0968717	0.00861045	0.0072935	0.0626004	0.0146829	0.00794653	0.0426992	0.046956	0.0117682	0.0168556
ALDH6A1	2.73522	1.67972	0.203633	2.30874	0.95499	0.880791	1.41102	1.27991	0.276141	0.613959	0.696311	1.53723	1.38228	2.85511	0.739624	0.976864	0.652817	0.399798	3.61409	0.329879	0.552488	0.259559	1.63533	0.691621	0.95847	10.8095	2.34729	13.794	3.57266	1.19793	0.279277	0.758614	0.348614	0.571914	0.320902
ALDH7A1	9.9283	4.78679	0.594911	4.17237	0.85845	3.50031	1.00018	2.58388	1.81962	3.47427	1.28527	3.70067	2.72451	1.47298	0.903619	2.61177	1.07243	0.440845	5.30776	0.564147	1.0923	0.272446	8.77153	2.06907	2.08698	4.02459	3.61237	3.02756	6.44102	0.719382	0.408055	0.691945	0.733126	1.39847	1.23214
ALDH8A1	0.00168175	0.000255481	0.000526542	0.000662877	0.000400122	0.000146748	0.115415	0.0239194	0.0141593	0.0140877	0.000919804	0.00427705	0.000760671	0.000624017	0.000181714	0.00117914	0.000749767	0.00100947	0.000380882	0.0180306	0.000866642	0.000597334	0.00116994	0.000941244	0.000560356	0.00189252	0.000589432	1.53702e-05	0.000717004	0.00625087	0.00566475	0.000380869	0.00145958	0.00330769	0.00133735
ALDH9A1	3.23181	2.10612	4.72625	1.95048	6.33301	1.28222	9.19139	11.9397	6.70458	10.9918	11.8946	9.01914	1.48908	5.45072	5.71594	10.9523	13.5539	6.5762	1.18627	5.85316	11.579	1.83173	2.59451	1.86204	5.16935	7.77693	2.79509	1.01314	2.00315	4.20824	4.05802	3.06536	2.62603	4.24946	5.30918
ALDOA	49.6378	44.8659	65.6471	60.9263	51.3436	60.1773	85.4155	63.4036	14.5658	45.363	85.6277	73.9372	20.5743	92.9394	73.558	63.9642	101.827	93.241	62.7484	64.4428	112.936	68.1732	34.3907	27.8047	141.436	84.4512	63.8048	105.96	50.0745	56.7715	53.2425	108.846	84.0578	30.1722	39.3557
ALDOA	0.232563	0.0188432	0.0441522	0.0206822	0.0108899	0.0119892	0.0119681	0.0437291	0.00853818	0.0313692	0.0594361	0.0350684	0.121658	0.00166742	0.0370773	0.0961268	0.108391	0.0769478	0.204365	0.0263707	0.0516274	0.0355314	0.16222	0.201956	0.00112239	0.506753	0.00537674	0.00753493	0.00642574	0.0758411	0.0196783	0.0025231	0.0019326	0.0279537	0.156327
ALDOB	0.0542262	0.131498	0.00848959	0.0171436	0.000308077	0.0734052	0.000362389	0.000311089	0.0055495	0.00163562	0.000190648	0.00141908	0.00297089	0.00313132	0.00117914	0.00018162	0.000374395	0.00307372	0.150559	0.00144578	0.000470326	0.00801735	0.0237311	0.001453	0.000852393	0.00496867	15.1044	0.0366772	0.0409514	0.00880019	0.0129739	0.00088456	0.000462312	0.0152435	0.00249647
ALDOC	0.325445	0.0933411	0.344318	0.44086	1.07838	0.244794	0.108996	0.322538	0.0162662	0.075756	0.195086	1.40063	1.09755	2.28018	2.4961	0.766001	0.18146	0.39947	0.0317152	0.121637	0.0679722	0.10861	0.893832	0.706813	4.24511	38.85	0.233388	0.11981	0.318885	0.236925	0.409773	2.35455	1.37179	0.285153	0.191203
ALG1L2	5.06413	2.85346	2.46754	3.02834	1.61686	2.26708	1.94578	1.89814	1.11271	1.57088	2.26439	2.0615	3.32254	5.18784	1.69806	2.00376	2.58514	2.50479	2.27482	2.66851	2.81007	1.1425	5.38477	4.93731	3.24161	1.68532	4.08885	2.08761	3.02068	4.22865	2.51935	2.74286	2.82739	2.04986	1.33011
ALG1	5.06413	2.85346	2.46754	3.02834	1.61686	2.26708	1.94578	1.89814	1.11271	1.57088	2.26439	2.0615	3.32254	5.18784	1.69806	2.00376	2.58514	2.50479	2.27482	2.66851	2.81007	1.1425	5.38477	4.93731	3.24161	1.68532	4.08885	2.08761	3.02068	4.22865	2.51935	2.74286	2.82739	2.04986	1.33011
ALG10B	0.0794788	0.505721	0.10107	0.269403	0.172865	0.377973	0.452126	0.372463	0.246795	0.329346	0.143604	0.291891	0.0663349	1.23627	0.586077	0.463074	0.18875	0.30554	0.17345	0.272647	0.458412	0.109226	0.0604902	0.0783568	0.838357	0.0539006	0.378811	0.0583556	0.697079	0.182288	0.208374	0.932648	0.747558	0.160784	0.188169
ALG10	0.0794788	0.505721	0.10107	0.269403	0.172865	0.377973	0.452126	0.372463	0.246795	0.329346	0.143604	0.291891	0.0663349	1.23627	0.586077	0.463074	0.18875	0.30554	0.17345	0.272647	0.458412	0.109226	0.0604902	0.0783568	0.838357	0.0539006	0.378811	0.0583556	0.697079	0.182288	0.208374	0.932648	0.747558	0.160784	0.188169
ALG11	3.03611	1.93278	1.14131	2.19959	1.26002	2.07607	1.0787	1.38945	0.864995	1.22844	0.719154	1.09619	1.31617	3.15589	0.655791	0.926422	0.89818	0.741682	3.09516	0.673439	1.09929	0.17203	2.57377	1.47157	1.28143	2.2577	2.4571	0.387498	1.23652	1.05097	0.438876	1.46524	1.17266	1.90814	0.793213
ALG12	1.13277	0.538052	0.10592	0.730604	0.928895	0.555666	0.159453	0.24963	0.137663	0.313902	0.415117	0.261369	0.577558	0.909146	0.220673	0.210452	0.432993	0.27418	0.425726	0.318132	0.331892	0.154983	0.71304	0.433666	0.802234	0.385303	0.592161	0.0952636	0.214082	0.137653	0.563961	0.538241	0.572105	0.103833	0.425774
ALG13	0.484708	0.797176	1.23145	0.922241	0.567535	0.441271	1.722	2.40528	2.01762	1.9627	2.2491	1.55068	0.947439	3.45686	1.84974	1.89645	1.98059	2.36884	1.48647	1.83653	1.3326	0.912055	1.38698	0.869645	0.801429	0.978688	0.731793	1.91114	1.12698	1.72718	1.83242	2.23041	2.32267	2.60126	1.75713
ALG14	3.98855	4.97102	1.72095	4.53083	1.02078	4.69676	1.3688	1.12302	2.72859	1.65325	1.65275	1.49322	2.85759	2.5448	1.51927	1.3538	1.58264	1.95782	2.5836	1.83622	1.63934	0.85108	4.1045	2.22513	1.16975	4.22542	7.3228	2.61006	2.2816	1.5549	1.33209	2.14195	2.02563	2.45008	1.15395
ALG2	3.4755	1.41046	1.4695	2.55845	3.88362	1.13674	2.30543	1.94398	0.838096	1.63325	1.4121	3.1265	2.42779	3.10265	1.35076	3.20573	1.60014	1.04489	0.550522	1.23341	3.287	0.528554	3.09274	2.45916	3.6067	3.2738	1.38349	1.15054	1.54135	1.01459	1.09685	2.10468	1.69612	2.21495	1.19907
ALG3	3.69264	2.90524	3.58924	4.01248	3.73949	3.65872	3.42441	3.22555	3.69132	6.03411	4.90103	3.89639	4.53967	1.18304	0.81977	3.57863	4.75358	2.29599	1.59465	3.2562	5.75379	1.36244	3.80893	4.37002	1.31861	1.68399	2.69887	2.80848	1.86368	2.90916	1.58545	1.51522	1.56836	1.45066	2.29374
ALG5	13.2404	9.93891	8.2473	15.7227	10.6063	9.33706	9.22951	9.45701	4.16992	8.49162	11.3751	11.0779	14.3613	4.17462	4.78552	9.54796	11.5669	7.70382	6.11559	11.4838	12.8067	3.76067	14.7151	26.3539	3.21821	5.96184	7.01144	8.56944	12.4437	11.6195	9.27721	4.33359	4.49037	7.86123	6.59155
ALG6	1.21528	1.11022	0.338412	0.953933	1.3122	0.635727	1.87012	1.34995	2.40146	2.32234	1.93471	1.14269	0.939205	2.93345	1.09399	1.4599	2.1711	0.728136	0.85167	1.1588	2.77127	0.731282	1.53753	1.56467	1.25635	1.85195	0.525937	0.513421	1.65068	1.0429	0.676702	1.74704	1.61099	0.669959	1.33011
ALG8	1.46895	1.03319	2.71137	1.16457	2.31211	0.676871	3.32989	3.83137	5.52105	7.07252	6.40126	3.57225	3.08823	5.77831	1.72066	4.76737	5.20686	2.2272	0.434182	1.58786	4.34266	0.845414	1.8053	2.19727	1.49645	1.0882	0.686556	0.1622	0.522433	1.37864	1.76209	3.42459	3.03181	1.00159	3.80887
ALG9	1.7518	0.911496	1.48268	0.89561	1.59681	1.45271	2.45036	2.11599	1.50203	2.51518	1.41423	1.45266	1.82472	1.26523	0.975392	1.63079	1.5879	0.848792	1.0308	2.10862	2.26524	0.502135	2.57044	1.33131	2.3505	1.48004	1.11023	0.441162	1.10775	1.29066	1.30161	2.16133	2.48763	1.32912	1.08154
ALKBH1	4.81829	3.4467	9.28151	3.43215	5.63388	4.27722	12.9879	17.1906	4.10233	8.17976	9.72576	13.0092	3.66975	5.10966	4.96874	12.3497	9.80819	3.60635	6.93617	6.19592	10.4816	1.72845	6.00185	3.93782	2.47355	2.37579	5.17438	1.42456	2.9774	5.6108	5.08853	8.91779	8.95245	5.93211	5.74144
ALKBH2	2.02901	1.55964	1.20465	1.63889	2.77662	0.868997	0.866137	1.07982	2.54825	2.05694	0.42575	1.48564	1.33254	1.95076	0.654709	0.914037	1.3603	0.818008	0.564675	1.65334	1.43276	0.352067	1.48608	1.32749	1.20575	0.410507	1.68383	0.954907	1.01174	1.04362	1.92287	1.68315	2.1682	1.14992	1.26983
ALKBH3	2.49477	3.14119	2.15655	3.4291	2.22154	3.13905	3.37198	3.97143	3.21006	3.46045	3.2437	3.1963	2.04209	2.95844	1.43704	2.62368	2.9505	2.97527	1.68061	3.99152	3.57249	1.72312	2.74496	2.64517	3.38047	1.41445	4.17007	2.34261	2.42666	3.26921	3.89364	2.38442	2.65482	4.14196	2.36201
ALKBH4	1.24928	0.317267	1.87099	0.430158	0.847743	0.230039	2.26044	1.48516	1.48892	1.23338	1.20143	1.43251	1.1172	1.44031	0.497035	1.87442	1.12769	0.801109	0.220487	1.82648	1.34192	0.998736	1.7994	0.642415	0.8914	1.12844	1.1492	0.14142	0.247665	1.07874	1.61128	0.888335	0.937923	1.59018	1.50304
ALKBH7	4.91246	4.02655	2.38023	2.36317	3.38645	2.69019	3.42548	2.93518	5.369	6.02563	2.95963	3.00126	2.84695	1.03584	1.19436	2.32221	3.11767	3.13642	1.72354	4.15076	3.54765	1.11846	6.24939	3.01167	1.57016	3.94308	2.80869	5.90696	3.27399	2.13303	7.54428	1.48571	2.66413	4.14932	3.18022
ALKBH8	0.848736	0.544066	0.880752	0.723832	1.03037	0.400155	1.4912	2.71379	4.68231	5.71756	1.33174	1.69956	0.918464	2.49812	0.593301	2.33872	1.66159	0.650436	0.764672	2.19228	2.42525	0.273359	1.57973	1.13676	1.02329	1.59176	0.629183	0.675179	0.564856	2.01438	4.73732	1.18078	1.49527	2.74804	2.24322
ALMS1	0.456342	0.4962	0.493452	0.91574	0.518292	0.356576	0.551018	0.468194	1.18301	0.732587	0.926267	0.593892	0.0715073	0.51345	0.239464	0.907449	0.860005	0.373847	0.284014	0.625035	0.658144	0.207908	0.100405	0.111993	0.0451086	0.0956038	0.0930111	0.11471	1.22185	0.375412	0.328134	0.525784	0.42108	0.326999	0.730463
ALOX12	0.0502988	0.138682	0.0057783	0.747633	0.0202009	0.491894	0.00499169	0.00172985	0.000549192	0.000634189	0.00109547	0.0172318	0.00709557	0.198668	0.0194585	0.00167307	0.0013677	0.029526	0.0978385	0.0033256	0.00239619	0.038076	0.163976	0.00242888	0.00500681	0.0419049	12.3413	0.6901	1.4856	0.00352717	0.0305568	0.0598231	0.0135795	0.0309649	0.0213396
ALOX15	0.000904658	0.00033652	0.000390206	0.00379587	0.00214192	0.00148779	3.70658	0.00218941	0.000431305	0.0164173	0.00479949	0.000979283	0.00105076	0.000727777	0.00242752	0.00121509	0.00612207	0.110803	0.00019508	0.0139299	0.0153081	0.011436	0.0014909	0.00240021	0.000265271	0.00137466	0.000382647	1.41563e-06	0.000294632	0.0014558	0.00519355	0.000523476	0.000261838	9.58315e-05	0.000384753
ALOX5	0.0049211	0.0080339	0.294941	0.037222	0.676069	0.0356511	13.7286	0.533735	0.00557838	0.110199	0.152462	0.243273	0.214444	1.1772	0.483173	1.58807	0.107514	1.28222	0.00827196	0.53443	0.358212	7.99009	0.00396932	0.0488236	0.329079	0.00233787	0.0117978	0.00103379	0.00311947	0.267645	0.165839	0.617908	0.129711	0.0946407	0.263148
ALOX5AP	0.178348	0.146064	24.4106	0.341069	75.9135	1.54453	65.3807	11.6514	0.276246	1.06513	52.387	39.0562	1.09426	8.92602	57.3166	21.3634	51.4587	157.352	0.265799	31.754	47.7622	121.855	0.251613	0.541095	1.15402	0.0171407	1.15229	0.00250508	0.125872	24.2546	27.904	32.6633	9.98429	9.49359	14.6262
ALOX15B	0.00153419	0.009469	0.0246284	0.104517	0.0295523	0.0111471	0.278614	0.00839152	0.00588997	0.00467366	0.0154679	0.0148099	0.0592564	0.368006	0.0714939	0.0210247	0.00935153	0.147082	0.166923	0.0360247	0.00910169	0.00509921	0.0132533	0.011641	0.254076	0.00652471	0.0019599	0.0786612	0.0199509	0.0312378	0.0117106	0.0689823	0.105975	0.00137092	0.0760851
ALOXE3	0.0950156	0.115785	9.42719e-05	0.0419467	0.000489212	0.181643	0.0144515	0.01246	0.00138369	0.0173924	0.004779	0.0386434	0.0023179	0.00741697	0.00393755	0.0335082	0.00706775	0.0123181	0.0054072	0.000623698	0.0131295	0.000477732	0.0119129	0.00248797	0.0215231	0.102997	0.00882316	6.92749e-05	0.0267404	0.000608041	0.000462101	0.00871629	0.0160639	0.000782034	0.000641989
ALPK1	1.49274	0.069948	0.0256406	0.0859958	0.129844	0.0598937	0.365216	0.206041	0.0220629	0.0332396	0.45615	0.222921	0.184928	0.25446	0.375777	0.0967839	0.465732	0.539331	0.324408	0.221585	0.205499	0.239096	0.797512	0.343044	0.103193	0.0119093	0.132377	0.0363013	0.126328	0.0939242	0.140498	0.327495	0.159149	0.314065	0.158065
ALPK2	0.049717	0.0337735	0.0803654	0.0228023	0.0287547	0.0129782	0.000325084	0.00121084	0.00636004	0.00382702	0.0222802	0.0331815	0.0798469	0.010401	0.051413	0.00495551	0.0276427	0.132028	0.00480983	0.00375019	0.00267322	0.00181768	2.80016	0.031355	0.184926	0.00535709	0.457989	0.0684763	0.0132335	0.00461083	0.0420512	0.0443256	0.180698	0.0253676	0.0255367
ALPK3	0.00110736	0.00233778	0.0175051	0.160222	0.00182354	0.00124648	0.0138535	0.00812125	0.000632036	0.000931798	0.0070297	0.0428955	0.00260751	0.0062172	0.000979894	0.0207524	0.0030584	0.000464888	0.22003	0.0227842	0.0173412	0.00167206	0.00366367	0.00285504	0.0754348	0.00570455	0.0212354	0.0786646	0.0186472	0.0472873	1.47992	0.00191501	0.00334045	0.19951	0.0142585
ALPL	6.91224	1.05584	0.604513	11.8275	0.134	0.617093	0.000243606	0.00293763	0.134964	0.0722095	0.0199978	0.0294918	39.5496	0.669831	0.0104932	0.0213653	0.0125164	0.100183	5.78003	0.276362	0.00307929	0.0581437	195.106	63.1822	0.00559243	0.0581042	27.1827	1.21348	0.771938	0.619543	2.41233	0.0260474	0.014902	1.26544	2.24523
ALS2	0.838119	0.230756	0.261685	0.457518	1.83794	0.1628	0.696966	0.547814	0.180551	0.28041	0.206326	0.504813	0.122861	0.422901	0.281175	0.560599	0.192336	0.133413	0.998228	1.14947	0.24899	0.0746213	0.67915	0.378342	0.169355	0.875552	0.28121	0.118978	0.350156	0.625183	0.558828	0.210328	0.12617	0.918835	0.455938
ALS2CL	0.0295266	0.0661583	0.198605	0.683051	0.0329303	0.0911143	0.0602544	0.0328338	0.0166979	0.0185195	0.0320528	0.260485	0.789095	0.0956696	0.690729	0.33044	0.0619374	0.0913785	0.0316046	0.579276	0.0540355	0.102347	0.311079	0.587767	0.0528251	0.178598	1.64468	0.0601644	0.0361543	1.53587	4.03466	0.290276	0.12465	1.47064	0.0775185
ALX4	0.193442	0.0111005	0.00388613	0.0586038	0.00306273	0.00165969	0.000150482	0.000165164	0.000324314	0.000220929	0.000356997	0.000716623	0.134361	0.00749348	0.000887076	0.000578056	0.000485835	0.00046242	0.00225871	0.00113459	0.000262389	0.000271824	1.31184	0.113525	0.000315388	0.00164669	0.0209847	0.065134	0.00393882	0.000996092	0.0292984	0.000364467	0.000336622	0.184813	0.00559397
ALYREF	15.7387	17.3894	10.9911	13.6791	11.7549	17.1029	27.3352	40.3676	21.3715	42.11	33.2253	31.1825	12.0116	34.1242	12.5253	41.3924	29.2492	8.5431	20.3957	10.6814	24.3552	9.08114	19.7429	14.5398	9.08653	19.1479	26.8745	11.6949	17.1607	7.66147	9.57114	31.204	30.4228	18.5496	28.586
ALYREF	7.90567	8.7929	7.38796	7.11857	6.63944	7.42146	7.6955	7.12108	2.70584	7.46501	7.40367	7.02578	3.82163	1.83376	2.05956	8.80301	6.99516	6.1298	10.244	4.84256	5.7099	1.66677	9.76997	5.02867	1.02953	8.37206	13.5495	7.04164	7.69508	3.0156	6.63325	1.19211	1.4024	15.2965	13.5014
AMACR	1.72572	1.60406	0.496541	1.8159	0.342613	0.955291	0.640407	0.93445	0.272572	0.944687	0.313942	0.680464	0.840509	1.61592	0.438906	0.481676	0.413785	0.347234	1.02905	0.876622	0.41425	0.264827	0.94865	1.51007	6.34009	0.738274	0.777824	0.292973	0.989954	1.04766	1.67715	0.708052	1.02752	0.634561	0.670266
AMBP	0.050846	0.00479776	0.00318565	0.00964985	0.0391431	0.00423561	0.00963685	0.000548543	0.000402906	0.000505175	0.0177305	0.00481767	0.41182	0.214072	0.0278227	0.00200365	0.010911	0.0894321	0.000252582	0.00884678	0.0767738	0.0436033	0.150269	0.0959295	0.00182129	0.00105889	0.00221146	0.00070425	0.00121875	0.00302852	0.00369662	0.00804093	0.00170548	0.00342568	0.00152345
AMBRA1	0.993882	0.860323	1.10052	0.495609	0.940085	1.18351	0.454392	0.93649	0.440147	0.435826	0.679812	0.614024	0.452038	0.752315	0.896493	0.89107	0.619263	0.982831	0.656669	0.853966	0.478031	0.751488	2.43205	0.559276	1.19406	0.609059	0.861798	0.368345	0.315628	0.891769	2.16881	1.25664	1.16614	1.20333	1.35658
AMD1	1.47293	2.37572	1.06868	3.07859	1.29096	1.87689	2.03423	2.81591	3.73163	4.70539	2.66936	2.58934	1.38505	10.4139	6.53643	3.60349	2.71622	1.78965	4.78962	2.39668	2.74844	1.39374	2.20497	1.09259	4.67898	4.77175	7.64298	6.66823	3.68396	2.15181	0.72591	15.4761	11.6071	1.51629	1.60866
AMD1	0.112054	0.481713	0.181859	0.347249	0.4564	0.10664	0.178611	0.184157	0.694157	0.704363	0.335921	0.203853	0.399961	0.162342	0.131628	0.209058	0.235342	0.296089	0.923586	0.21679	0.316309	0.0811472	0.0950034	0.362498	0.0194331	1.33739	3.11985	0.226748	1.34681	0.196115	0.0811767	0.0599169	0.0849588	0.270018	0.226022
AMDHD1	0.00494213	0.0251328	0.0368455	0.103921	0.054604	0.044641	0.00339753	0.00275218	0.00115491	0.00222613	0.14747	0.113701	0.0029315	0.00315963	0.0115338	0.0200782	0.123956	0.0225601	0.134907	0.0144809	0.0113887	0.00553817	0.00511701	0.00414839	0.000922736	0.0019117	0.0385036	0.00922791	0.00628692	0.0184294	1.35648	0.00823889	0.00221867	0.146165	0.255179
AMDHD2	2.05706	1.03475	1.61645	1.09608	4.57977	1.43401	4.05592	2.7685	1.95403	2.47745	4.89515	3.44947	0.672852	2.92133	3.73736	2.94154	4.75105	4.13134	0.875799	3.17388	6.22985	2.36625	1.72351	0.837694	2.36145	3.70116	2.49942	1.60241	1.03888	1.52736	3.00231	3.30514	2.28363	2.13494	2.56806
AMER1	2.31127	1.65499	1.36337	1.59612	0.505342	1.66301	1.92347	3.03952	1.25478	1.62164	1.48919	2.93723	1.69088	0.573458	0.46117	3.31576	1.65951	1.15145	1.12716	1.21111	2.11258	0.34996	4.81286	1.84886	0.281667	1.35093	2.05704	3.96798	2.03151	1.28898	2.26594	0.516453	0.453487	5.23959	2.43976
AMER2	0.0204284	0.00790219	0.413293	0.078183	0.0535205	0.00564159	0.00866656	0.0113211	0.00358285	0.00725996	0.0102086	0.0157218	0.0359202	0.0471139	0.0143138	0.0382607	0.00446493	0.0616515	0.583921	0.0242056	0.00276186	0.5758	0.095749	0.043095	0.013688	3.49885	0.00863438	0.0143787	0.0213091	0.0498832	0.039624	0.0275285	0.0205307	0.0163828	0.192358
AMH	0.0684378	0.00204086	0.00730603	0.0696562	0.00418546	0.00115053	0.0119998	0.0202574	0.000603256	0.00210358	0.0309502	0.0305101	0.0632756	0.00248946	0.0149842	0.0358118	0.0513869	0.0517324	0.00186984	0.00230692	0.0525572	0.00906095	0.0509566	0.0520076	0.0015399	0.00154894	0.00148138	0.000545218	0.000642755	0.00510092	0.00631249	0.0044939	0.00621836	0.010179	0.00764904
AMHR2	0.00135306	0.00236804	2.69525e-05	0.145892	0.000129397	0.00206383	0.000947025	0.000641769	0.000287746	0.000440955	0.000254869	0.000849352	0.010779	0.00023275	0.000143781	0.00141574	0.000497632	0.00056462	0.00150517	0.0011957	0.000620687	8.0953e-05	0.00412086	0.489699	0.000255292	0.00755609	0.000529012	4.96117e-05	0.00241936	0.000812695	0.000264992	0.000242805	0.000194675	0.000248179	6.13701e-05
AMIGO1	1.12171	0.888271	0.645504	0.68771	0.0952165	0.909312	0.335273	0.380682	0.0618028	0.0684022	0.100408	0.542487	0.445342	0.67868	0.277457	0.771615	0.207855	0.170922	1.00453	0.183708	0.392494	0.16504	1.67995	0.246042	0.449198	0.61055	0.276982	0.379708	0.466099	0.137813	0.329151	0.641028	0.562933	0.27158	0.863461
AMIGO2	0.677935	0.183689	0.113431	0.476851	0.0183459	0.0865565	0.620737	0.95247	0.190674	0.949694	0.00767143	0.0901249	0.173504	0.0554617	0.00215482	0.0574727	0.0146088	0.0194827	0.348059	0.120561	0.0271089	0.0391609	0.672193	0.0996152	0.00544476	0.0454613	1.76721	14.462	3.49086	0.0860741	1.28998	0.0172437	0.0130473	0.437691	0.105269
AMIGO3	0.0190914	0.152596	0.0067771	0.0795202	0.0110057	0.0866149	0.162645	0.143505	0.00172064	0.00562264	0.0466995	0.0709078	0.101328	0.403563	0.0262155	0.017775	0.0865565	0.0898608	0.0191729	0.0136059	0.080069	0.0271247	0.171367	0.0115748	0.174651	0.00447103	0.0434643	0.0573601	0.064888	0.0124634	0.00944178	0.0982967	0.0738473	0.0148466	0.0143866
AMMECR1	1.56511	1.62494	0.927594	1.54193	0.764632	2.19271	1.83269	2.20045	6.68923	7.84143	1.04438	1.038	3.32018	2.03434	3.1591	1.43177	1.039	0.804238	0.453678	0.641329	0.96953	0.81577	2.9623	1.70929	1.88009	0.295345	1.34086	0.438741	1.28178	0.29652	2.37683	1.92397	2.15101	2.41411	2.75103
AMMECR1L	2.33563	1.67126	2.78888	2.34544	3.27567	2.31651	2.41275	3.26389	1.00049	1.6354	3.03653	3.02532	1.31585	7.93478	3.34455	4.33471	2.52072	2.42664	4.05162	2.88412	2.38979	1.20736	2.61428	1.63542	7.62405	1.76929	1.2385	2.2175	0.79018	2.20179	1.6401	4.11999	4.34815	3.55643	3.00333
AMN	0.13478	0.0596625	0.00127736	0.0517187	0.000871322	0.01933	0.000457116	0.000899959	0.000648124	0.000976672	0.0143899	0.00140487	0.139469	0.0404934	0.00456332	0.00255054	0.00885777	0.00386561	0.0013743	0.000344731	0.0040188	0.002185	0.187218	0.00840255	0.0392036	0.00143615	0.0259731	0.0282617	0.013832	0.000237099	0.000749869	0.0264941	0.0389655	0.00430942	0.0026735
AMN1	6.45707	2.88055	3.48809	3.48689	2.8148	2.5394	3.47642	3.2515	0.439448	0.705597	1.30036	2.84577	2.76179	1.35851	0.969715	2.31452	1.12137	2.81367	2.85388	3.6187	0.994116	1.38594	5.57886	1.74761	1.37265	5.85501	2.61394	1.27283	2.08265	2.03086	6.41363	0.983196	0.978823	4.23606	3.69679
AMOT	0.422585	0.222651	0.0388793	0.399321	0.133912	0.18947	0.106872	0.0910107	0.0702534	0.0698598	0.409091	0.248058	0.528453	0.223964	0.46632	0.0535833	0.562626	0.243369	0.148723	0.0490119	0.206291	0.014875	2.45491	0.235894	1.02372	0.02155	0.381729	0.103889	0.437206	0.0388363	0.0991131	0.255174	0.184245	0.0955392	0.0679585
AMOTL1	6.80677	5.0425	0.219594	5.49144	0.0156998	4.84544	0.023129	0.0167843	0.102251	0.0380429	0.0771094	0.0474868	11.1981	0.494461	0.40924	0.0265742	0.0368282	0.154372	1.44759	0.0514518	0.00540225	0.104679	14.6226	3.36178	0.288022	0.283578	10.9136	3.86236	5.19825	0.12475	0.308654	1.43975	0.659104	0.915623	0.0845369
AMOTL2	14.218	6.49539	0.21125	6.19237	0.100636	4.82656	0.012819	0.0199429	0.0249466	0.0281642	0.0536026	0.0485209	2.09427	0.36747	0.0235676	0.56788	0.0697415	0.159805	3.01357	0.347837	0.0745655	0.298784	12.5794	2.98253	0.0121336	5.74476	5.55498	5.41927	3.53327	0.613467	0.778285	0.0756609	0.0157361	0.278154	0.431614
AMPD1	0.000369227	0.000244956	0.02567	0.000154309	0.00112125	0.000156319	0.000468097	0.00116494	0.00569812	0.00375746	0.0186735	0.000945609	0.00021277	0.000164202	0.00132507	0.00201446	0.00592054	0.0175694	0.00131847	0.0761292	0.00791573	0.00368144	0.000238756	0.000261545	0.000153549	5.91507e-05	5.88979e-05	2.39977e-05	0.000128742	0.647203	0.00666281	0.000274929	0.000711778	0.000499778	0.00517198
AMPD2	1.49923	1.32931	1.21022	2.32625	1.96849	1.29259	3.23866	3.61397	0.390402	1.8027	3.27892	4.20695	3.41316	4.72216	2.30296	7.3542	3.89776	1.60419	0.89624	2.17431	6.93148	1.31919	2.79545	3.06714	1.19653	0.378909	0.509634	0.945816	1.23984	1.35268	1.14479	4.31307	3.35985	1.28946	1.52518
AMPD3	1.48107	0.650325	0.695723	0.5687	0.69578	0.493613	0.236341	0.438919	4.73004	2.62426	0.258199	0.275711	0.976105	3.42215	2.71269	0.278873	0.272163	2.75016	0.180994	0.62431	0.178882	2.31886	1.20963	0.355204	0.73565	0.0617327	0.571913	0.0351203	0.169708	0.717736	1.83397	1.12507	0.616508	0.560648	0.532409
AMPH	0.0848717	0.0286414	0.00151218	0.0212637	0.00457196	0.0171728	0.000179573	0.000681112	0.00102718	0.018926	0.00131912	0.000594572	0.141079	0.0156872	0.000299179	0.000712843	0.000921553	0.00110268	0.011604	0.00213376	0.000319762	8.76617e-05	0.69953	0.10664	0.000757033	2.31278	0.0278597	1.91483	0.0128717	0.000570311	0.00194905	0.00346138	0.000667017	0.0686749	0.0226105
AMT	0.786036	0.108677	0.104609	0.441054	0.00948525	0.0526257	0.00482499	0.0580808	0.00772117	0.00298893	0.0179961	0.0325673	0.31246	0.0525039	0.0944609	0.0541842	0.053877	0.0803149	0.452199	0.00644196	0.00232216	0.00427023	0.434064	0.268695	0.0134226	0.916187	0.115181	0.244688	0.511842	0.0279146	0.0668972	0.0434109	0.00959057	0.171574	0.08162
AMZ1	0.105746	0.115405	0.11323	0.0739993	0.251314	0.0635007	0.125317	0.0637482	0.0445658	0.0504453	0.104665	0.10331	0.103535	6.55059	3.9671	0.123621	0.202845	0.660822	0.0117072	0.0244874	0.0343249	0.0374536	0.238347	0.045113	1.94081	0.130899	0.386663	0.0227297	0.261785	0.0788789	0.0160027	0.594718	0.433924	0.0255131	0.128946
AMZ2	4.01393	4.81469	2.15598	3.23841	4.82409	3.7941	3.91731	5.61648	2.707	3.51453	3.3993	5.26912	1.6169	3.33522	2.08537	5.25758	2.78579	2.47248	3.8711	3.77137	3.10262	1.86443	2.06038	1.99333	3.34918	3.85529	3.39657	3.03362	2.9951	2.05186	4.71528	2.23761	2.74622	5.35445	2.38449
ANAPC1	2.69369	2.66361	1.12136	1.55038	1.29848	1.87476	1.57331	2.5634	3.36124	3.61865	3.40385	2.5718	2.95868	7.41641	3.74739	2.35854	2.65283	1.86149	0.852515	2.97281	1.97063	0.858332	3.33811	2.38151	4.78312	0.824154	3.16632	2.41783	0.976978	2.3991	1.7909	5.76126	5.61571	2.02145	2.0505
ANAPC10	8.1182	5.21205	5.03471	3.8384	4.74371	4.59857	6.34149	7.05822	5.43836	7.3262	6.81587	6.25367	4.62175	3.05942	2.7566	6.13318	6.50467	4.01757	2.80859	6.22239	7.45829	2.52603	5.99566	1.79957	2.49719	1.24239	7.58276	2.00413	2.66528	4.79512	11.6894	3.90059	4.30063	5.55449	6.92572
ANAPC11	22.995	30.6762	14.7621	23.4093	18.6682	27.1829	11.6022	13.6354	18.0133	17.1642	18.7941	12.25	14.9383	22.778	26.9868	15.9061	17.4007	15.6698	19.1246	15.6358	13.4743	13.1789	22.5956	15.6704	9.83651	41.9048	23.5696	18.2805	21.543	14.3275	8.89108	28.9241	27.7805	9.78936	14.5318
ANAPC13	19.2572	19.5591	15.8972	18.2672	14.7314	15.8233	23.5175	21.0125	20.9703	19.9023	23.3187	21.1339	19.0953	14.4457	19.6626	22.7945	25.7666	19.8883	13.2953	17.1335	28.5466	16.0785	18.6171	20.713	29.6588	16.124	15.7437	17.1747	16.7436	16.3566	21.3092	23.4605	28.7307	23.4643	23.5903
ANAPC15	0.0673339	0.00265792	0.00130209	0.00421062	0.0363033	0.00131971	0.000240135	0.00119991	0.137303	0.0559692	0.0256863	0.00124338	0.00508472	0.00277795	0.00461119	0.00437327	0.0147975	0.011428	0.000159752	0.00253646	0.000927462	0.00342425	0.0274839	0.00303377	0.000327096	0.00326396	0.00825015	0.00187388	0.00233686	0.00034847	0.00392381	0.000958871	0.0065349	0.0417564	0.142736
ANAPC16	12.8656	7.56003	7.99405	6.64151	12.995	4.95328	7.36032	10.7178	7.37896	9.60363	8.81019	8.30756	9.52177	9.17701	6.4583	9.08337	8.23803	7.5709	5.12452	10.1026	7.22861	4.09525	10.9052	7.78456	6.01196	6.28015	12.3741	6.87199	7.50342	8.85103	11.8319	11.0828	12.6749	13.2369	10.7514
ANAPC2	6.14277	5.57049	4.77429	4.84053	3.94731	6.61989	2.68998	4.21672	4.53426	4.43283	3.25463	4.60738	2.34618	6.51792	2.46438	4.50627	3.73508	3.64673	4.30752	4.86227	3.40955	2.02214	4.75113	1.05666	4.70383	7.28399	7.16008	4.32901	5.53406	3.52313	4.95222	5.06887	4.67006	4.24654	5.01583
ANAPC4	2.50332	2.55801	3.7817	2.6961	4.35756	2.93917	4.88946	4.28147	1.96372	3.33523	3.9234	4.55253	1.95574	2.31123	1.30878	3.57466	3.7787	2.95888	1.75784	3.72092	3.92729	1.77665	2.62469	2.20292	1.55936	2.36813	3.87867	1.21209	1.18756	2.62472	2.8203	2.16538	1.49227	2.40305	4.40702
ANAPC5	18.1424	23.8947	16.3873	19.3736	21.6947	28.1546	30.1439	33.0446	45.683	34.7805	35.9916	37.6223	15.3179	18.2328	12.734	36.273	32.8658	15.2443	19.1661	19.1839	29.5589	10.9498	16.5271	17.5007	5.47519	17.4272	18.126	9.03421	26.3987	20.2126	19.2167	20.0406	17.3477	22.9988	34.7157
ANAPC7	2.10922	1.99908	3.68657	1.74109	2.10721	1.49785	2.5352	6.51093	3.59287	3.39365	3.50305	4.5391	3.07067	2.57622	2.2089	4.74664	3.29977	3.22363	2.43872	2.01799	2.85619	1.32688	5.35763	2.1534	2.84124	2.78614	4.10387	3.44836	1.09443	1.56683	3.4712	2.2152	2.14584	5.5889	5.1425
ANG	0.941303	4.11255	0.130818	2.58479	0.60324	3.73044	0.0910759	0.0162768	0.0187857	0.0173936	0.341719	0.172519	0.81553	0.0617183	0.254853	0.0457508	0.418606	1.07999	0.969108	0.703828	0.164053	0.134125	1.20352	0.775701	0.0035365	0.11727	2.94283	1.11355	4.66376	0.409542	3.5672	0.0594252	0.00340648	0.995034	0.257657
ANGEL1	0.259642	0.264254	0.0815824	0.0403829	0.0137588	0.261299	0.0334825	0.0704184	0.0067876	0.0673508	0.152096	0.131422	0.351346	0.1697	0.257794	0.0919393	0.065515	0.0367694	0.211927	0.0405137	0.0580397	0.0234422	0.901559	0.0815069	0.567073	0.288113	0.225125	0.0967242	0.0692927	0.0885539	0.0242672	0.175842	0.241554	0.0759028	0.0806589
ANGEL2	4.88833	4.14286	8.97861	2.76574	4.65122	2.76097	5.59215	8.0635	4.33849	6.51631	5.73511	8.26954	2.65179	5.70651	3.65822	9.67023	5.08765	3.89992	3.22624	5.10367	4.19157	2.23266	3.52972	2.06468	6.12477	3.98133	5.59029	1.06974	4.56806	5.06175	9.94701	4.33823	4.79335	8.38633	6.47952
ANGPT1	8.94891	1.60577	0.230845	0.445518	0.86215	0.99007	11.8122	9.39511	0.18218	0.304634	1.13523	13.552	0.551609	0.453829	0.109882	20.061	0.594312	0.371674	0.146244	0.683893	1.04707	0.101792	4.81358	0.235881	0.00897115	0.241263	0.222426	0.0659884	0.375448	0.484574	0.303001	0.0141187	0.0215808	0.187456	0.141757
ANGPT2	14.5752	0.224843	0.0193049	0.28069	0.0154413	0.148496	0.0660076	0.0909928	0.160945	0.141595	0.149474	0.0700014	4.09758	0.676988	0.306096	0.0511051	0.138749	0.190921	0.106675	0.0329212	0.112145	0.10653	3.77074	3.40776	1.33943	0.0293357	0.487583	2.29107	0.256493	0.0115908	0.204024	1.21782	0.698699	0.723822	0.0423003
ANGPT4	4.68969	0.704176	0.125082	0.738533	0.174994	0.189509	0.000206321	0.0010681	0.0599738	0.0119707	0.001436	0.00797429	27.6098	0.0513916	0.00246343	0.00351758	0.00337652	0.00617911	0.260292	0.00382673	0.00137435	0.00137987	176.506	5.26972	0.0481769	0.0647314	0.295223	0.605809	0.290299	0.0313176	0.0281502	0.00314762	0.00447042	0.417928	0.108723
ANGPTL1	22.5559	87.1543	0.046337	105.785	0.0381197	16.1831	0.0004759	0.00167118	0.0894834	0.0383804	0.000691667	0.0274396	0.369538	0.218361	0.00192702	0.000426794	0.00171613	0.36522	5.00205	0.045183	0.00175561	0.0263285	4.70254	0.1394	0.00796242	0.213224	2.41608	2.64135	40.8021	0.467628	0.0495264	0.0431034	0.00957038	1.03234	0.0466105
ANGPTL2	3.77895	8.09279	0.0259763	17.2342	0.221977	23.6204	0.0280756	0.0399734	0.0473743	0.0203852	0.355883	0.377093	2.19378	1.09393	5.00597	0.226659	0.194846	1.26787	6.92058	0.0393085	0.030923	0.175754	1.61311	0.407863	0.675856	0.181371	2.48297	7.23505	7.68056	0.66745	0.0686472	2.27109	2.21637	0.356204	0.374581
ANGPTL3	0.00245914	0.00276001	0.00185665	0.0012104	0.00328671	0.00182651	0.211969	0.402463	0.05223	0.103163	0.120577	0.0635476	0.000809038	0.00429662	0.0635109	0.429292	0.0934036	0.0211465	0.00111669	0.106975	0.337447	0.00491923	0.00279215	0.00117884	0.0269868	0.00150518	0.00478709	7.6993e-05	0.000297035	0.0505589	0.0276691	0.02415	0.0228856	0.164065	0.0172876
ANGPTL4	73.1767	4.06193	0.847306	8.25175	0.194454	1.32396	1.10302	1.68058	0.506126	2.21308	1.13241	1.43124	26.5516	1.37729	0.378056	0.763849	1.48758	0.193358	3.13712	0.757733	1.93527	0.384363	51.1843	8.34789	0.110181	0.485949	34.8496	1.41428	3.28873	0.884814	3.12468	0.696719	0.561254	2.53084	0.987968
ANGPTL6	0.127711	0.800897	0.613832	0.779217	1.28523	0.689309	0.289792	0.278317	0.374478	0.315882	0.719436	0.445263	0.314596	0.279729	0.511688	0.538227	0.621384	0.134383	0.326032	0.22126	0.492378	0.105136	0.180109	0.928677	0.279072	1.37389	0.420545	0.464154	1.69198	0.284022	0.53462	0.469737	0.798753	0.597524	0.254743
ANGPTL7	0.347675	5.7279	0.0391094	22.1713	2.36592	8.3123	0.00437092	0.0020846	0.000770427	0.0173627	0.00481037	0.0310109	0.10954	0.054865	0.00994311	0.00187286	0.0220949	0.245682	0.591967	0.238219	0.00483353	0.00194753	1.10107	0.162756	0.00233308	0.573862	0.86775	0.126118	262.434	0.0521416	0.0363967	0.0279244	0.000703915	0.390911	0.0721927
ANGPTL8	0.000306863	0.000338288	4.9881e-05	0.00124483	0.000226306	0.000320455	0.243103	0.001368	0.000476279	0.00165196	0.0310498	0.00468965	6.56151e-05	0.000309419	0.000279526	0.00119439	0.0686697	0.00371929	0.000503568	0.00399344	0.323193	0.00161414	0.000183886	0.000245043	0.000643979	0.000239236	0.00017438	1.00576e-05	0.00067712	0.000934928	0.00219287	0.00060628	0.00047552	0.00087848	0.000227523
ANKH	2.26387	2.07432	1.03089	20.3364	1.07676	3.49008	2.12931	2.98938	3.40256	2.44447	1.95444	2.30801	46.6249	21.8757	12.4158	6.05926	2.29061	3.2476	2.16332	1.36855	0.603015	1.28134	6.58452	4.84614	86.4516	17.6597	2.96978	4.45135	5.81973	0.603081	0.666404	28.32	47.4675	1.27466	0.875865
ANK1	0.398694	0.215633	0.19195	0.161487	0.00626104	0.682444	0.0563309	0.416094	5.55308	3.66086	0.0551195	0.0261744	0.603983	0.139279	0.183149	0.112634	0.0356893	0.687974	21.6251	0.0573797	0.0269396	0.0320797	0.186715	0.290122	0.143448	0.283443	0.0578851	0.465886	0.398613	0.821091	0.0278364	0.198186	0.322675	0.00997172	0.0420058
ANK2	2.469	12.3804	0.109597	6.04999	0.0204759	3.35684	0.0114361	0.0186462	0.0407786	0.0256434	0.0107524	0.0245279	0.532756	1.65871	0.241252	0.0297308	0.0180232	0.120098	3.38804	0.027044	0.00914144	0.0143632	1.60126	0.198869	2.05122	24.9111	0.248772	0.978981	4.78213	0.198278	0.0086489	0.15608	0.27066	0.0998952	0.0593407
ANK3	2.23436	0.408558	0.0249582	1.1538	0.019974	0.447975	0.00300245	0.0114737	0.00726354	0.0251203	0.0032479	0.0288924	1.55508	0.0620915	0.0190165	0.00862013	0.0104042	0.156958	5.07654	0.0212246	0.00382777	0.0167496	7.62034	0.88786	0.0132866	10.3349	2.7527	0.504344	0.252306	0.39467	0.00311126	0.0305365	0.00283721	0.00223412	0.00195756
ANKFY1	1.99158	1.5808	2.07492	1.36195	0.893818	1.38589	1.02009	2.06869	1.48979	1.51773	2.32889	1.5593	0.459026	15.1165	7.9685	2.0927	1.87959	3.35553	0.725243	1.76153	1.62976	1.78179	1.58647	0.857981	8.77968	2.25425	2.74955	0.704544	0.915972	2.4475	2.77652	9.74292	5.92769	2.30232	2.04147
ANKHD1	3.07137	2.02716	4.96191	2.90123	2.48253	1.635	4.58924	6.26256	3.05044	3.94105	4.27282	4.72283	1.7082	2.04909	2.13698	5.89544	4.30163	2.93085	2.29449	5.23932	3.47389	1.03353	2.70365	1.1893	2.14489	1.97305	4.84175	3.96991	2.15903	2.34166	3.93219	2.1943	1.9618	4.68131	3.42841
ANKHD1-EIF4EBP3	3.07137	2.02716	4.96191	2.90123	2.48253	1.635	4.58924	6.26256	3.05044	3.94105	4.27282	4.72283	1.7082	2.04909	2.13698	5.89544	4.30163	2.93085	2.29449	5.23932	3.47389	1.03353	2.70365	1.1893	2.14489	1.97305	4.84175	3.96991	2.15903	2.34166	3.93219	2.1943	1.9618	4.68131	3.42841
ANKIB1	2.35881	1.53404	0.677277	0.704325	0.733932	1.33334	1.5131	2.02239	0.571058	1.17743	1.22558	1.40423	1.3991	4.50997	2.25631	1.68525	1.00819	1.16341	0.910788	1.53047	1.05253	0.543065	2.69497	0.833711	2.36321	3.24604	0.943407	0.390514	0.808458	0.670167	0.855029	3.06804	2.34643	1.93375	0.737445
ANKLE1	0.179919	0.0212412	1.23435	0.0218296	1.76453	0.0255428	0.621574	1.45157	3.43174	2.40769	2.77298	0.789546	0.566327	0.611875	0.564216	1.14462	0.963658	0.955075	0.0253701	0.751807	0.829051	1.16464	0.0824944	0.0552916	0.109715	0.00324465	0.0321591	0.19516	0.0383415	0.801703	0.299905	1.01157	1.38743	0.348114	3.9927
ANKLE2	2.17238	1.36107	2.50647	1.92747	5.25566	1.71808	3.26938	3.44702	1.77049	2.58706	4.5099	3.12692	1.74922	2.70012	2.4914	3.53664	4.46025	3.79896	0.969603	2.94743	2.99312	1.13524	2.42512	2.05172	2.97046	1.7003	1.06899	0.219142	1.48474	2.70438	1.65048	2.63535	2.58658	1.76233	2.75576
ANKMY2	1.08634	1.00148	0.545068	0.650032	0.691251	0.908395	1.13078	1.45453	0.695906	1.27605	1.62588	0.950979	0.621801	2.36108	1.5705	1.46306	1.62143	1.98637	0.174032	1.63982	1.17758	0.463082	2.23529	1.06094	2.26753	0.730633	0.62498	0.167684	0.883747	1.28533	2.07957	1.48713	1.32698	1.11325	0.78163
ANKRA2	3.0539	3.51298	2.91222	2.77943	1.93826	3.68635	3.0909	2.87513	2.44723	2.7247	1.65067	2.48066	2.02592	5.02875	2.57372	1.78123	1.86777	2.17327	1.47161	2.5302	1.93418	1.43834	4.29547	1.47751	2.84567	4.91996	2.04547	2.28127	0.9772	2.74952	3.44238	3.76258	3.24801	3.39383	1.94146
ANKRD1	0.0956429	0.104709	0.00116987	0.718424	0.000870295	0.0956006	0.000291891	0.0010396	0.000822733	0.0015122	0.000177238	0.126896	0.00439493	0.00537143	0.00062619	0.000388155	0.000168471	0.00375716	88.3778	0.0087218	0.000727874	0.00454614	0.0596328	0.0293467	0.000697291	0.0227745	1.38297	0.176782	0.532187	4.03131	0.00116461	0.0126416	0.00094039	0.00970559	0.000928957
ANKRD11	10.6235	4.82264	15.7915	3.46625	10.4303	4.27239	11.0073	12.3479	5.24536	5.63691	10.185	13.128	7.54282	8.66679	7.35585	10.699	8.5316	6.16392	5.68211	18.3726	6.8353	4.48363	11.3926	3.41003	6.93355	5.87313	9.89085	3.58129	6.22786	16.0885	17.3624	11.4787	10.7865	10.9131	13.504
ANKRD12	9.45462	5.67294	9.88308	3.48434	8.73876	6.39921	23.0674	11.4434	3.86373	4.07773	5.80816	8.09792	3.47766	3.50447	3.89605	5.47122	5.75262	4.7088	6.59503	8.40445	10.4475	9.53577	11.818	1.74744	1.7798	5.1821	6.37601	7.56442	6.3087	8.25156	10.4636	2.33633	1.91025	9.63436	7.95547
ANKRD13A	2.70955	2.58269	6.74429	2.16273	5.52403	2.80015	21.2438	25.9589	8.14621	15.5101	16.8906	25.8306	2.9932	19.133	10.4193	20.4067	14.3889	6.34238	1.89396	7.02467	14.0105	7.05604	4.03674	1.84121	16.6065	6.05752	4.54471	2.13737	1.54465	6.0757	7.43924	12.2395	10.4573	11.4567	8.29827
ANKRD13B	0.229503	0.283756	0.0193926	0.10539	0.0244871	0.25955	0.145387	0.319025	0.0569753	0.370388	0.189266	0.258263	0.130661	2.54222	3.55918	0.477438	0.230257	0.219514	0.492201	0.0357326	0.0746812	0.219922	0.283451	0.0564545	7.99755	0.68744	0.231584	0.143857	0.103401	0.0831084	0.0112384	2.5266	4.28333	0.102989	0.148843
ANKRD13D	0.0211837	0.200393	0.289777	0.238204	0.291609	0.0973668	0.541741	0.192709	0.0144493	0.0440572	0.176718	0.206885	0.0297144	1.69115	0.143713	0.0779319	0.193946	0.601981	0.0832454	0.779134	0.0619159	0.492719	0.0366307	0.132402	0.112634	0.159919	0.120776	0.0147195	0.203428	0.586184	0.618016	0.353317	0.219469	0.356788	0.813528
ANKRD16	1.02548	1.18232	1.60721	1.22406	2.17048	1.8298	1.0229	1.0789	0.541234	0.777892	1.54774	1.35925	1.06184	1.33306	1.3029	1.22966	1.2614	1.36421	0.223558	2.35401	0.982835	1.10607	1.84351	0.678969	1.19009	0.791167	0.653565	1.52303	0.350535	1.25846	1.2852	1.43177	1.40425	2.03304	1.51416
ANKRD22	0.00523006	0.000429418	0.963657	0.000554136	1.40867	0.000830696	0.0240319	0.00514325	0.00661376	0.0253737	0.0265497	0.00638628	0.00521442	0.242376	0.0426048	0.00563813	0.0321831	0.172908	0.00123516	0.335154	0.0705308	4.58867	0.00103147	0.000314036	0.00936373	0.000109226	0.0034037	5.47817e-05	0.000613316	0.748059	0.685651	0.0213986	0.0152621	0.0625843	0.461154
ANKRD23	0.0699978	0.00541374	0.0108537	0.00372046	0.00559182	0.00198604	0.00585622	0.017338	0.00528708	0.0184951	0.0325331	0.00586334	0.0250792	0.00625662	0.00369392	0.00445344	0.0243114	0.00474845	0.0771919	0.0438085	0.00659094	0.000673429	0.0642201	0.173936	0.00101823	0.01232	0.000579956	0.000486653	0.0060988	0.137719	0.00329486	0.0188004	0.0147267	0.00157149	0.00687799
ANKRD24	1.56683	0.496951	0.239644	0.856688	0.196708	0.802527	1.18936	1.08069	0.579568	0.74826	0.698865	0.781303	1.75377	0.865269	0.613687	1.5253	1.03765	0.324141	0.42938	0.453409	1.50787	0.314004	1.5399	1.36153	2.06743	1.45541	1.42872	1.44592	0.252207	0.49161	0.22702	1.24132	1.68856	0.104123	0.254713
ANKRD27	2.07993	1.53074	0.676727	1.56864	2.61274	1.05898	2.50517	3.14514	1.07983	2.66093	2.1843	3.69547	1.05468	2.20131	1.4148	4.33792	2.33611	1.5536	1.57552	1.67017	4.43707	1.18242	2.07115	1.03879	1.17889	1.17953	2.08443	0.692375	0.889057	0.958836	1.057	1.8839	1.65425	0.852175	1.07499
ANKRD28	0.819217	0.264801	0.200166	0.663539	0.521769	0.275565	0.951952	0.309257	0.224741	0.468624	0.853098	0.907505	0.906028	3.09402	1.22118	0.614637	0.715036	0.37529	1.16918	0.593515	1.48282	0.911085	0.738631	0.790487	2.24375	2.07955	0.478237	0.0613062	0.221152	0.442707	0.525058	3.97904	3.11538	0.466511	0.496856
ANKRD29	4.30594	2.41711	0.0384307	7.52655	0.00693469	3.76415	0.0546433	0.161091	0.167098	0.432123	0.0290658	0.164917	1.42954	0.0827425	0.0614039	0.702872	0.0413041	0.0731611	4.72593	0.120822	0.0213667	0.00676942	1.22898	0.374406	0.0160163	0.0315312	3.80098	0.137809	0.829431	0.310874	0.0550806	0.152255	0.159217	0.261796	0.0476537
ANKRD33B	0.319744	0.298607	2.08129	0.222172	0.283922	0.157992	0.224114	1.57914	0.022812	0.0959831	0.15239	2.3567	0.278185	0.551022	0.598475	1.08843	0.132273	0.499672	0.645453	0.414749	0.0844099	0.973642	0.371737	0.24973	0.255462	0.0423303	5.38783	0.244634	0.237	0.573382	19.6895	0.742233	0.432614	35.8616	3.4988
ANKRD35	0.0611738	0.462597	0.00459554	0.609111	0.016726	0.216627	0.00595462	0.0171926	0.000917283	0.00303116	0.0183659	0.0517986	0.172801	0.036734	0.026913	0.261945	0.0171307	0.0131458	0.205969	0.0167745	0.00977619	0.00131173	0.222692	0.468445	0.0102882	0.0348811	0.0147389	0.277843	0.458082	0.00893261	0.00656706	0.0174564	0.00700341	0.00636248	0.023326
ANKRD37	0.36628	1.04886	2.15794	1.84408	1.55655	1.58419	0.428787	0.329351	0.227038	0.363916	0.339565	0.362826	0.361893	1.0397	0.705046	0.300251	0.294641	1.54959	1.16877	1.36737	0.145402	0.513659	0.508199	1.18394	0.161076	0.668404	2.90399	3.76296	2.00791	1.03534	1.34103	1.8403	0.818563	0.564219	1.25442
ANKRD39	2.34589	1.58405	2.10284	2.21805	2.24713	1.37222	2.14741	1.75328	0.675994	1.52869	1.64471	2.5156	2.17883	1.13277	1.53046	1.26553	2.14238	1.15982	0.751024	3.04852	2.15538	0.846497	4.3797	1.12305	0.469354	3.06742	2.03193	1.92081	2.13527	2.35388	2.22871	1.81672	1.9746	2.03773	1.97301
ANKRD40	3.28571	4.67307	1.02275	2.6878	1.07858	4.90527	0.785968	0.689013	0.638448	0.917341	1.18544	1.24202	2.6285	10.2191	6.75433	0.832294	0.930353	1.55449	2.16568	2.00883	0.66538	1.02137	3.80862	1.05969	9.80299	7.77975	3.85702	1.19388	2.55665	1.86646	0.952375	8.41774	7.6621	3.03921	1.39556
ANKRD42	0.0998009	0.0871902	0.00322252	0.0339049	0.00231493	0.233838	0.085982	0.0304778	0.00140029	0.02939	0.0173742	0.00272167	0.316976	0.0188031	0.0379698	0.00430467	0.00624774	0.0163678	0.00553627	0.00330018	0.00698394	0.0103493	0.172909	0.04328	0.0123296	0.00576947	0.0169577	0.00557532	0.208543	0.0027439	0.00601526	0.0139371	0.0285859	0.00183987	0.00335536
ANKRD44	4.16065	0.646583	11.0376	0.712416	7.02061	0.644183	2.99772	1.09495	0.141104	0.208442	3.21527	2.08795	2.90825	3.1384	2.71814	0.691121	2.92688	6.31139	0.256062	13.0212	2.69891	5.09342	6.97347	1.75641	1.17026	1.8742	1.0115	1.09526	1.41363	11.4339	5.45886	2.20367	1.15888	2.48981	4.43761
ANKRD46	5.66906	6.85126	1.01187	4.78537	3.53963	8.43414	1.82954	2.54782	0.764527	1.08728	2.03584	2.98452	1.96648	3.65123	1.70051	1.90778	2.12221	2.20937	1.83204	2.38621	3.01469	1.63144	3.97088	1.50757	0.512798	13.406	5.56261	1.71343	6.42905	2.22541	2.23892	1.82998	1.03194	1.42806	2.47086
ANKRD49	0.758577	0.576623	1.1988	0.160832	0.711427	0.555867	1.53019	1.8068	1.74887	1.58533	1.53481	1.3017	0.541613	2.46978	2.65315	1.95613	1.83204	0.639093	1.2284	0.739168	1.54192	0.312563	0.542779	0.135063	1.85214	0.750081	1.2916	0.46988	0.338479	0.710212	0.633181	3.02769	3.00747	0.605681	0.971696
ANKRD50	1.2522	0.683387	0.521601	0.598494	0.0892782	1.21951	0.132115	0.144412	0.117046	0.156142	0.302523	0.250428	0.545143	4.71568	1.51131	0.23874	0.226978	0.644675	0.795625	0.54529	0.091229	0.424075	1.23726	0.880834	1.92827	0.791417	1.4363	0.240206	0.631327	0.744663	0.527287	2.44645	1.20182	0.807721	0.440983
ANKRD52	0.115253	0.055019	0.0320327	0.0427691	0.0574343	0.0673146	0.125365	0.0896215	0.0710989	0.141895	0.265308	0.185012	0.0455776	0.308721	0.346509	0.106447	0.27389	0.217849	0.316769	0.147852	0.247603	0.0264925	0.0264462	0.0312307	0.547118	0.00431549	0.0111055	0.00727718	0.0480756	0.118392	0.0346728	0.634836	0.627299	0.0407305	0.195525
ANKRD54	3.26503	1.86405	5.84613	2.954	6.24438	1.6274	1.5413	2.24585	6.96774	4.51543	2.93683	2.73353	2.2738	2.74702	1.05745	4.07701	2.64512	2.98085	2.34759	4.23442	2.65476	2.12213	4.43667	2.51481	1.25699	3.6928	2.61548	1.01825	1.86827	3.40799	5.51303	2.09882	1.99658	4.62498	6.93954
ANKRD55	0.130141	0.00844496	0.265704	0.00331052	0.207757	0.0113035	0.000617949	0.0149508	0.00818687	0.00778773	0.0469447	0.00433428	0.163049	0.106924	0.335082	0.0368799	0.0310757	0.0580359	0.00631205	0.00358331	0.00243946	0.00228022	0.132301	0.0515985	0.556365	0.011329	0.00326027	0.00507469	0.0144234	0.0246069	0.0276658	0.178652	0.281464	0.0302171	0.0439322
ANKRD6	0.669295	0.126383	0.199524	0.0931504	0.132793	0.0694142	0.0208288	0.059887	0.219217	0.12224	0.00453396	0.220541	0.196283	0.186922	0.0136827	0.0600479	0.00423847	0.00903768	0.345132	0.128769	0.0199553	0.0161166	0.121979	0.278558	0.317278	0.00727615	0.214621	0.0581029	0.102807	0.133236	1.55169	0.0320003	0.0419269	0.4771	0.0420335
ANKRD61	0.0869478	0.00203705	0.00135276	0.00360313	0.000345361	0.00354314	0.000177078	0.000285233	0.000361439	0.0002741	0.000239509	0.000457699	0.00203944	0.000734213	0.000299962	0.000141009	0.000312599	0.00130636	0.109279	0.00077672	0.000305009	0.000905243	0.0291333	0.000765982	0.000558245	0.00465726	0.0241629	0.0109939	0.00334807	0.00343828	0.00068467	0.000508655	0.000362995	0.00131803	0.000466065
ANKRD9	0.825841	1.69988	3.4416	1.44558	3.68588	2.28571	0.653898	0.527091	6.02957	2.01536	0.858507	1.75283	0.840189	0.570534	0.839662	1.11228	1.21007	2.06314	0.995904	3.25749	0.71674	4.25742	0.333597	0.773603	0.324854	1.34459	1.39348	3.9844	3.01295	2.00087	5.56662	0.642351	0.700287	2.35357	5.01126
ANKS1A	0.579371	1.19853	0.827938	0.21103	0.534766	1.41026	2.43145	2.34146	0.129196	0.364876	1.68945	4.42227	0.394705	3.79632	1.70749	3.34081	1.57198	1.06037	0.213773	0.482784	1.54114	0.87598	0.549639	0.207395	0.878879	0.558693	0.779228	1.04381	0.845679	0.484018	3.63014	1.8912	0.805496	2.49991	1.72835
ANKS1B	0.0808777	0.0259058	0.00234537	0.904013	0.0022474	0.0155418	0.00421485	0.00197231	0.000534208	0.000293961	0.000561566	0.00299039	0.0110483	0.0886768	0.00258871	0.00465884	0.000559605	0.00164531	0.370451	0.00681445	0.000539876	0.000954937	0.0897112	0.010816	0.00151637	13.5643	0.0192298	0.0328458	0.198658	0.0141054	0.0138162	0.0199655	0.000744221	0.0353872	0.00694044
ANKS3	3.65453	3.21521	2.57017	2.42879	4.67532	2.44544	1.72025	1.16067	0.504054	0.66849	1.60867	1.98343	2.22828	2.94248	1.33486	1.68698	1.46391	2.24641	1.73756	1.98517	1.59026	0.820954	3.01564	2.19686	1.27927	2.30775	2.92432	1.49084	2.71344	3.30689	2.57441	1.30651	1.00873	3.02305	2.46906
ANKS6	0.448457	0.518207	0.0252094	0.342636	0.218474	0.163043	0.000724623	0.00268104	0.0112866	0.00362114	0.00440141	0.00805678	0.480138	0.385993	0.0715732	0.00846854	0.00772197	0.0206461	0.0961334	0.00403036	0.00200445	0.00444955	0.431663	0.379853	0.402417	0.699144	0.531477	0.106721	0.11637	0.00566901	0.00522011	0.0720895	0.16332	0.0145137	0.00741541
ANKUB1	0.00606787	0.00407823	0.00876674	0.0231511	0.00131673	0.00214129	0.000276087	0.000970814	0.00140279	0.000370064	0.000575783	0.0019226	0.142413	0.0174859	0.00169071	0.00380705	0.00053954	0.00130846	0.0102546	0.00315996	0.000223733	0.000175584	0.0293165	0.0713257	0.0227156	6.45828	0.00206934	0.0265877	0.00608335	0.0164003	0.0280028	0.0081883	0.0166087	0.116589	0.00890737
ANKZF1	1.24569	0.558015	1.63137	0.681	1.24577	0.478654	1.60286	1.35074	0.674419	0.834006	1.70512	1.77822	0.599781	0.800631	0.585921	0.803286	1.31692	1.93664	0.868897	1.09229	1.55088	1.40873	1.15913	0.320497	0.861072	1.45856	1.81056	1.23358	0.843674	2.16233	2.04885	0.834561	0.784104	1.36418	1.20748
ANLN	0.298602	0.32542	0.225302	0.0878171	1.05835	0.223916	1.2522	1.43615	2.0364	2.32839	4.80151	0.736963	0.221948	8.08026	1.29995	1.22638	1.4656	0.770747	0.0587039	0.609764	1.33677	1.83285	0.369658	0.0754087	0.500628	24.4065	0.103539	0.27059	0.379171	0.571914	0.281665	5.42851	4.58792	0.630253	2.85148
ANO1	0.0714058	0.251548	0.000909073	1.3716	0.00295051	0.416292	0.000241629	0.000571067	0.000197489	0.00104083	0.000290566	0.00247011	0.490243	0.0117817	0.00052441	0.00222965	0.000544364	0.00619733	0.0297033	0.00424249	0.000721985	0.000169609	0.30258	5.09583	0.00959346	0.0116048	0.396626	32.4853	0.370313	0.00112166	0.000746331	0.00262263	0.000798867	0.00244357	0.00147142
ANO10	2.33081	2.40398	1.07732	1.52875	1.63472	2.32122	0.286318	0.213535	0.0577866	0.0921804	0.770941	1.13847	1.8951	1.67332	1.40843	0.666637	0.735962	1.06264	1.48166	1.92289	0.839015	2.29951	2.60851	1.99638	4.09622	2.97754	1.7162	0.778677	0.885613	1.45956	0.786954	1.67705	1.95838	0.976672	0.508938
ANO3	0.00406844	0.578812	0.000238734	0.0510379	0.000790219	1.02341	0.000117406	0.000111581	0.000382354	0.000258844	0.000221113	0.000354975	0.0014086	0.0016776	0.00062059	0.000215252	0.000279499	0.00483756	0.00407613	0.000819175	0.000291229	0.000761599	0.00172481	0.000427381	0.000603067	0.000691258	0.00842392	0.00264394	0.368504	0.000592445	0.00026353	0.000465987	0.000210924	0.000675969	0.000222197
ANO4	0.0129316	0.0861071	0.000542759	0.00770966	0.00214358	0.0435056	0.0127925	0.00554475	0.00131045	0.000934249	0.0296504	0.0434713	0.00155901	0.00712744	0.000550476	0.0103139	0.037378	0.002676	0.00984648	0.00377064	0.0811868	0.00104366	0.00681719	0.00201528	0.00078478	2.70809	0.0011306	0.00204808	0.0575374	0.00126799	0.00397224	0.00227957	0.000324191	0.00575825	0.00552749
ANO5	0.00399187	0.029022	0.000350053	0.241541	9.2906e-05	0.0718353	0.000184347	0.0010101	0.000349033	0.000186988	9.11435e-05	0.00104903	0.0123557	0.000877843	0.000121416	0.000829206	0.000195251	0.000812949	2.1249	0.000448743	0.000219129	0.000281322	0.0102512	0.00944441	0.000706209	0.0105174	0.0110438	0.142049	0.108621	0.106622	0.000814059	0.00333728	0.000305842	0.00101517	0.00029847
ANO7	0.00240368	0.000968215	0.000213528	0.105118	3.64118e-05	0.0028704	0.00910311	0.0475847	0.000798194	0.00196148	0.00108241	0.00478268	0.0159224	0.00579315	0.0207892	0.0263558	0.00238847	0.00456545	0.00224175	0.000708619	0.00318078	0.0007951	0.00484016	0.20282	0.0726791	0.00121985	0.00276	0.000197635	0.000333554	0.00143042	0.00465987	0.0272507	0.025455	0.00643116	0.000583653
ANO8	1.33895	0.920069	0.166463	0.838977	0.0899321	1.14289	0.325489	0.245549	0.052076	0.0489983	0.0973819	0.24847	0.821409	0.671481	0.974817	0.243065	0.129294	0.23109	0.223222	0.478588	0.0623372	0.0359615	2.153	1.36493	1.33078	1.51677	1.70489	0.156798	1.43514	0.274249	0.395367	0.891828	1.0179	0.376705	0.432331
ANP32D	15.0167	14.6109	41.5084	13.3817	39.8485	15.0648	64.0394	56.4165	42.0825	51.4384	51.7819	57.8607	15.0743	28.4733	11.9614	56.3392	54.8891	37.9205	16.613	49.2826	57.6735	31.9727	11.4765	10.698	11.7922	11.8356	59.9307	13.9361	11.9364	41.5339	41.3839	18.6902	17.202	51.5079	64.2002
ANP32A	15.0167	14.6109	41.5084	13.3817	39.8485	15.0648	64.0394	56.4165	42.0825	51.4384	51.7819	57.8607	15.0743	28.4733	11.9614	56.3392	54.8891	37.9205	16.613	49.2826	57.6735	31.9727	11.4765	10.698	11.7922	11.8356	59.9307	13.9361	11.9364	41.5339	41.3839	18.6902	17.202	51.5079	64.2002
ANP32B	16.3409	20.372	41.9426	21.1712	45.0552	17.8227	58.4279	83.8827	191.898	152.91	102.343	87.0145	32.7912	55.4867	33.1847	122.468	96.2222	42.2899	22.5384	51.6935	90.367	39.3965	14.2102	22.3399	19.8422	17.5635	24.8165	15.1577	17.9887	38.6891	35.634	54.2116	68.6554	27.9723	78.4823
ANP32E	8.34137	9.23874	33.1359	8.14445	31.6082	10.9308	41.8798	54.3972	57.7765	52.1549	58.8455	36.3414	12.4928	36.7523	13.3948	57.7254	44.6161	24.8944	14.0767	29.2485	41.7949	17.5043	8.51187	7.51298	9.10516	10.0175	10.5321	14.7147	9.72257	26.064	30.75	27.4149	23.3439	41.4393	85.8469
ANPEP	0.984273	21.2842	0.144443	8.87551	0.400755	13.6082	0.0216651	0.0444829	0.0106204	0.00273209	0.227443	0.0800282	1.2666	1.4994	26.1628	0.244751	0.175926	1.56424	0.27974	0.0383601	0.0254827	0.0412882	1.21684	0.336883	2.96737	0.0309363	0.192303	0.0358316	2.03161	0.0734563	0.0556498	3.41974	1.33436	0.0815269	0.0904068
ANTXR1	23.4531	19.2421	0.0840284	7.52874	0.0124423	19.8058	0.0345964	0.0648945	0.143816	0.0789271	0.0108907	0.043714	4.82815	0.372778	0.0229195	0.0467124	0.0194056	0.212467	3.19498	0.0728436	0.0144656	0.0166303	21.7936	2.65351	0.302665	0.361294	1.44748	0.932338	7.08604	0.313792	0.0976463	0.0880929	0.0774476	0.387536	0.118925
ANTXR2	7.13669	16.3103	1.74611	4.6874	2.14979	17.6509	1.49026	0.706749	0.109268	0.0937419	0.99194	0.963259	7.07575	8.49609	4.075	0.94972	0.998195	2.70395	5.20771	1.21462	0.516762	2.07425	10.896	4.86871	25.5619	0.447645	4.26396	5.81762	9.31589	1.32726	1.98112	10.1055	9.10035	1.02026	0.892527
ANXA1	57.8342	178.62	48.5222	101.533	38.6751	288.59	112.569	8.02235	1.19946	4.92757	42.8883	21.3527	68.5833	35.4565	136.078	10.268	39.9794	95.0388	83.9016	59.5499	69.9096	384.995	34.6272	22.2182	54.8233	3.87431	41.6042	41.4091	61.1158	50.1783	60.6381	83.229	58.0114	38.3111	40.1668
ANXA11	5.63205	9.17435	3.37887	16.1319	5.48086	12.0573	4.37925	4.90566	0.455682	1.41936	4.11021	7.01562	1.69026	0.293261	0.565551	7.46381	4.40281	6.57114	11.3614	5.87167	4.35027	13.0094	4.23573	1.11866	0.034649	0.142257	16.6439	8.44258	6.80799	5.3092	11.035	0.0542733	0.0475944	5.23659	3.58603
ANXA3	3.17341	50.4663	5.8346	7.51782	8.26373	80.0442	13.4459	0.724438	0.149544	0.491606	32.161	6.83356	2.38928	10.7401	40.6969	1.26835	34.9581	17.5111	4.53745	6.8959	52.2192	29.9054	2.08828	1.11038	1.0767	0.482596	37.9271	7.99948	7.77445	8.12243	6.73225	3.89451	0.670404	1.9968	3.09686
ANXA4	3.64858	15.5869	1.47026	13.3383	2.84442	11.8274	4.04734	4.14111	0.257155	0.386754	3.59398	7.7443	4.49401	20.5245	85.4309	7.57315	3.25288	8.84342	8.81428	2.11575	1.40381	1.03076	6.85749	2.02107	41.2155	0.890965	6.57689	4.65764	10.5552	2.18745	0.983618	30.7475	22.2676	3.95534	1.4493
ANXA5	44.982	175.741	20.3046	151.412	27.0717	222.607	22.0004	14.5832	1.2925	2.79377	32.2373	24.0703	73.7154	105.265	82.9457	22.1099	34.8948	76.9239	136.127	20.858	18.7847	15.745	51.3982	64.8203	53.8554	69.7977	96.6198	61.3586	116.995	23.7525	15.1032	75.4366	45.5552	17.4382	11.5508
ANXA6	16.6413	12.2377	13.8985	13.3138	11.1199	8.62398	9.52071	3.72743	0.296451	0.899282	8.32946	7.0744	4.96021	4.59225	7.68445	2.05895	8.42917	10.8817	29.2747	24.4186	3.60032	2.37432	14.8373	3.60956	2.68089	0.783641	10.14	7.676	9.96351	20.5454	11.5174	3.40098	1.8966	12.93	5.57971
ANXA7	9.35474	20.5201	9.94975	16.1187	12.9933	23.9519	9.88248	11.966	6.46005	10.4774	9.06705	10.4526	11.2622	20.8279	15.1365	9.4519	9.40497	15.4285	8.89163	11.654	8.99823	7.55794	12.6762	6.11705	19.944	1.26144	21.3216	9.53431	15.7451	9.36743	9.81755	17.3506	10.7585	10.051	8.46433
ANXA8	0.412328	5.61922	0.00114581	24.3004	0.00170429	62.8827	0.00695342	0.00212782	0.000982789	0.0127448	0.000713479	0.00264472	1.08158	0.0501934	0.0165192	0.00952373	0.00118272	0.58288	0.409416	0.0295732	0.000422855	0.00517653	0.402313	0.313437	0.443249	0.15331	0.419079	0.346811	0.285196	0.0202908	0.000611363	0.0241719	0.0170544	0.0195751	0.00539254
ANXA8L1	0.412328	5.61922	0.00114581	24.3004	0.00170429	62.8827	0.00695342	0.00212782	0.000982789	0.0127448	0.000713479	0.00264472	1.08158	0.0501934	0.0165192	0.00952373	0.00118272	0.58288	0.409416	0.0295732	0.000422855	0.00517653	0.402313	0.313437	0.443249	0.15331	0.419079	0.346811	0.285196	0.0202908	0.000611363	0.0241719	0.0170544	0.0195751	0.00539254
ANXA9	0.179204	0.0887096	0.0042036	0.0938067	0.0116931	0.0683626	1.35651	1.07337	0.682255	0.716145	0.509419	0.552941	0.0284427	0.0934251	0.147195	0.270326	0.558967	0.130401	0.0524157	0.0413225	0.625746	0.11984	0.0156355	0.0754184	0.151817	0.0115783	0.00894934	8.64947e-05	0.0192453	0.0250081	0.0181258	0.652238	0.660795	0.030665	0.039039
AOAH	0.00261458	0.000522436	0.373983	0.000641396	0.310787	0.00208516	0.132701	0.0163293	0.00734377	0.0451103	1.27667	0.0867694	0.00191086	0.485279	0.170092	0.0495375	1.39931	1.71907	0.00343116	1.01687	0.821932	2.02337	0.0013992	0.000146428	0.00581787	5.09683e-05	0.00105	1.42897e-05	0.000514751	0.394963	0.6455	0.10464	0.036259	0.0826912	0.325077
AOC1	0.000607197	0.00035609	0.00204087	0.00135362	0.0042642	0.000261284	0.127333	0.00768157	0.000232555	0.00117529	0.00854723	0.0829734	0.000287856	0.00557303	0.000527795	0.00170107	0.00595164	0.00165098	0.000797365	0.0213854	0.0197859	0.000863513	0.000947811	0.000797117	0.00029348	0.000303504	0.001664	0.000637573	0.00288623	0.0052371	0.00399842	0.000260637	0.000305551	0.00226859	0.00221782
AOC2	0.0455408	0.0711276	0.0129072	0.714486	0.0222056	0.14954	0.112444	0.390124	0.148996	0.0963365	0.0734466	0.071921	0.093656	0.258211	0.108676	0.404318	0.0704923	0.0928092	0.00829021	0.0589818	0.0949478	0.0942711	0.0447345	0.0830599	0.0483008	0.133676	0.348245	0.0119783	0.0504172	0.0518727	0.00807421	0.121217	0.116278	0.0289229	0.0762008
AOC3	0.89924	0.926921	0.00244936	0.401823	0.00408492	0.354157	0.000800219	0.000673626	0.00407875	0.00347856	0.00472589	0.00574507	0.119562	0.0429991	0.0021964	0.00459426	0.00338741	0.00926399	0.0268139	0.000462107	0.0172843	0.00416907	2.4938	0.0378542	0.00240837	0.15101	0.231408	19.0949	0.355775	0.0020774	0.00610789	0.00465143	0.00314773	0.0244827	0.0505801
AOX1	0.259218	0.591838	0.00259923	0.376772	0.000593275	0.78257	0.00187475	0.00166427	0.000521001	0.0010248	0.00160494	0.00892627	0.10312	0.0175351	0.00997846	0.00239829	0.00354406	0.0167117	0.838475	0.012649	0.0213608	0.00553366	0.487561	0.14333	0.0112871	0.0380992	0.707375	0.0540201	0.355159	0.0551587	0.00401771	0.0254241	0.0103336	0.0105636	0.00101142
AP1B1	1.31992	1.24488	3.36657	1.28036	3.24626	1.72827	1.19985	3.15376	7.54154	6.88955	1.86001	1.58345	1.64973	9.46737	4.64743	2.88689	1.58524	2.63979	1.38166	1.62748	1.54921	1.30739	1.6405	1.01755	6.0361	0.656766	3.24823	1.90854	0.807925	1.89961	5.67919	5.26179	4.75401	2.92716	3.04899
AP1G1	1.95893	1.02194	0.947836	0.873778	1.00723	1.64786	1.75195	1.1651	0.699415	1.2346	2.3675	1.82291	1.30087	12.5021	6.29288	1.93649	1.8628	2.20745	1.02988	1.58077	1.71602	2.22338	1.96692	2.44114	11.3501	1.10164	1.77282	0.559594	2.01638	0.936816	3.17452	9.922	8.3163	2.87545	2.02418
AP1G2	0.976043	0.512474	2.03255	0.215052	3.98263	0.716737	4.1107	3.86818	1.58224	3.07993	2.58146	2.7121	0.298118	2.4102	1.3891	2.2371	2.7615	3.19881	0.246658	3.35867	2.38855	0.873803	0.426421	0.161132	3.88741	0.239455	0.313326	0.0859376	0.229439	3.90225	1.28253	2.55592	2.35184	2.41507	1.46229
AP1M1	3.32085	4.85289	14.245	3.23875	9.00438	5.38249	11.8959	12.1722	7.16814	9.82621	10.0297	10.2611	3.04784	3.43484	4.00225	11.7611	8.18252	7.3681	4.26551	8.91038	6.65293	6.38044	4.45343	2.09713	5.12086	1.87895	8.49404	6.23568	1.96271	5.52498	13.0588	4.48457	4.57756	8.76025	11.7908
AP1M2	0.000504546	0.00328048	0.0160273	0.0889	0.00555426	0.0118163	0.130766	0.0439492	0.00598549	0.00562177	0.0401274	0.0141824	0.00481285	0.00751106	0.0274046	0.0135404	0.0589814	0.00836652	0.0281663	0.27196	0.0268766	0.0323475	0.000839019	0.0146059	0.00121143	0.000255622	0.0051317	0.000459579	0.00965689	0.194828	0.0221641	0.00836293	0.00199382	0.0105537	0.063973
AP1S2	0.961231	3.88872	4.96708	3.92618	4.89978	4.85373	1.78407	0.8875	0.156993	0.210271	6.94676	1.79303	3.26685	7.48468	7.92629	0.975686	6.09108	22.5597	2.03052	5.23289	2.46401	9.09621	1.89083	7.70702	1.83288	1.18867	5.74188	1.15765	1.55238	5.25351	3.50912	7.84774	3.05405	2.09007	4.54196
AP1S3	0.0164355	0.0236738	5.96318	0.00512864	5.65103	0.0863564	1.80149	1.05841	0.139918	0.298385	0.970958	2.10399	0.0187618	1.97204	3.9883	0.707539	0.797263	1.43085	0.0297875	1.25812	0.623451	0.688624	0.0513162	0.00271755	2.60088	0.0122642	0.0120601	0.00213796	0.0588557	1.57325	2.43704	3.04337	3.2467	2.75207	4.10547
AP2A1	3.75957	3.62037	3.50655	2.34357	2.40066	4.83128	2.88903	2.7589	9.7084	6.12755	3.29103	2.82247	1.5705	3.6116	3.0714	3.46857	3.17057	2.89981	3.08836	2.85322	3.43785	1.72242	4.05781	1.22421	4.98332	51.1268	4.69557	2.12152	3.20945	1.48178	3.47757	3.84058	3.86473	5.30996	2.93119
AP2A2	4.46704	10.9144	3.34623	4.57969	3.03831	9.41584	1.61185	2.47765	6.46358	4.98775	3.12392	3.16934	4.88683	27.0567	9.77825	4.19489	3.57253	8.0329	1.6785	5.50552	2.16537	4.70514	3.29117	2.76656	8.13224	2.55258	8.26459	3.78558	6.20891	2.99024	2.58433	18.6743	9.64409	2.28448	2.44508
AP2S1	13.9848	13.601	29.9404	9.71078	25.0929	13.8387	15.0297	14.5464	31.1954	22.9495	22.9677	15.8804	19.5096	44.6461	32.4436	23.7042	22.1703	30.2049	7.71554	26.8886	20.3139	31.2735	13.0812	11.6763	36.8325	17.5003	28.126	13.9854	7.99769	23.2781	27.8918	41.0347	39.8533	22.321	29.1075
AP3B1	2.94675	2.8823	3.17002	2.3716	1.68605	2.65665	6.99877	8.70746	3.36911	5.49729	6.71668	7.82938	1.69724	7.29551	4.13136	8.55255	6.11228	3.76923	1.7948	3.35997	5.09776	1.56703	2.72561	1.21478	5.26851	1.01175	2.82188	1.10912	2.376	2.37065	6.36618	4.62059	3.75222	5.69364	4.96139
AP3B2	0.0139241	0.173128	0.0112358	0.0571391	0.00628493	0.114742	0.000312576	0.000882985	0.000419664	0.000522361	0.000231214	0.00363844	0.0339449	0.00553854	0.00104083	0.000900025	0.000406327	0.00139401	1.96872	0.010346	0.000268995	0.000616837	0.024428	0.017705	0.000529302	4.30083	0.28012	0.198672	0.147118	0.0627188	0.00134947	0.00487936	0.000388893	0.0178478	0.00190963
AP3D1	1.69469	1.56883	1.43481	1.52022	1.17433	1.74457	1.44747	1.42801	1.49536	1.55263	1.68972	1.3315	2.3582	10.6571	6.44272	1.85487	1.40474	2.54115	1.33979	0.645516	1.31011	0.789736	2.05151	2.80184	11.6697	1.41825	2.31544	1.49464	1.43938	0.706124	0.547194	7.67032	7.90236	0.82924	1.91599
AP3M2	1.20548	0.447719	0.425536	0.786767	3.06486	1.13621	0.254094	0.121027	0.00789011	0.0161301	0.271788	0.111052	0.988518	1.53904	1.37284	0.130036	0.250939	0.573104	0.352898	1.46248	0.236369	0.165935	3.20193	0.731826	0.45779	2.45115	1.06157	1.18741	0.552952	1.18203	0.699647	0.580292	0.46525	0.410152	0.44117
AP3S1	19.8054	19.9564	15.184	14.0988	13.8691	17.7308	110.32	33.0168	15.8452	18.5756	92.8407	33.4815	14.3812	10.2993	25.1262	13.6616	85.0349	26.6676	9.74614	21.0636	123.863	34.5104	17.9593	14.467	11.6005	2.939	11.4728	5.67231	17.8675	17.4994	21.0705	16.5549	14.5456	18.6785	17.2659
AP3S2	2.21781	2.56797	4.02557	1.61826	4.7051	2.33367	4.60565	5.35788	3.04767	4.97893	4.79929	5.53419	2.08756	4.64595	3.07858	7.03312	4.91285	3.54984	1.8785	3.09751	4.704	1.14561	2.72242	2.00079	4.18195	2.56121	1.64078	1.18689	1.3049	2.96438	5.47814	3.20987	3.60247	5.29589	5.38338
AP4B1	1.34598	0.411041	1.06898	0.546571	0.439432	0.700057	1.33833	1.4706	1.23286	1.19255	1.35974	1.41431	0.651686	1.66078	0.88871	1.32527	1.66928	1.19573	0.64428	0.98071	0.931727	0.843984	1.48595	0.614361	2.81025	0.574342	1.3362	0.31199	0.579828	0.847203	1.2451	1.15513	1.41464	1.27416	1.66732
AP4E1	0.941697	0.534719	0.370351	0.236349	0.711299	0.338099	0.420795	0.28695	0.367051	0.465575	0.416934	0.183068	0.35004	0.593573	0.351917	0.316976	0.270984	0.225937	0.640752	0.590097	0.371894	0.285822	0.607883	0.278758	0.473656	0.635217	0.180541	0.0423351	1.09469	0.322188	0.398293	0.434066	0.456906	0.290541	0.386624
AP4M1	3.35166	2.13272	1.56221	2.4817	1.86776	1.61122	2.54078	2.4077	2.30104	1.83926	2.47465	2.61461	1.95728	1.06851	1.1738	1.22378	3.33628	1.80503	1.96468	1.46758	2.60338	0.540069	1.64846	2.28367	0.717367	2.30146	1.99938	3.3587	2.15138	1.52079	1.58755	1.2801	1.0151	1.47736	2.62873
AP4S1	5.60301	6.35813	4.34646	4.49283	6.12808	4.97448	6.5779	5.93688	3.82354	3.44708	6.70342	7.88092	5.96504	4.5629	3.41914	11.7254	6.19925	7.32871	6.54551	7.19156	5.70634	2.19921	8.16198	4.62718	2.13055	4.1642	3.8852	6.18907	5.19868	4.12076	7.19791	4.21608	4.40239	7.682	5.09108
AP5B1	0.28155	0.0614201	0.468843	0.0312559	0.114514	0.136324	0.174549	0.167024	0.105215	0.269979	0.528745	0.336093	0.0063234	1.25602	0.404083	0.343728	0.541996	1.01472	0.193829	0.619701	0.6355	1.22494	0.0423057	0.0166987	0.654373	0.0582816	0.810067	0.00030014	0.0339368	1.14569	0.518289	0.974031	0.720666	0.0824981	0.383643
AP5M1	0.312435	0.554662	1.0328	0.850783	1.39947	0.42638	1.20198	1.27051	0.822958	0.820607	0.896578	1.40654	0.280767	2.02154	0.489392	0.51135	0.882259	0.688095	0.336246	0.719416	0.876933	0.588554	0.739942	0.225599	1.02436	0.825174	0.130166	1.62271	0.675158	0.738004	1.00486	1.0093	0.830406	0.859176	0.535467
AP5S1	2.21478	1.4082	1.77476	1.5642	1.74153	0.982844	0.406887	0.83609	1.37756	0.655337	0.976269	0.580374	1.33001	3.55101	2.20562	0.46591	0.691411	2.06451	0.554069	0.808371	0.153426	0.418809	3.09682	1.50978	5.5213	1.44826	1.29347	0.751579	2.38607	0.794692	0.838543	2.30421	2.66511	1.66919	1.94211
AP5Z1	1.52924	0.329853	0.556151	0.657301	1.1664	0.352509	0.721821	0.521132	0.408059	0.65659	0.93987	0.813795	0.555194	2.19384	1.21538	0.739121	0.916373	1.53767	0.119775	1.95691	0.819465	0.550161	1.23666	0.379068	2.10822	4.67885	0.51212	0.0975301	0.852902	0.899307	2.28215	1.87873	1.34458	0.897745	1.40922
APAF1	1.12994	0.486382	0.677619	0.978029	1.18577	0.982812	2.14969	1.23447	1.06027	1.20102	1.94475	1.61196	0.493921	6.16884	2.38398	1.71062	1.58717	2.39511	0.452913	2.29822	1.59292	2.38769	1.26187	0.403537	1.19779	0.442412	2.33158	0.442124	0.517517	1.20267	2.90522	3.47788	1.74037	1.08736	1.15114
APBA1	0.187133	0.586866	0.0939128	0.27695	0.153576	0.488536	0.0134696	0.0091415	0.00470664	0.00372044	0.704813	0.11785	0.17555	0.139144	0.277093	0.0365597	0.495858	0.492565	0.0260138	0.260281	0.0985027	0.0468707	0.0443449	0.0834613	0.0577714	0.808156	0.666426	0.00450464	0.11565	0.107697	0.0357068	0.234399	0.392566	0.167245	0.106135
APBA2	0.00817548	0.000980617	3.19977e-05	0.00546912	8.24853e-05	0.000605622	7.07076e-05	0.000235008	0.000294282	0.000306615	0.000182356	0.000294195	0.147886	0.00171892	0.000218681	0.000632116	0.000213496	0.000120378	0.000407669	4.97371e-05	0.000113971	2.33486e-05	0.16867	0.063507	0.00115091	1.63165	0.00100707	0.00341828	0.000651259	3.59464e-05	9.58612e-05	0.000696583	0.000553068	0.000211243	7.63663e-05
APBA3	2.94915	3.00251	1.64116	2.4128	2.83213	3.55707	1.67563	1.03203	0.472673	1.23112	1.36154	1.31896	2.24855	0.841425	1.11084	2.1528	1.29624	1.66047	2.64351	0.989389	1.4939	0.690515	2.2789	1.83238	1.8923	1.76248	3.06452	4.85145	1.90381	1.65843	0.79238	1.33285	1.46575	1.1535	0.942263
APBB1	2.46838	2.96882	0.557171	3.46454	0.409392	5.34774	0.0539465	0.0486316	0.0625856	0.0290594	0.0775677	0.0992734	1.25748	1.91672	0.442993	0.155549	0.0752613	0.602771	0.9817	0.218604	0.00991892	0.156813	2.652	0.811265	11.1697	40.6766	2.14445	4.2312	2.17601	0.186217	1.31066	0.756681	1.53187	8.03712	0.61491
APBB1IP	2.15277	4.03285	8.89579	1.56149	19.1997	3.81748	11.8435	7.1449	7.7432	14.0461	11.8511	11.6937	0.931712	23.3886	15.3946	6.22006	12.2978	25.3154	1.01286	15.8939	12.6267	10.904	0.680969	0.265511	18.8538	0.962666	1.33029	0.109902	2.33983	16.5862	7.76694	18.1884	13.7818	6.11801	9.62872
APBB2	20.9189	5.54762	0.128632	3.22021	0.530276	8.30989	0.052502	0.178766	0.132688	0.0928929	0.324743	0.564071	4.22946	4.1884	9.25271	0.653591	0.322286	0.894322	2.67888	0.169202	0.128975	0.149881	16.2046	2.71043	12.516	18.24	18.4008	8.33731	4.08808	0.199371	0.432967	4.76143	5.23842	2.08303	0.538129
APC	1.29362	2.01304	1.85048	1.74221	3.85808	2.21754	1.02107	1.44723	0.500198	0.626594	1.17539	2.08167	1.15163	7.58589	3.11798	1.43993	1.16802	1.74643	0.592091	1.2836	0.921033	1.0219	1.23228	2.18175	4.83172	5.5469	1.77982	0.936788	0.656422	1.68809	2.44116	3.1655	2.54793	1.89964	1.79902
APC2	0.0646937	0.0692536	5.26588e-05	0.195669	0.00172886	0.0187876	0.00359004	0.00350151	0.000721366	0.00125973	0.00172975	0.0213023	0.00384192	0.00256768	0.000568254	0.00605381	0.0019222	0.000776919	0.000593956	0.000965342	0.00104486	0.000105242	0.0211585	0.000994458	0.0013993	0.37158	0.00854639	0.000137389	0.00932445	0.00025931	9.64009e-05	0.000526571	0.000466182	0.000171931	0.000294915
APEH	2.96002	1.75641	2.5822	1.25953	5.88854	1.23783	3.95992	4.85623	13.6748	9.34853	2.32483	2.5926	2.62005	6.72134	2.67184	4.23077	2.43743	3.37504	0.990782	5.86969	2.54012	1.68677	1.98842	1.76849	2.66344	0.271858	2.13274	0.276319	1.02055	3.74391	5.47316	2.8957	2.79169	3.67966	2.68761
APEX1	6.29135	4.95839	14.4607	6.4416	9.29388	4.35275	25.9881	27.2734	9.52055	25.0011	26.1582	30.2096	7.25083	8.537	6.46008	25.9909	32.6463	7.16324	7.73885	9.90871	30.4287	2.85121	7.9853	6.60127	3.70437	4.23202	5.36197	4.15332	5.01952	8.13494	9.60574	9.61992	10.405	7.74722	17.3889
APEX2	0.952807	0.54493	0.619657	0.786352	1.52331	0.356746	0.460175	0.515529	1.87776	0.995923	0.922019	1.11254	0.94482	1.70213	0.556211	0.731559	1.02962	0.748769	0.384512	1.62226	0.699347	0.696306	0.705345	0.370316	0.537626	0.186134	0.567518	0.193202	0.467154	0.714183	1.46339	1.36693	1.18965	1.13044	1.42578
APH1B	0.909075	1.8151	0.202012	1.44255	0.585037	1.93755	0.145165	0.0863776	0.0131219	0.045766	0.333035	0.336203	0.633385	2.02178	0.767312	0.179848	0.258348	1.22001	1.16365	0.483575	0.122862	1.49259	0.647719	0.405383	1.73243	1.21245	1.18907	0.686714	0.587602	0.346966	0.32619	0.548413	0.288994	0.626264	0.641798
APH1B	1.50601	0.241526	0.21717	0.505624	2.11116	0.172747	0.827258	0.284603	0.0109418	0.137008	1.5162	0.828445	0.54906	2.02444	5.76535	1.07319	1.2408	3.28867	0.143135	0.308518	0.816327	1.70209	6.18606	0.595322	1.554	0.0509029	0.0897898	0.179959	0.493085	0.233465	0.83377	0.801184	0.425654	0.545355	0.35417
APIP	9.72335	3.65932	4.61277	3.61312	6.47501	2.91257	7.01925	12.3452	26.7583	17.8043	7.4031	6.54665	7.11435	1.62316	2.17318	9.53526	7.8367	4.85814	2.67543	3.50267	8.43658	3.42164	12.0223	4.11108	1.454	4.53871	2.83802	3.43308	2.48708	2.27773	7.35523	2.06463	3.92911	7.74773	9.48383
APLF	0.645934	0.847512	2.51066	0.911506	1.66415	0.854704	2.97601	4.16545	5.90543	5.47396	2.34473	1.76563	0.363083	1.0662	1.03763	1.14611	1.75228	1.39649	0.549887	2.1852	1.9834	0.838369	0.331668	0.285847	0.661926	1.67623	0.213211	0.485349	0.644304	1.34965	0.7099	0.998138	1.07679	0.317703	2.29108
APLN	0.202528	0.0871802	0.00164127	0.0293978	0.0125466	0.0253042	0.0906475	0.0572002	0.00858569	0.0474849	0.0267496	0.173039	0.0220576	0.0324684	0.00378925	0.0424819	0.0335396	0.0029079	0.00861158	0.00467383	0.240426	0.0260094	0.17572	0.014145	0.00291484	2.46851	0.4917	0.0915575	0.245745	0.00117347	0.057935	0.0175606	0.00359455	0.168887	0.0102339
APLNR	0.0841362	0.0426517	0.00357773	0.236263	0.00200785	0.0331925	0.00299203	0.0021505	0.000827288	0.000565563	0.00560903	0.0224655	0.0495475	0.00486388	0.00569064	0.00172762	0.00801659	0.0272429	0.106624	0.0017444	0.00480671	0.188101	0.0369942	0.0190696	0.00104436	0.305276	31.1401	0.012491	0.0143635	0.00499044	0.00379348	0.00375104	0.000344053	0.0347843	0.00279073
APLP1	0.465864	1.10262	0.0144175	0.928202	0.00492745	0.873688	0.0418595	0.00835485	0.00142394	0.00286726	0.00588529	0.0352479	0.512163	0.295526	0.15326	0.0278593	0.00659936	0.0580324	1.94225	0.254599	0.00135546	0.0178964	1.18197	0.149258	0.171716	999.238	3.13459	4.01524	0.750167	0.173211	0.065627	0.507939	0.153248	0.0659457	0.0256783
APLP2	65.4883	20.3074	3.02998	27.8808	5.65454	16.498	7.3238	16.1617	19.3718	29.0291	5.05039	7.19709	22.3152	60.2104	27.7964	6.44033	5.0729	12.3363	18.3705	5.58712	4.92166	3.00508	58.0088	10.7922	30.9031	44.8388	90.596	27.7273	36.8932	5.04431	5.18563	25.1413	18.2001	7.69295	4.75175
APMAP	7.41924	2.71841	3.50763	2.88904	4.25206	3.13431	6.17091	3.83815	4.59429	4.53383	6.10998	4.75574	2.62069	6.84815	2.26179	3.51065	6.12778	3.80384	2.32675	3.6357	9.34065	3.51391	6.41766	0.831093	2.68679	2.72215	3.73842	1.39345	2.61828	2.97844	2.33233	4.03934	2.70136	2.88953	3.81771
APOA1	0.000912883	0.000286301	0.000287765	0.00026011	0.000703116	0.000121114	0.0122231	0.107244	0.0129427	0.051514	0.0180581	0.0131091	0.00102351	0.00367639	0.000700108	0.0352749	0.0135168	0.000928019	0.000700687	0.0010545	0.00186517	3.30089e-05	0.00117439	0.00167497	0.000347668	0.00153808	2.2437e-05	0.000103239	0.000806676	0.00109457	0.000575594	0.00106909	0.00216843	0.000597884	0.00132782
APOA2	0.0774848	0.0393544	0.173933	0.0214777	0.15675	0.0184426	0.165421	0.213423	0.167532	0.0709612	0.123331	0.15249	0.182985	0.0193156	0.125356	0.0634456	0.212595	0.0475577	0.0124769	0.0278276	0.237298	0.0586793	0.0272176	0.212979	0.194879	0.00104489	0.0233605	0.000437889	0.0199609	0.0229124	0.325569	0.144187	0.190472	0.410773	0.213753
APOBEC1	4.42587	0.307475	4.48507	0.663945	2.64044	0.485993	0.908692	0.784583	0.679299	0.4559	1.80055	0.962494	2.39043	13.3201	8.74948	1.01729	1.3126	11.9769	0.483451	2.82701	0.859031	1.42857	7.28283	0.918943	0.944392	0.116142	0.485866	0.400603	0.563156	1.20243	11.2585	9.50146	5.21585	9.86599	17.2153
APOBEC2	0.00978966	0.0025985	0.051399	0.487155	0.00295081	0.00130562	0.0115049	0.0797587	0.00248557	0.0630565	0.000391584	0.00327565	0.0537525	0.00179334	0.000467489	0.00421392	0.000699491	0.00265753	0.0891806	0.344584	0.00298191	0.0085189	0.0376132	0.132939	0.000905128	0.00212529	0.0412214	0.135807	0.00471807	0.749147	1.50104	0.00065486	0.000650383	0.147392	0.011445
APOBEC3H	4.96044	1.04035	50.1073	1.63792	55.1449	0.527717	28.4589	19.5381	25.1523	28.0679	36.9971	32.4219	2.39737	10.943	6.98976	12.2109	22.5264	14.425	2.17813	34.5337	18.1384	6.78525	3.23614	1.726	1.05515	0.660171	8.63634	0.292126	1.05754	27.6044	60.6745	6.45514	5.81498	74.148	57.3176
APOBR	0.824116	0.611881	0.629071	0.258812	0.176921	0.868092	0.510115	0.182011	0.0453931	0.0500073	0.665279	0.635464	0.485618	7.59174	4.54606	0.267992	0.523721	3.75649	0.0790399	1.71772	0.136342	3.16479	0.204377	0.0901299	7.51558	0.127866	0.447873	0.00229594	0.135352	0.496684	0.163355	5.3093	3.97079	0.178236	0.443634
APOC1	0.501958	0.0091757	0.0341176	0.0102039	0.0163075	0.0064854	2.19411	0.96298	0.00344457	0.0345408	0.160232	0.488243	0.0267347	2.0719	0.0447036	0.36784	0.304152	0.61305	0.0169291	0.0304559	0.343279	0.0464715	0.0685914	0.0148513	0.0244195	0.0245204	0.022712	0.00406977	0.0376213	0.0826869	0.16125	0.0173945	0.00239407	0.177064	0.069249
APOC4	0.365269	0.157473	0.244513	0.0497868	0.11382	0.412858	0.000788217	0.00153304	0.0669381	0.0187318	0.0207031	0.00380062	0.0927043	0.00881445	0.0100167	0.0112402	0.013498	0.0896287	0.12605	0.0527902	0.00661294	0.10067	0.529672	0.237829	0.00111887	0.149031	0.0150607	0.0122858	0.0449222	0.123585	0.0284977	0.00134042	0.0054237	0.120118	0.102346
APOD	14.3341	160.7	0.00992719	74.2414	0.590128	45.2638	0.00370565	0.00903157	0.0528427	0.0295993	0.00335952	0.182297	0.103001	1.80306	0.0142003	0.0223141	0.006284	1.06799	2.46145	0.259187	0.000948112	0.00251078	0.701244	0.172901	0.00392085	405.764	3.30794	0.43712	2083.71	0.207773	0.21204	1.47485	0.00367728	2.10541	0.147577
APOE	745.263	32.268	28.5579	60.4954	24.2076	19.5111	354.318	339.538	9.77696	15.0874	9.62979	40.1315	42.9226	300.797	46.4614	124.31	5.95846	114.481	168.9	20.7937	11.5445	13.6796	525.772	32.1921	12.9436	36.0828	149.285	33.1642	102.268	37.3705	42.6307	25.7734	14.9465	21.5156	20.6445
APOF	0.0639234	0.0372024	0.00836506	0.0922438	0.280645	0.018026	0.00256237	0.00113967	0.0384163	0.0120468	0.00795434	0.00971879	0.00886876	0.00277245	0.00185139	0.0125449	0.00501448	0.0073835	0.000967991	0.0126646	0.0191172	0.00619531	0.0334034	0.145507	0.000418155	0.00951385	0.0201796	0.000457915	0.00551613	0.00445377	0.0591321	0.000403111	0.00209722	0.11625	0.0141691
APOL3	0.0899583	0.00605187	0.164246	0.00216699	0.00804218	0.00588002	5.4239e-05	0.00010428	0.000684621	0.000930791	0.000453846	0.00948386	0.00213954	0.00174877	0.000769521	0.000350351	0.000657844	0.00123734	0.0517073	0.0100229	0.000565996	0.00419619	0.0204958	0.000289523	0.000207689	0.000387113	4.1894	0.0917225	0.00845741	0.0105001	0.0175175	0.000332289	0.000337577	0.0223937	0.0424813
APOL2	0.0899583	0.00605187	0.164246	0.00216699	0.00804218	0.00588002	5.4239e-05	0.00010428	0.000684621	0.000930791	0.000453846	0.00948386	0.00213954	0.00174877	0.000769521	0.000350351	0.000657844	0.00123734	0.0517073	0.0100229	0.000565996	0.00419619	0.0204958	0.000289523	0.000207689	0.000387113	4.1894	0.0917225	0.00845741	0.0105001	0.0175175	0.000332289	0.000337577	0.0223937	0.0424813
APOL4	0.0899583	0.00605187	0.164246	0.00216699	0.00804218	0.00588002	5.4239e-05	0.00010428	0.000684621	0.000930791	0.000453846	0.00948386	0.00213954	0.00174877	0.000769521	0.000350351	0.000657844	0.00123734	0.0517073	0.0100229	0.000565996	0.00419619	0.0204958	0.000289523	0.000207689	0.000387113	4.1894	0.0917225	0.00845741	0.0105001	0.0175175	0.000332289	0.000337577	0.0223937	0.0424813
APOL1	0.0899583	0.00605187	0.164246	0.00216699	0.00804218	0.00588002	5.4239e-05	0.00010428	0.000684621	0.000930791	0.000453846	0.00948386	0.00213954	0.00174877	0.000769521	0.000350351	0.000657844	0.00123734	0.0517073	0.0100229	0.000565996	0.00419619	0.0204958	0.000289523	0.000207689	0.000387113	4.1894	0.0917225	0.00845741	0.0105001	0.0175175	0.000332289	0.000337577	0.0223937	0.0424813
APOL1	0.0194852	0.000443756	0.0468733	0.000185069	0.000395252	0.000165014	0.00231981	0.00578374	0.664237	0.103682	0.00313751	0.000277202	0.0073969	0.000198249	0.00104718	0.00111291	0.00615431	0.0104776	0.000221634	0.00113914	0.0250179	0.035923	0.00153856	0.00168181	0.000518108	0.000861379	0.000211562	5.70219e-06	0.000148329	0.00390033	0.00335009	0.000596132	0.0202758	0.00230096	0.0639863
APOL2	0.0194852	0.000443756	0.0468733	0.000185069	0.000395252	0.000165014	0.00231981	0.00578374	0.664237	0.103682	0.00313751	0.000277202	0.0073969	0.000198249	0.00104718	0.00111291	0.00615431	0.0104776	0.000221634	0.00113914	0.0250179	0.035923	0.00153856	0.00168181	0.000518108	0.000861379	0.000211562	5.70219e-06	0.000148329	0.00390033	0.00335009	0.000596132	0.0202758	0.00230096	0.0639863
APOL3	0.0194852	0.000443756	0.0468733	0.000185069	0.000395252	0.000165014	0.00231981	0.00578374	0.664237	0.103682	0.00313751	0.000277202	0.0073969	0.000198249	0.00104718	0.00111291	0.00615431	0.0104776	0.000221634	0.00113914	0.0250179	0.035923	0.00153856	0.00168181	0.000518108	0.000861379	0.000211562	5.70219e-06	0.000148329	0.00390033	0.00335009	0.000596132	0.0202758	0.00230096	0.0639863
APOL4	0.0194852	0.000443756	0.0468733	0.000185069	0.000395252	0.000165014	0.00231981	0.00578374	0.664237	0.103682	0.00313751	0.000277202	0.0073969	0.000198249	0.00104718	0.00111291	0.00615431	0.0104776	0.000221634	0.00113914	0.0250179	0.035923	0.00153856	0.00168181	0.000518108	0.000861379	0.000211562	5.70219e-06	0.000148329	0.00390033	0.00335009	0.000596132	0.0202758	0.00230096	0.0639863
APOL6	0.427089	0.0737128	0.00295428	0.0531082	0.00174574	0.224501	6.52919e-05	9.91379e-05	0.000404791	0.000399445	0.000238982	0.000265672	3.32016	0.00379902	0.000409211	0.000793433	0.000457557	0.00512378	0.00802364	0.000389138	0.00035657	0.00139928	3.83982	0.372812	0.00114923	0.00502965	0.0282911	0.266467	0.027093	0.000602345	0.0080989	0.000528616	0.000404265	0.00394635	0.0021617
APOL1	0.0518321	0.00177866	0.0102409	0.0107606	0.015552	0.000229031	0.00930496	0.013536	3.78039	0.995625	0.00374867	0.0127639	0.092472	0.00531788	0.00179583	0.0665701	0.00453552	0.0247312	0.00082581	0.216832	0.0134251	0.0565741	0.00767802	0.0462152	0.000847473	0.00394815	0.00602897	0.00023459	0.000687065	0.0414924	0.299203	0.00195513	0.146059	0.025503	0.0409758
APOL2	0.0518321	0.00177866	0.0102409	0.0107606	0.015552	0.000229031	0.00930496	0.013536	3.78039	0.995625	0.00374867	0.0127639	0.092472	0.00531788	0.00179583	0.0665701	0.00453552	0.0247312	0.00082581	0.216832	0.0134251	0.0565741	0.00767802	0.0462152	0.000847473	0.00394815	0.00602897	0.00023459	0.000687065	0.0414924	0.299203	0.00195513	0.146059	0.025503	0.0409758
APOL4	0.0518321	0.00177866	0.0102409	0.0107606	0.015552	0.000229031	0.00930496	0.013536	3.78039	0.995625	0.00374867	0.0127639	0.092472	0.00531788	0.00179583	0.0665701	0.00453552	0.0247312	0.00082581	0.216832	0.0134251	0.0565741	0.00767802	0.0462152	0.000847473	0.00394815	0.00602897	0.00023459	0.000687065	0.0414924	0.299203	0.00195513	0.146059	0.025503	0.0409758
APOL3	0.0518321	0.00177866	0.0102409	0.0107606	0.015552	0.000229031	0.00930496	0.013536	3.78039	0.995625	0.00374867	0.0127639	0.092472	0.00531788	0.00179583	0.0665701	0.00453552	0.0247312	0.00082581	0.216832	0.0134251	0.0565741	0.00767802	0.0462152	0.000847473	0.00394815	0.00602897	0.00023459	0.000687065	0.0414924	0.299203	0.00195513	0.146059	0.025503	0.0409758
APOL3	0.121357	0.653198	0.00882887	0.763972	0.00734511	0.478819	0.000133486	7.35569e-05	0.000245849	0.000120907	0.00303943	0.000392881	0.218666	0.000742458	0.0280076	0.000390943	0.00309837	0.0812461	0.00153218	0.000896475	0.000303931	0.00498493	0.0662191	0.029441	0.00035811	0.000204736	0.0296454	0.000549092	0.0208006	0.00146586	0.00334191	0.000554276	0.000395383	0.00185806	0.0423655
APOL4	0.121357	0.653198	0.00882887	0.763972	0.00734511	0.478819	0.000133486	7.35569e-05	0.000245849	0.000120907	0.00303943	0.000392881	0.218666	0.000742458	0.0280076	0.000390943	0.00309837	0.0812461	0.00153218	0.000896475	0.000303931	0.00498493	0.0662191	0.029441	0.00035811	0.000204736	0.0296454	0.000549092	0.0208006	0.00146586	0.00334191	0.000554276	0.000395383	0.00185806	0.0423655
APOL2	0.121357	0.653198	0.00882887	0.763972	0.00734511	0.478819	0.000133486	7.35569e-05	0.000245849	0.000120907	0.00303943	0.000392881	0.218666	0.000742458	0.0280076	0.000390943	0.00309837	0.0812461	0.00153218	0.000896475	0.000303931	0.00498493	0.0662191	0.029441	0.00035811	0.000204736	0.0296454	0.000549092	0.0208006	0.00146586	0.00334191	0.000554276	0.000395383	0.00185806	0.0423655
APOL1	0.121357	0.653198	0.00882887	0.763972	0.00734511	0.478819	0.000133486	7.35569e-05	0.000245849	0.000120907	0.00303943	0.000392881	0.218666	0.000742458	0.0280076	0.000390943	0.00309837	0.0812461	0.00153218	0.000896475	0.000303931	0.00498493	0.0662191	0.029441	0.00035811	0.000204736	0.0296454	0.000549092	0.0208006	0.00146586	0.00334191	0.000554276	0.000395383	0.00185806	0.0423655
APOL2	0.0203359	0.521007	0.0126879	0.0775895	0.0084998	0.189512	0.000176812	0.00126531	0.0109084	0.0294444	0.000397844	0.00104011	0.119503	0.000540961	0.00165209	0.0029837	0.000844786	0.00442014	0.00126319	0.00377465	0.000248878	0.00336903	0.00758854	0.0266829	0.000219534	0.000185641	0.704818	0.000126793	0.00754542	0.0044286	0.0049934	0.000385918	0.00174532	0.00631468	0.00283539
APOL4	0.0203359	0.521007	0.0126879	0.0775895	0.0084998	0.189512	0.000176812	0.00126531	0.0109084	0.0294444	0.000397844	0.00104011	0.119503	0.000540961	0.00165209	0.0029837	0.000844786	0.00442014	0.00126319	0.00377465	0.000248878	0.00336903	0.00758854	0.0266829	0.000219534	0.000185641	0.704818	0.000126793	0.00754542	0.0044286	0.0049934	0.000385918	0.00174532	0.00631468	0.00283539
APOL3	0.0203359	0.521007	0.0126879	0.0775895	0.0084998	0.189512	0.000176812	0.00126531	0.0109084	0.0294444	0.000397844	0.00104011	0.119503	0.000540961	0.00165209	0.0029837	0.000844786	0.00442014	0.00126319	0.00377465	0.000248878	0.00336903	0.00758854	0.0266829	0.000219534	0.000185641	0.704818	0.000126793	0.00754542	0.0044286	0.0049934	0.000385918	0.00174532	0.00631468	0.00283539
APOL1	0.0203359	0.521007	0.0126879	0.0775895	0.0084998	0.189512	0.000176812	0.00126531	0.0109084	0.0294444	0.000397844	0.00104011	0.119503	0.000540961	0.00165209	0.0029837	0.000844786	0.00442014	0.00126319	0.00377465	0.000248878	0.00336903	0.00758854	0.0266829	0.000219534	0.000185641	0.704818	0.000126793	0.00754542	0.0044286	0.0049934	0.000385918	0.00174532	0.00631468	0.00283539
APOLD1	0.384431	0.180571	0.211898	1.63918	0.201124	0.24194	0.00975348	0.0854596	0.300291	0.246151	0.0796753	0.180121	0.377931	0.0905584	0.0278416	0.207928	0.0405786	0.155656	0.122249	0.377157	0.0189969	0.114078	0.208529	1.60671	0.0261632	0.0175457	33.3272	11.2483	0.721914	0.175836	10.6999	0.0409936	0.0511198	4.08573	0.963738
APOM	0.00250379	0.000432698	0.000259689	0.000571446	0.000276358	0.000553446	0.000367542	0.00245876	0.0260531	0.0666903	0.00114773	0.000444992	0.00277987	0.00139318	0.000630188	0.000511683	0.00196985	0.000777912	0.000162811	0.000268236	0.00136016	0.000304147	0.00349312	0.00283819	0.000446645	0.00250814	8.8031e-05	3.75241e-05	0.000199884	0.000238536	0.000570142	0.00606031	0.00801319	0.000190459	0.00100698
APOO	2.42292	2.47404	1.51489	2.1915	3.73812	1.91263	4.2097	4.16717	6.42032	5.63844	4.63844	4.23285	4.69278	1.43224	1.17988	7.15692	4.0165	1.17449	2.3259	1.73293	4.86961	0.871399	4.17298	2.37489	2.78844	3.41857	1.70628	11.0201	2.34819	1.29496	1.98248	1.12002	2.49595	2.25761	4.18315
APOOL	2.6487	1.16502	3.66212	2.01126	2.49331	0.8746	4.02709	5.64387	6.74705	6.09083	3.88969	5.7888	3.27346	2.02553	1.60944	6.0809	4.43766	3.38499	0.882564	3.91557	3.68029	1.96868	3.14129	3.43294	1.92949	2.24054	2.20024	1.12991	1.04143	3.38432	10.0585	1.64612	1.83754	5.9365	6.91513
APP	61.0185	35.4939	2.32984	46.7094	2.51854	17.1443	1.56301	0.697107	0.161165	0.248668	9.2664	1.84643	18.8454	21.0821	21.5991	1.26837	7.94811	18.9921	23.027	2.66202	7.99551	7.09879	44.007	28.2505	5.43696	208.247	71.8561	10.404	55.2825	3.3072	1.01762	16.5408	7.02478	2.2153	1.95605
APPBP2	4.64883	3.16229	3.49996	3.91433	2.8104	3.1798	8.31262	8.87079	2.82366	4.01271	6.11496	10.1958	2.90143	4.55853	2.75643	8.26109	5.42383	5.15811	6.45796	4.73836	5.00322	2.54416	4.87637	4.91482	3.82929	9.10562	6.99463	3.80764	3.60739	5.40841	8.98242	4.47551	3.04046	6.95252	4.73329
APPL2	3.2344	3.17041	0.20488	2.19149	0.987561	4.67137	0.409466	0.124066	0.0466664	0.071655	1.13748	3.05426	0.965709	1.11628	0.85189	0.401279	1.40554	0.69955	1.74553	1.6639	1.55874	0.234557	4.15509	2.34109	1.9677	6.20972	1.90357	1.2342	1.30893	1.68502	0.264968	0.86514	0.792956	0.676035	0.315526
APRT	9.55629	10.1602	12.8046	9.05414	14.5152	11.3975	20.3706	18.5103	13.5582	26.2133	27.715	19.2388	15.5474	50.3114	42.7807	23.4085	33.2629	44.9168	15.2179	21.9084	33.8005	24.8082	11.4241	9.67917	43.08	1.85416	6.88531	10.8618	7.14197	21.419	12.5439	80.4487	69.4207	7.67443	12.8448
APTX	3.02298	2.08203	3.45793	2.40438	3.06939	2.24034	4.09002	5.30216	2.42536	3.3145	4.33474	4.11402	2.81864	3.19064	1.24098	4.8755	3.72723	2.92647	0.805521	2.32093	2.98304	1.8031	3.44437	3.07641	2.08322	5.93452	1.9647	2.51437	2.24929	4.28944	2.84307	1.33663	1.73488	4.95747	2.2817
AQP1	2.6618	3.95141	4.73934	23.6446	4.80447	9.32098	1.75345	39.4001	76.803	55.1444	0.688012	0.499561	19.49	0.225393	0.514296	13.4774	0.718178	3.04133	0.722687	5.55429	0.561128	3.28929	7.56557	8.91994	0.0309743	0.12191	69.6541	62.2367	1.54285	4.62692	3.20242	0.0668507	3.50707	0.951525	3.47536
AQP11	0.214975	0.119983	0.0795549	0.344211	0.284671	0.0378924	3.1451	2.36919	1.12539	3.042	0.189386	0.441139	0.199614	0.0556622	0.0245477	0.301126	0.246686	0.147535	0.0508517	0.309002	0.224341	0.14471	0.294454	0.0660733	0.028488	0.347698	0.975471	0.118636	0.319971	0.361295	0.260602	0.0309491	0.0932119	0.0450088	0.161947
AQP2	0.0176995	0.403149	0.000156514	1.12977	0.000974298	0.0657387	0.00012917	0.000245765	0.00045393	0.000812765	0.00028272	0.000801147	0.0619617	0.00200508	0.000320751	0.000376305	0.000584188	0.00100883	0.0962563	0.00142576	0.000411887	7.41447e-05	0.047034	0.12722	0.000632492	0.00257954	0.00968572	0.0723581	0.0519845	0.00399694	0.000360873	0.00094683	0.000490962	0.00124817	0.00181372
AQP3	0.0058545	0.000488172	0.0172591	0.00808377	0.0176645	0.000219805	0.00189294	0.00750619	0.0131121	0.123467	0.00358585	0.00371441	0.0498295	0.00235631	0.000164811	0.00210268	0.00325906	0.00334512	0.00205616	0.648462	0.00453679	0.0371099	0.391456	0.0200898	0.000504466	0.000877341	0.00304971	0.0136521	0.000524797	1.03572	0.128491	0.000639686	0.00170759	0.0119157	0.169045
AQP7	2.17684	0.0260613	0.00577313	0.105861	0.220488	0.00529856	0.00012906	0.000469105	0.0121431	0.00432333	0.000815236	0.0159223	0.338216	0.00879125	0.00498077	0.0772342	0.00702774	0.0110189	0.0225639	0.00743671	0.00108405	0.00021449	1.93981	0.0558656	0.000334642	0.0218715	14.6511	0.11225	0.0475535	0.00225846	0.0246159	0.00108918	0.00103135	0.0398864	0.00830454
AQP8	0.00127887	0.000146749	0.000396259	0.00015545	0.000387983	0.000209486	0.000350863	0.00113179	0.153796	0.0365185	0.00186969	0.000573357	0.000776192	0.00476792	0.00209563	0.000808441	0.00108488	0.00176181	0.000224361	0.000390893	0.00128516	0.000659649	0.000672484	0.000472482	0.00060668	0.000381186	0.000107195	5.73798e-05	0.000426002	0.000754509	0.000961091	0.00857412	0.00479013	0.000402439	0.00182917
AQP9	0.0415765	0.0191724	0.361455	0.0352894	0.35584	0.0244939	3.28128	4.72405	1.52646	2.8221	0.0992459	0.774549	0.0368745	0.179282	0.121217	0.609158	0.0592238	0.0887683	0.047024	0.187729	0.0705684	0.949215	0.0236177	0.0162153	0.182665	0.0183756	0.0356543	0.0218841	0.0206863	0.361482	0.332981	0.0862826	0.166938	0.0650358	0.165812
AQR	2.92014	2.05007	2.29371	1.04125	2.8581	2.32466	2.96479	3.10404	2.59515	4.83593	3.25056	4.57237	2.46912	6.63811	4.03474	4.84248	3.19859	2.23246	1.60617	3.62683	3.00306	1.1338	3.06634	2.17246	4.04692	0.434308	2.31051	1.19965	1.68691	2.70398	2.77014	6.71833	5.95697	2.66931	2.75284
AR	11.5707	5.17786	0.173904	3.25191	0.19426	2.71043	0.0150697	0.0275765	0.156478	0.0954581	0.0470603	0.206163	1.05015	0.108778	0.0137876	0.0434513	0.037899	0.0610964	2.41202	0.16318	0.0249528	0.0169748	10.1807	0.438435	0.0037137	0.149382	0.516483	0.313531	1.20048	0.513761	0.0417913	0.0108209	0.0146155	0.156738	0.107823
ARAP1	0.960546	8.09736	1.40727	3.34732	2.75524	5.05371	1.82142	0.949509	0.154953	0.334003	1.06683	2.00673	0.686462	17.2265	11.3556	2.61301	0.984931	4.6873	0.635125	1.32483	0.867148	2.03577	1.11151	0.702964	10.8612	1.3146	1.7117	0.82265	3.61013	0.8297	1.696	10.4392	6.52239	1.62673	0.707836
ARAP2	0.25378	0.245507	1.38548	0.343377	1.65146	0.107035	0.348095	0.228744	0.0459727	0.0900351	3.22302	1.61616	0.374208	6.86397	0.944215	0.648939	2.96559	0.583862	0.0763345	4.16701	1.32497	0.426688	0.286155	0.272413	6.54644	2.81527	0.895172	0.892385	0.515711	0.888771	3.89881	0.552072	0.734383	2.03738	1.93205
ARAP3	0.184429	0.0405497	0.348242	0.0936242	0.257832	0.083251	2.61972	1.94499	0.094377	0.668421	0.163367	0.272227	0.219964	3.21885	1.98039	0.546029	0.104916	0.699978	0.0629691	0.742993	0.309321	3.56903	0.264305	0.0626799	6.55478	0.0326682	6.45059	0.137066	0.0729494	0.380276	0.33638	1.19519	1.32332	0.299744	0.173088
ARC	0.137682	0.467571	0.717915	3.21929	0.46077	0.20079	0.0169757	0.00367064	0.00252106	0.0177614	0.0182365	0.0160681	0.23001	0.120243	0.118234	0.0087068	0.0312681	0.313985	0.686074	0.225663	0.0205605	0.0898349	0.107187	0.343099	0.00405454	40.7315	3.76861	5.25321	2.52269	0.142853	0.395238	0.135641	0.0190259	0.722172	0.625597
ARCN1	5.55876	7.3017	8.88347	6.74883	9.61985	7.06767	10.774	10.132	4.25561	6.86706	9.585	9.62142	4.92045	11.3725	8.20181	10.3213	10.0756	8.80782	7.12581	6.89264	10.1534	2.97204	7.69206	4.98474	14.4439	3.87468	5.76262	4.24448	5.63228	6.0025	9.23508	11.4048	10.6584	6.70908	9.70313
AREG	0.0178034	0.149841	0.118773	0.111651	1.71798	0.158076	0.0442047	0.0422705	0.00304178	0.0250035	0.0805857	0.398123	0.0273557	0.705551	0.0733801	0.162227	0.0549033	0.0557993	1.78442	1.06394	0.0312809	0.232249	0.00699792	0.0146635	0.00111238	0.0073511	0.0535404	0.0859181	0.0629404	0.105327	0.0658745	0.00823155	0.00226345	0.0168316	0.0384434
AREL1	0.546166	0.620535	0.44671	0.392584	1.46409	1.06132	0.984447	0.562101	1.10717	0.801963	0.975995	0.557667	0.483797	2.13594	1.93579	0.61542	0.842882	0.782876	0.213957	1.59809	1.04101	0.538945	0.701886	0.342245	4.38986	0.550055	0.224351	0.621923	1.06063	0.511001	1.61528	1.92364	1.83815	1.3958	0.643583
ARL17B	6.04871	5.64006	2.69611	5.48901	2.32168	4.93404	2.85324	3.15278	2.85942	2.41381	2.52302	2.53391	2.88964	11.0113	4.96058	4.55034	2.81462	3.62159	3.27589	1.0784	1.74102	0.952005	5.11305	1.68996	2.82695	1.91745	8.98839	1.10457	3.52934	1.07706	4.30605	6.73493	3.47808	2.3757	3.37223
ARL17A	6.04871	5.64006	2.69611	5.48901	2.32168	4.93404	2.85324	3.15278	2.85942	2.41381	2.52302	2.53391	2.88964	11.0113	4.96058	4.55034	2.81462	3.62159	3.27589	1.0784	1.74102	0.952005	5.11305	1.68996	2.82695	1.91745	8.98839	1.10457	3.52934	1.07706	4.30605	6.73493	3.47808	2.3757	3.37223
ARF3	2.95755	5.59115	9.66308	2.94852	9.6429	6.1031	4.43735	6.21405	0.577411	2.07232	5.71007	7.39638	4.24061	20.5456	12.7823	9.2358	5.27296	6.33832	2.34683	9.72557	5.0692	4.47642	4.20528	2.0175	20.2406	1.8541	8.62459	7.18885	4.23331	7.50854	11.4658	13.1075	9.883	5.51291	5.12057
ARF4	53.9509	59.5313	28.7118	72.7285	32.549	54.0997	36.1038	35.8191	10.1276	13.3092	24.4373	30.8235	52.4811	21.0906	12.3923	26.9138	23.6808	29.8672	70.0983	20.9837	23.3443	9.84301	58.9984	97.1113	17.3996	25.83	47.7798	99.8402	61.0724	22.5081	27.8762	8.32822	8.07694	38.7579	27.133
ARF5	54.1466	64.5136	59.8617	56.1294	74.9775	60.2992	52.1423	45.2936	147.251	81.8884	53.1641	50.1908	78.1043	68.5305	46.6236	60.2922	54.9443	79.0348	50.6028	69.371	48.8927	43.2576	61.413	66.3055	30.5492	35.6813	46.196	38.2171	52.9571	53.807	62.0103	40.3932	38.1541	61.7567	56.5076
ARFGAP1	4.7044	3.33967	2.46731	4.84414	3.9567	3.00403	3.212	3.3696	2.28999	2.52998	2.81726	3.27086	3.59711	5.9426	3.10484	3.98333	2.78795	4.2431	2.32388	3.65895	2.77002	1.97814	5.34293	9.43791	2.8804	3.65364	2.64597	3.07708	5.60194	2.99889	5.30025	3.59723	2.69198	4.33525	4.00685
ARFGAP2	10.6916	6.35383	14.475	6.10575	14.9302	6.01195	9.35448	10.5894	7.56582	7.36384	7.82475	10.3317	7.05724	4.46921	4.86979	13.0642	7.20845	7.8959	11.0409	8.91595	7.11156	3.81852	14.0309	5.04649	6.5931	10.3974	8.19226	8.72459	6.99117	10.3929	15.2907	3.54379	3.90927	9.91178	10.1742
ARFGAP3	3.91609	4.37653	0.642246	3.85873	2.43929	5.45373	1.78983	1.66707	1.66383	1.3065	0.913744	1.29878	3.53636	1.06126	1.32368	1.64027	0.910614	0.839313	1.56091	1.05431	1.51964	0.402941	4.69628	4.88173	1.16416	1.91648	3.24928	0.496924	3.26765	0.533963	1.50314	1.02656	0.811142	1.13903	0.711414
ARFGEF2	1.92013	0.773475	0.685929	0.766028	0.836444	0.792764	0.592445	0.883778	0.762477	0.744489	0.556388	0.580676	0.929099	3.58272	2.17254	0.674751	0.425952	0.692838	0.277108	0.345164	0.343791	0.85931	2.45766	0.846139	6.0104	0.917526	1.23592	0.317438	0.877305	0.360218	0.451255	2.51145	2.40107	0.930035	0.771036
ARFGEF3	0.0104097	0.0292618	0.00136646	0.0110742	0.00116946	0.0452403	0.00844204	0.00473285	0.00405453	0.0025318	0.0486701	0.0154878	0.00791421	0.14822	0.265947	0.0199242	0.0502794	0.0506646	0.00712229	0.00481131	0.0134102	0.0158736	0.0405344	0.00588834	1.09967	0.639119	0.00323697	0.0113598	0.0364964	0.00119886	0.00361751	0.46568	0.500665	0.0145251	0.0128288
ARFIP1	2.88536	3.72142	1.84205	1.84372	3.37399	3.85319	3.04919	1.21153	0.33217	0.347718	1.50543	1.85434	2.84657	4.86331	3.68166	1.6395	1.60503	4.23258	2.48787	3.23265	1.24621	1.40473	3.49886	2.60452	3.67487	2.95924	3.00726	1.29478	2.28332	3.93956	2.00979	3.0236	2.04054	1.5179	2.10807
ARFIP2	4.65846	3.53561	2.66631	3.35928	4.20773	2.71598	1.57291	2.3393	1.3096	2.79082	2.51537	2.39606	2.17097	2.97083	2.04449	1.93614	2.53452	1.78497	2.83725	2.70182	3.25579	0.930898	4.67423	3.47283	3.2891	2.27189	0.943484	3.24555	3.90222	1.1994	2.15286	2.33773	2.80026	1.88635	2.55496
ARFRP1	5.81404	5.35247	7.10964	3.71936	7.19202	4.27982	5.9141	7.64978	5.91748	6.55566	6.52274	7.75553	3.09781	4.30259	3.4946	9.73009	5.76133	5.12079	4.98988	7.9545	5.46071	4.01829	6.93994	2.6254	3.00596	2.91128	6.07619	6.2884	5.04795	7.92564	4.85886	4.42851	4.84477	6.75242	6.03708
ARG1	0.00114448	0.0353766	0.00024764	0.019133	0.000882879	0.065616	0.00784197	0.000809925	0.00062002	0.000323358	0.00811102	0.00792203	0.00184714	0.254314	0.0434596	0.000428886	0.00374527	0.013817	0.00482129	0.0198345	0.00173153	0.00344926	0.00134134	0.000427019	0.0197975	0.00234664	0.00329704	0.021112	1.37275	0.000484319	0.00118681	0.0526571	0.00615917	0.000467221	0.00439923
ARG2	0.0111318	0.00261391	1.01599	0.0928398	1.07678	0.0090426	0.164576	0.0323976	0.00628347	0.138384	0.226245	0.164957	0.141512	0.0619387	0.13365	0.0441412	0.14934	0.944978	0.0940021	0.441333	0.101415	4.83651	0.080283	0.157672	0.00275913	0.0123215	0.0671208	0.00232762	0.00371124	1.26923	0.216553	0.0170167	0.00533637	0.0475711	0.370275
ARGLU1	15.4207	16.9745	10.1649	19.7888	15.6955	16.9612	16.4452	19.8103	10.0755	13.4665	13.3808	21.397	11.9192	7.88871	7.97551	17.5905	15.6699	8.97797	18.5748	10.998	12.8157	6.47157	18.2452	13.4462	7.86462	20.1419	25.3219	17.8585	12.0642	9.95563	12.5066	12.1895	13.8416	21.9713	16.9792
ARHGAP1	3.58129	2.87092	4.23271	2.69867	1.78131	3.23453	2.27459	2.36403	1.10441	1.67703	2.51246	2.57205	4.42952	5.39313	3.78359	2.88243	2.15306	4.36377	1.87585	3.50188	2.23988	1.51188	3.37041	4.88239	5.29093	1.80119	3.3214	4.9575	1.87101	3.10658	4.25554	6.09271	4.51507	1.9468	3.35285
ARHGAP10	1.58432	4.94579	0.427833	3.74878	0.555868	5.80882	1.60806	3.17521	0.118401	0.514345	1.54485	1.81068	1.61424	13.4338	8.89059	4.43587	1.28299	1.89783	1.76401	1.60585	1.01883	0.469301	2.53352	0.858208	20.8776	0.282798	3.22067	2.41976	4.16517	0.485007	3.36707	13.2107	14.2943	2.63418	1.58142
ARHGAP11A	0.177252	0.14474	2.1808	0.138993	2.0289	0.203649	1.90734	2.32817	2.77492	2.04892	6.69782	2.5532	0.413375	11.614	3.68964	3.35941	3.8021	2.3148	0.0904087	1.43541	3.05627	2.67746	0.382096	0.470133	5.8757	0.168218	0.13361	0.182773	0.232962	1.93783	2.7205	7.39336	7.22416	1.29865	5.50021
ARHGAP11B	0.177252	0.14474	2.1808	0.138993	2.0289	0.203649	1.90734	2.32817	2.77492	2.04892	6.69782	2.5532	0.413375	11.614	3.68964	3.35941	3.8021	2.3148	0.0904087	1.43541	3.05627	2.67746	0.382096	0.470133	5.8757	0.168218	0.13361	0.182773	0.232962	1.93783	2.7205	7.39336	7.22416	1.29865	5.50021
ARHGAP12	2.19558	2.01552	1.73541	1.84393	1.71141	1.90519	0.259956	0.878695	0.388571	0.424639	0.443276	0.808806	1.32286	5.32842	1.82936	1.68082	0.535165	1.38182	2.11968	1.99436	0.106207	0.158942	3.29172	2.50791	1.48976	0.457368	1.08989	0.830546	1.24001	1.23441	3.26409	2.86965	1.47645	1.92303	1.88323
ARHGAP15	3.0611	0.27602	17.0853	0.395237	10.6295	0.204715	21.5132	8.64426	0.455101	1.25607	14.4294	16.0054	0.751034	2.61737	3.3719	6.54768	11.6269	17.3337	0.264837	18.364	13.0294	9.04788	1.26534	0.445616	0.111383	0.190141	0.741337	0.00808328	0.164361	23.0935	18.7622	1.09816	0.356684	14.9988	16.1228
ARHGAP18	1.43867	1.64251	1.63452	0.718322	0.78032	1.82824	3.36321	3.51891	1.72981	1.72817	2.47153	5.34478	1.49817	15.0154	5.34534	4.77194	1.95157	1.95218	1.6571	2.34222	1.53992	0.63504	1.61207	0.933683	13.1819	0.240977	3.27936	1.4027	1.4133	1.58088	1.83271	4.96325	4.71769	5.00409	1.76356
ARHGAP19-SLIT1	0.120633	0.153446	0.658624	0.0685384	1.84874	0.215176	1.22234	0.798202	2.32566	2.61306	2.62456	0.510429	0.436419	28.517	2.32293	0.456571	0.801151	0.747576	0.0401659	0.754888	0.814432	2.49389	0.051911	0.0417337	0.267909	0.0223611	0.0908702	0.0147713	0.0374095	0.56799	0.363527	1.62879	0.938483	0.231289	1.77997
ARHGAP19	0.120633	0.153446	0.658624	0.0685384	1.84874	0.215176	1.22234	0.798202	2.32566	2.61306	2.62456	0.510429	0.436419	28.517	2.32293	0.456571	0.801151	0.747576	0.0401659	0.754888	0.814432	2.49389	0.051911	0.0417337	0.267909	0.0223611	0.0908702	0.0147713	0.0374095	0.56799	0.363527	1.62879	0.938483	0.231289	1.77997
ARHGAP20	0.0404626	7.00649	0.00486268	1.24558	0.00774102	6.36293	0.000927505	0.00239335	0.0200437	0.0126985	0.000329004	0.00629138	0.0733395	0.00330541	0.00181711	0.00182151	0.000587634	0.0606131	1.27419	0.01136	0.000858526	0.00124344	0.0273668	0.116686	0.00106099	0.00789005	0.296838	0.0929176	1.98677	0.245673	0.0108271	0.00194127	0.00173759	0.0170027	0.00330711
ARHGAP21	0.816253	2.75113	0.0479447	0.99986	0.42489	4.29677	1.39689	0.965992	1.06624	0.877774	0.799493	0.904767	1.08702	1.32866	1.53103	0.801746	0.835455	0.539432	0.660783	0.199229	0.842811	0.505407	1.39704	1.15013	2.17614	1.17964	1.62424	0.376578	3.45219	0.156861	1.30633	2.05245	1.92342	1.12886	0.543641
ARHGAP22	0.169791	0.783337	0.0529495	0.28365	0.127593	0.865351	0.0160188	0.0112663	0.00534589	0.00376253	0.137115	0.0444668	0.318322	2.65584	3.33114	0.0328453	0.0730923	0.423597	1.54581	0.110544	0.00463809	0.0561337	0.0689984	0.0437636	0.211838	0.0312346	0.0604813	0.0703148	0.650386	0.0850896	0.00894159	2.23669	0.571503	0.0612202	0.0851139
ARHGAP23	2.64388	1.07584	0.487683	1.27795	0.250228	1.03197	0.293222	0.841162	2.89107	1.42275	0.364034	0.722747	1.3264	3.33711	0.702959	2.15965	0.36129	0.520876	1.09713	0.195866	0.406434	0.46889	3.09844	1.37137	2.13981	8.99928	6.10571	0.655545	1.49271	0.197152	0.187831	1.5621	2.17655	0.47028	0.352393
ARHGAP24	2.64757	1.179	4.05645	2.3237	1.93143	1.169	0.0391633	0.0318801	0.0505346	0.0819554	0.293404	0.0182409	1.34115	0.409309	0.463035	0.0206317	0.196425	0.691296	16.4226	0.20435	0.0398911	0.190483	1.2812	3.63779	0.182076	0.119453	0.411673	4.93178	5.32067	1.34613	0.87219	0.108862	0.0432206	0.868862	1.8752
ARHGAP25	0.0740316	0.0644127	15.6665	0.080358	5.18429	0.0788366	2.13905	1.97548	0.0491126	0.107643	1.56672	3.52848	0.119115	6.47798	18.0835	2.73786	1.55411	5.59886	0.0323504	6.39324	1.26439	3.34899	0.306281	0.018873	1.36335	0.283534	1.71872	0.104901	0.116069	4.72504	16.916	1.45009	0.764334	8.27556	6.97775
ARHGAP26	1.92009	0.318271	0.995466	0.373993	0.507079	0.278961	1.49803	0.312278	0.107545	0.152442	1.26798	1.09117	0.257421	0.776193	0.36594	0.295084	1.47733	3.04584	0.165937	1.81728	0.900332	0.490131	0.601428	0.53691	0.184273	0.0843505	2.33225	0.364876	0.229004	0.723217	0.596327	0.240432	0.0729997	0.750732	0.514132
ARHGAP27	0.107196	0.350369	1.33501	0.107644	4.14954	0.228377	0.422156	0.320979	0.0197631	0.0787465	0.669844	0.655817	0.323401	4.65836	0.742389	0.260378	0.655213	1.53195	0.044185	1.20806	0.443334	1.73529	0.201871	0.0714827	2.14526	0.0520229	3.37958	0.0556583	0.225428	0.833992	4.18291	2.35014	1.72231	0.858783	1.61181
ARHGAP28	1.60864	0.682297	0.0356022	0.275334	0.0458421	0.499835	0.0362853	0.0487873	0.013063	0.0113545	0.204371	0.33081	0.729354	0.0726422	0.100037	0.167672	0.13218	0.0879251	0.494241	0.00941786	0.122065	0.00827495	3.76515	0.102608	0.447523	0.0208432	0.294592	0.282631	0.220289	0.0358816	0.0283722	0.0776443	0.154707	0.0233194	0.0197537
ARHGAP29	3.22094	4.48765	0.285992	2.22147	0.655654	4.73467	0.0138444	0.0567893	0.0709765	0.0259057	0.0327744	0.248817	0.497187	0.871552	0.193211	0.841793	0.0450171	0.259082	2.55823	0.0692965	0.0227187	0.0327871	1.43724	0.367361	1.44764	0.109074	14.7767	26.6263	5.2911	0.36454	0.310668	0.197971	0.160904	0.508914	0.13339
ARHGAP30	0.0393354	0.0430746	19.5895	0.0723323	9.27323	0.0269664	6.29545	3.37053	0.0367498	0.265189	6.86302	8.73586	0.0581383	0.961446	1.95916	3.31942	6.6416	10.1318	0.0559696	11.6067	3.78911	5.43473	0.0510688	0.0179053	0.236043	0.0823273	0.240209	0.00682374	0.0500217	9.46458	11.5123	0.586471	0.467684	6.62185	9.99636
ARHGAP31	18.4863	3.34557	3.20841	6.79525	1.25121	3.29045	1.14309	1.16619	0.30437	0.233235	3.4684	3.80679	13.1788	7.06512	6.03202	1.98953	4.04308	4.52535	7.54093	2.52245	2.37052	1.62617	30.3446	15.449	11.2756	1.63861	57.9564	7.44283	8.82582	5.77846	2.60068	3.1374	5.70785	7.17284	1.40976
ARHGAP32	1.59336	0.896955	0.0345376	0.443264	0.820374	0.756191	0.174312	0.367621	0.0149973	0.0124911	0.496171	0.858654	0.155933	1.49585	0.24456	0.38959	0.347293	0.0512097	0.0611677	0.0639317	0.230979	0.103641	1.1708	0.0950815	0.074453	0.740578	0.304894	0.235261	3.3232	0.019642	0.111121	0.128239	0.0450767	0.325675	0.224652
ARHGAP33	0.427391	0.0953139	0.244557	0.131979	0.255587	0.0290712	0.0748258	0.339091	0.256603	0.255428	0.25956	0.210496	0.0275812	0.0937436	0.089855	0.332064	0.133434	0.0784517	0.233742	0.202792	0.0345358	0.211334	0.0632734	0.0322061	0.0432261	0.14021	0.0162124	0.00415286	0.146769	0.299689	0.0928508	0.117845	0.134376	0.121692	0.412858
ARHGAP35	1.74079	1.71613	0.131861	0.825722	0.0836111	2.47367	0.377376	0.30035	0.124429	0.195179	0.305817	0.370362	1.04231	1.36954	0.574477	0.176306	0.274088	0.196909	1.03766	0.236287	0.216936	0.0843707	1.98781	0.457524	1.13233	1.40696	1.5449	4.07055	0.541808	0.536486	0.14665	0.904207	0.815909	0.697938	0.444601
ARHGAP36	0.0166384	0.315428	0.000110673	0.0958168	0.000291701	0.0351955	0.000252277	9.81206e-05	0.000334958	0.000339884	0.000373298	0.000493425	0.00121266	0.00142045	0.000410528	0.000320063	0.000430701	0.00369866	0.000449241	0.000215715	0.000420147	0.000270081	0.00435568	0.00161049	0.000320052	0.000943002	0.00227493	0.00012367	0.0208316	0.000119538	0.00225686	0.000219823	0.000228912	0.00280302	0.000166183
ARHGAP39	0.53455	0.241009	0.655116	0.245416	0.309049	0.357973	1.39707	1.14369	0.996007	0.768812	1.08832	0.889272	0.505379	2.78173	2.46371	0.985677	1.04796	1.7936	1.08831	1.19038	1.05779	0.377425	0.473053	0.392771	2.11446	2.17567	0.445669	0.0689125	0.417203	1.32764	0.312042	2.35557	2.09114	0.316817	0.591802
ARHGAP4	0.13592	0.0304278	1.92315	0.0389912	1.53271	0.0677753	0.898121	0.659036	0.0688349	0.278066	0.951596	1.31042	0.219184	2.68606	1.68703	1.24204	0.972968	1.53625	0.0396855	1.70472	0.715687	2.82639	0.126631	0.0375086	1.69618	0.0343219	0.0661487	0.000917699	0.0249968	3.65259	0.619803	1.51352	0.73509	2.34612	1.04657
ARHGAP42	6.11004	2.68122	0.0154211	0.656744	0.00132576	2.98511	0.00432784	0.00687491	0.0587127	0.0311648	0.0013587	0.0107296	1.8814	0.0730116	0.00814966	0.0186883	0.00214235	0.0372692	5.83131	0.0371897	0.00177533	0.00184886	2.34076	1.56822	0.0267618	0.242227	0.205511	0.424992	3.53822	0.425932	0.079208	0.0326371	0.0349025	0.278597	0.0557738
ARHGAP44	0.129003	2.50278	0.000982662	0.861752	0.000449411	4.06216	0.0010988	0.00386776	0.00493336	0.00268971	0.00175888	0.00535387	0.238265	0.00854847	0.0243196	0.00191393	0.00369095	0.0553729	0.540196	0.00546193	0.00184938	0.000788514	0.315221	0.264371	0.0182825	0.0150367	0.748253	3.58251	2.52968	0.036705	0.00120813	0.0242557	0.0131101	0.00529199	0.000886896
ARHGAP5	3.76474	3.85509	0.998594	3.60672	6.33022	9.48852	1.1064	1.50886	0.310276	0.923351	0.739674	1.95798	2.55972	2.02608	1.98608	2.08051	1.15118	1.09484	5.17875	2.03673	0.614249	0.116789	6.83806	0.965889	2.27871	5.17598	8.55007	2.66877	5.56059	2.04086	0.555403	2.12315	3.34845	0.648023	0.847107
ARHGAP6	4.28107	1.59215	0.272481	1.36381	0.933425	1.86997	1.48939	2.37951	0.220762	0.395962	0.416152	2.45903	0.577038	0.515787	3.12991	5.16963	0.266701	0.382664	1.01251	0.266958	0.318001	0.12435	0.94403	0.393969	0.731936	0.0765101	1.32577	2.23933	0.924469	0.495858	0.272372	0.577342	0.344646	0.326435	0.216725
PRR5-ARHGAP8	0.0118411	0.0287996	0.00269204	0.0069962	0.00103884	0.0422774	0.00156156	0.000602322	0.000621699	0.000480934	0.00706721	0.00324562	0.00105961	0.0315534	0.104663	0.00125404	0.00582545	0.0219199	0.015143	0.00499756	0.000358239	0.00166802	0.00418952	0.000731328	0.0456238	0.00211643	0.498785	0.00770549	0.0115397	0.00403034	0.0320253	0.088678	0.0567781	0.162583	0.0103707
ARHGAP8	0.0118411	0.0287996	0.00269204	0.0069962	0.00103884	0.0422774	0.00156156	0.000602322	0.000621699	0.000480934	0.00706721	0.00324562	0.00105961	0.0315534	0.104663	0.00125404	0.00582545	0.0219199	0.015143	0.00499756	0.000358239	0.00166802	0.00418952	0.000731328	0.0456238	0.00211643	0.498785	0.00770549	0.0115397	0.00403034	0.0320253	0.088678	0.0567781	0.162583	0.0103707
ARHGAP9	0.113589	0.0842837	8.63773	0.0488187	15.6814	0.284466	6.69718	3.57776	0.624742	2.00992	9.51757	7.24192	0.347879	9.7746	10.3875	3.42241	8.73574	16.6288	0.0986799	23.1327	5.92696	14.9474	0.133375	0.0533328	5.02752	0.0320834	0.217862	0.0210135	0.114372	16.2495	7.60617	6.94376	5.21694	5.31271	7.01232
ARHGDIB	6.30405	2.34446	188.127	3.31618	183.995	5.13865	118.463	79.785	2.15528	17.5282	133.711	114.539	5.61973	62.1263	71.3386	73.6433	147.555	219.742	2.56952	201.092	209.642	323.694	8.39219	2.43703	50.4114	2.11732	12.79	0.996774	2.93764	209.469	197.158	86.785	76.1033	136.841	153.365
ARHGDIG	0.0534392	0.402288	0.0288251	0.368257	0.043386	0.89236	0.0170751	0.0807385	0.643579	1.15684	0.0299011	0.105561	0.183105	0.131442	0.0268315	0.0422507	0.0326251	0.0702498	0.110542	0.0276468	0.0363539	0.0157265	0.134951	0.0499015	0.0800986	0.00868409	0.220955	0.0437828	0.226829	0.0337797	0.051899	0.131908	0.305455	0.015201	0.159117
ARHGEF10	2.08065	2.419	0.386466	0.740876	3.33284	1.517	0.0146037	0.0155857	0.0276072	0.0274846	0.0797293	0.495956	0.732015	0.243306	0.174421	0.101758	0.0913703	0.281021	1.00948	0.668209	0.0279937	0.0150989	1.55087	0.693295	0.0509466	8.72018	1.69316	0.359047	0.963843	0.399317	0.104631	0.0482834	0.0335504	0.512146	0.102818
ARHGEF10L	3.14623	1.2492	0.271594	1.16317	0.406454	2.18886	0.0289908	0.0628319	0.0199895	0.0539222	0.657244	0.107604	2.11046	2.08549	2.62575	0.0854707	0.525636	2.99163	0.170639	0.0898358	0.065085	0.117871	4.66929	1.7218	0.190814	0.167326	0.477601	2.77054	0.278664	0.0387889	0.147775	4.10659	1.45926	0.0777816	0.226771
ARHGEF11	1.46779	0.632067	0.169852	0.31239	0.2672	0.765918	0.0522217	0.0540618	0.0304484	0.0315069	0.102506	0.118445	1.22223	2.87948	1.4424	0.130921	0.0988066	0.288493	0.438898	0.198874	0.0856195	0.375518	1.152	0.855785	1.56496	0.384064	0.252599	0.0602034	0.293856	0.431612	0.145099	1.51483	1.22511	0.196089	0.349624
ARHGEF12	4.01722	6.26036	0.32197	3.50502	0.0808077	5.62268	0.0421802	0.227155	1.22562	0.730293	0.109278	0.180604	3.459	6.625	1.97828	0.26893	0.0889962	0.376061	3.29651	0.104402	0.0337061	0.153488	7.69931	2.64115	4.45412	0.572223	5.03643	6.34281	3.91646	0.420204	0.248574	2.08188	2.24205	0.593368	0.173722
ARHGEF15	0.032851	0.111785	0.00248241	0.193524	0.00996855	0.162448	0.00310077	0.00639509	0.00457878	0.00422671	0.0208058	0.0800751	0.00407219	0.00551822	0.00103139	0.00674171	0.0532832	0.012027	0.101198	0.00575251	0.0147553	0.000251347	0.0154642	0.00452742	0.000482983	0.0129913	12.5088	0.164487	1.00111	0.00549277	0.0136098	0.00514089	0.00117743	0.18881	0.00385117
ARHGEF17	2.6691	0.577066	0.0109009	0.949214	0.00723683	0.289513	0.0145306	0.0186347	0.0204896	0.0148963	0.0142174	0.0317512	1.67524	0.175619	0.0339005	0.0131473	0.0227022	0.0152771	0.338724	0.035348	0.00478404	0.00341098	2.53121	1.64301	0.0539733	0.0381258	0.330501	3.24342	0.920155	0.0236856	0.0285866	0.0769763	0.0464345	0.0729806	0.104697
ARHGEF18	1.28827	0.99284	0.802459	0.479246	1.64375	1.01774	1.11743	1.32211	0.0993225	0.190706	0.865855	0.89399	0.793901	0.227654	0.211952	0.934652	0.707327	1.80297	0.262019	1.37647	0.474601	1.22511	1.35198	1.39173	0.0715744	0.318667	0.203269	0.0685583	0.493223	2.552	1.66941	0.061003	0.0503946	0.989178	0.874911
ARHGEF19	0.30351	0.139283	0.00254903	1.50761	0.00220822	0.113561	0.00193745	0.0014087	0.0135757	0.00543869	0.00163492	0.0020698	1.11043	0.0182964	0.00509536	0.00402355	0.00410846	0.00643145	0.879946	0.0214733	0.00128525	0.000504067	0.813325	5.25931	0.00349308	0.718827	0.0330885	0.0256334	0.113905	0.0898267	0.029238	0.0463226	0.017696	0.150793	0.0130933
ARHGEF25	5.99843	5.26586	0.0223161	6.0423	0.058004	2.7047	0.106759	0.68176	0.511461	1.42905	0.0424666	0.221825	4.7004	0.125449	0.0336398	0.0606524	0.0347402	0.28031	2.04157	0.102584	0.0490453	0.0213556	9.07707	1.7025	0.00899016	0.203754	0.47932	6.48635	8.19726	0.210168	0.125803	0.0278045	0.0484596	0.19619	0.101921
ARHGEF26	0.290098	0.100391	0.000671959	0.502325	0.00201427	0.0731682	0.0113981	0.00290741	0.014557	0.00449759	0.00223582	0.0119429	1.06308	0.0528443	0.00112385	0.00892059	0.00275746	0.00302429	0.194216	0.00199067	0.0282374	0.32228	1.6569	1.08445	0.00578792	0.00846097	0.489924	0.216635	0.207863	0.00459466	0.000500596	0.00819732	0.00333236	0.00232898	0.00346926
ARHGEF28	0.0648724	2.68111	0.00399983	0.578422	0.00726068	1.91524	0.273888	0.190539	0.00676536	0.01849	0.125194	0.987434	0.223665	0.231084	0.0188039	0.611443	0.0596336	0.021181	0.132083	0.178468	0.204579	0.0155193	0.326214	0.0950223	0.240245	4.15031	4.94106	0.536741	2.53891	0.0144556	0.0110124	0.0440744	0.023246	0.0731296	0.0158296
ARHGEF3	0.174271	0.684316	5.81717	0.321041	0.572382	1.10994	2.46203	0.373976	0.0250335	0.0445955	1.02373	2.68684	0.285098	0.807623	0.945505	0.301719	1.40973	4.13393	0.169474	4.6858	1.05104	1.97607	0.163518	0.214864	0.156816	0.129029	4.78956	0.151441	0.838396	4.90025	5.9229	1.59815	0.719991	2.18456	2.22414
ARHGEF33	0.117017	0.00115402	0.0153121	0.00330633	0.295444	0.000978077	0.0815045	0.0157899	0.00047877	0.00179063	0.023296	0.0134993	0.156467	0.00446043	0.00997685	0.21601	0.0112727	0.00995469	0.000193438	0.00456054	0.00397098	0.00636108	0.285857	0.0409214	0.0822485	0.00206228	0.00111283	0.000851276	0.00118017	0.00512734	0.0131235	0.00226677	0.00999115	0.00274114	0.00555621
ARHGEF37	0.00174533	0.000794319	0.00143773	0.00160524	0.014023	0.00169057	0.00523531	0.00147696	0.0216345	0.00586641	0.0257599	0.00511165	0.000712763	0.000508019	0.0407273	0.014658	0.040392	1.0468	0.000215877	0.0189867	0.0145559	0.016087	0.00114565	0.0012069	0.000653687	0.140258	0.000145881	7.62288e-06	0.000735868	0.0070774	0.00381697	0.000937506	0.00159256	0.000565173	0.00330376
ARHGEF39	0.075489	0.0262471	0.696323	0.0159221	0.890666	0.0438129	1.05697	1.63499	1.59501	0.91001	3.79464	1.5226	0.179703	5.4468	0.977303	1.30928	1.22547	1.07491	0.0363815	0.552625	1.47348	2.2364	0.0512857	0.0160378	0.33415	0.00732654	0.0225754	0.00504142	0.0943766	0.392233	0.258153	1.93653	1.84278	0.658663	3.00548
ARHGEF40	2.84283	3.484	0.0503739	2.3529	0.43236	3.16896	0.414168	0.343185	0.267803	0.319055	0.127528	0.706113	0.615067	0.322761	0.163643	1.58252	0.143417	0.102495	3.81276	0.102311	0.306957	0.0789693	3.20355	0.735886	0.592782	1.18037	1.30897	1.07635	4.05183	0.295837	0.36181	0.598701	0.553494	1.40585	0.266487
ARHGEF5	0.569441	0.15326	0.0289992	0.728592	0.045931	0.138397	0.0243135	0.0395806	0.00895429	0.0334444	0.0520869	0.676233	0.984761	0.344501	0.0654371	0.180859	0.106462	0.0286593	0.254851	0.236908	0.0996991	0.00263586	1.79819	0.156116	0.225062	0.0585632	3.65494	0.384239	0.882257	0.163787	0.0716061	0.0235181	0.0293397	0.356521	0.0672328
ARHGEF6	2.01968	0.834027	7.0568	0.65519	10.2088	0.957465	4.51067	1.30122	0.103004	0.152282	4.19522	6.25609	1.21658	12.615	8.51794	3.26914	4.26138	6.27705	1.38701	3.92039	5.70164	3.90868	1.93984	1.34053	10.4276	0.0889185	1.84353	0.41516	2.18263	4.73651	3.59204	16.1589	14.5927	3.07791	3.5251
ARHGEF7	1.29352	0.78229	2.19881	0.517562	1.37945	1.01321	0.930247	1.53368	0.533676	0.767393	2.1467	1.61003	1.09956	6.33065	5.96854	1.33212	1.88188	1.76031	1.59572	0.85531	1.01554	0.751415	1.33441	0.760164	10.5915	0.965383	4.96594	6.39486	0.991951	1.3101	0.966901	7.0761	4.9375	1.7832	1.26898
ARHGEF9	1.00112	0.444964	0.0915091	0.284901	0.0773227	0.538411	0.234561	0.162243	0.0190539	0.0112815	0.0480769	0.120074	0.304109	0.0717066	0.0655186	0.0496496	0.0403948	0.0424481	0.44198	0.103069	0.0103169	0.00962676	0.725726	0.0731751	0.0370074	1.34812	0.180047	2.22855	0.157926	0.39938	0.0862618	0.0370143	0.0172822	0.316566	0.0535133
ARID1B	1.72993	2.85681	2.75318	2.01746	2.73785	2.2897	2.11962	2.64948	0.481464	0.455493	2.92352	3.78616	1.67298	4.60315	4.05515	5.08105	2.46262	2.16977	2.91469	1.28579	1.70052	1.29838	2.7381	1.55389	3.23995	1.106	2.2165	4.28171	2.92269	1.84716	2.70784	3.76104	2.77273	4.87668	3.22702
ARID2	2.09386	1.68456	2.7055	1.23975	1.2981	1.35588	2.6288	3.63063	2.76357	2.96976	2.14714	2.9941	1.16619	6.83866	2.03302	2.5765	1.92599	2.03153	1.68284	2.76162	1.77111	2.56365	1.77432	1.69456	4.20972	1.28846	2.2759	1.1129	1.72394	2.20767	4.77314	4.33779	3.36374	2.10506	3.61039
ARID3A	1.35602	0.237261	3.99699	0.171347	4.36014	0.267751	1.56353	2.33654	0.239229	0.409005	1.55341	1.00133	0.397131	1.80602	2.14643	1.32783	1.49852	2.47194	0.146643	2.03599	1.50809	5.22923	0.995288	0.150856	2.4096	0.2978	0.67359	0.193912	0.307772	1.01973	1.86269	1.40451	1.36	0.70209	3.26044
ARID3B	0.568297	0.0413007	2.06275	0.0950009	1.85139	0.102661	0.879112	0.301447	0.0308299	0.0381049	0.22058	0.209693	0.0346901	0.249421	0.225255	0.250357	0.149851	0.558163	0.176864	1.17144	0.181167	1.32263	0.102715	0.0294893	0.618832	0.724702	0.216714	0.00232297	0.0253462	0.838126	0.77571	0.306305	0.259159	0.207	1.08456
ARID4A	3.9247	1.789	9.81596	2.34274	7.17703	2.42209	8.48118	9.48694	6.95561	5.43219	7.03841	10.064	1.78342	3.99006	4.34249	5.86127	6.32966	9.66111	3.40275	7.20412	4.51091	4.03285	4.05344	1.34976	4.22719	2.59583	6.30695	1.7097	2.41725	9.33949	8.27998	3.5756	3.0045	8.80266	5.50771
ARID4B	5.63834	3.55809	10.5299	5.23265	5.59924	3.45521	8.47079	9.42733	4.6433	5.37361	5.1063	10.5689	3.94198	2.77658	2.16747	8.1238	5.08769	3.96265	6.85152	6.76714	4.35978	3.23422	5.83337	3.04421	2.06042	5.59088	7.92122	9.06691	2.65105	5.62289	8.34308	2.0904	2.0951	9.23084	6.65744
ARID5A	11.6554	2.75251	7.23812	5.37749	10.3367	3.35832	4.9875	4.03874	0.151018	0.495198	5.22651	13.5116	2.2089	0.935372	1.00048	1.5239	5.78007	5.65905	24.1078	6.55664	4.85948	2.30237	5.33767	3.35644	0.274849	7.16279	6.15883	24.4415	8.08338	9.66909	14.8086	0.399795	0.39956	29.278	13.4058
ARID5B	10.8418	5.17046	2.77594	4.3445	2.33246	7.9939	0.73435	0.275556	0.0784363	0.0733586	2.47054	2.47881	1.46452	1.15456	0.645746	0.288135	2.62974	2.08596	25.3909	1.17799	1.85955	1.55707	7.55594	1.27163	0.974166	4.78363	13.8834	5.72301	9.14713	1.99687	2.34053	0.546703	0.898735	2.97593	1.87097
ARIH1	4.04034	3.86137	4.72249	3.70181	3.47681	4.23886	6.16265	8.68568	2.52226	3.24542	4.57459	8.03907	1.69783	7.60344	8.77524	6.56371	4.80576	4.14462	5.59062	3.82177	4.3646	2.83424	2.65775	0.954989	9.99677	2.70742	4.82736	4.80292	9.1108	3.64752	6.04461	7.30759	6.63108	7.76716	4.82759
ARL1	27.2794	28.4466	12.1472	34.7459	12.1522	23.5553	14.1016	14.4045	6.61154	11.8108	18.2733	15.715	30.535	9.20346	8.71219	21.1351	18.0927	12.0051	22.3407	10.0859	19.1459	5.48268	25.708	36.9211	11.4986	13.7143	18.5485	15.0766	24.5239	8.93344	12.9989	8.22917	10.2493	14.4411	16.1739
ARL10	1.53231	0.615657	1.42702	0.717171	0.653827	0.525351	0.388973	0.67706	0.0984322	0.186145	1.01236	0.661607	0.511329	0.212079	0.912328	0.543261	1.12852	1.16478	0.516517	0.139454	0.58243	0.422582	1.28692	0.62597	0.0722434	0.155464	0.681645	0.750592	0.529258	0.313693	0.823828	0.686163	0.682349	0.880118	0.667387
ARL11	0.0252042	0.0336194	1.50912	0.0187428	2.14684	0.120084	1.5114	0.137678	0.0374555	0.0798595	3.59023	1.57775	0.0738301	2.57068	8.71282	0.267202	3.1509	4.98345	0.0321704	1.42506	3.13102	4.15347	0.0511582	0.0095834	6.37574	0.00101144	0.0388864	0.000752644	0.0316791	0.763911	7.77497	3.22967	2.09683	1.11762	0.981971
ARL13B	2.78782	4.64085	0.568739	3.02888	0.730631	4.98361	0.718666	0.900399	0.566638	0.442004	0.814415	1.21913	1.48343	0.737625	0.619268	1.01317	0.644058	0.513395	15.7476	1.00462	0.517209	0.273559	2.5892	2.19814	0.49693	2.76869	3.05271	0.769628	7.4085	1.36804	0.447965	0.755098	0.816382	1.13331	0.66669
ARL14EP	3.89294	2.56625	1.08842	2.96993	1.91826	2.55636	1.5613	1.85471	0.678243	1.14035	1.64893	1.92822	1.87569	2.29657	1.08115	1.58885	2.07498	1.84221	0.729548	1.18558	2.03298	1.12414	5.85181	1.35911	1.77467	2.45893	1.92012	0.77909	2.12208	1.32654	4.40918	2.59933	2.09735	2.25069	2.39474
ARL15	1.12476	1.58058	0.764705	0.333062	0.613316	0.741958	0.294245	0.520334	0.300447	0.275376	0.504	0.391285	0.972523	1.09858	0.4745	0.395872	0.362204	0.185414	0.238867	0.373986	0.398743	0.391785	1.0998	0.479231	0.837941	0.0645326	2.7803	0.424677	0.367457	0.314694	0.141422	1.08596	1.11793	0.519949	0.211715
ARL16	2.46566	2.03624	1.54244	2.98361	0.928571	1.34708	0.870978	0.585717	2.26029	1.41304	1.32086	0.714906	1.86175	0.526049	0.679343	0.745993	1.30834	0.786751	0.860498	1.81645	1.28063	1.27141	3.67928	1.78172	0.630004	1.55775	1.15361	0.525928	1.76125	2.68037	1.6846	1.04011	1.30246	1.39577	1.56116
ARL2	4.61754	4.07974	2.2508	4.13455	3.01841	3.8673	6.25289	7.22485	8.21628	9.07586	7.93317	6.71871	2.87715	3.22127	1.82251	6.37194	6.59485	2.66627	3.62884	2.03106	8.61366	1.66962	5.60097	2.6362	2.93109	34.7707	3.52421	3.56599	4.6467	3.29299	3.76675	2.41231	3.00092	3.12434	3.74808
ARL2-SNX15	4.61754	4.07974	2.2508	4.13455	3.01841	3.8673	6.25289	7.22485	8.21628	9.07586	7.93317	6.71871	2.87715	3.22127	1.82251	6.37194	6.59485	2.66627	3.62884	2.03106	8.61366	1.66962	5.60097	2.6362	2.93109	34.7707	3.52421	3.56599	4.6467	3.29299	3.76675	2.41231	3.00092	3.12434	3.74808
ARL2BP	7.2472	11.6043	14.9188	12.8862	15.2392	11.0952	8.55124	11.4907	16.0668	13.0553	8.19386	12.1386	9.30961	8.37824	5.49555	17.1841	11.0007	8.18723	8.61995	17.8959	6.26835	9.66943	8.63491	5.9817	2.70963	26.1471	21.3674	15.7475	9.38979	13.046	18.1812	6.21051	4.82481	18.0698	16.0842
ARL3	15.2866	19.0443	2.69951	15.5544	4.2552	15.4825	5.33134	5.59759	5.92128	4.6794	2.97937	7.79321	9.92637	2.25033	2.49748	4.8948	3.28636	3.03168	12.3889	5.71935	2.70352	2.72361	14.8837	9.81366	1.07184	13.7498	8.12602	7.78603	19.8592	5.46341	4.99376	2.35408	2.86949	7.11836	4.54715
ARL4A	12.7093	37.5817	10.9422	34.1322	23.512	43.0462	18.8746	18.8203	24.8627	19.8853	4.51171	8.6213	11.7767	2.90486	2.55828	14.6944	5.73458	7.01017	36.3367	14.7001	5.25259	3.90154	12.9119	14.074	1.95708	13.584	45.9093	11.5892	49.2429	11.8603	14.4072	2.20811	2.93872	14.0445	11.4704
ARL4C	0.342307	0.846287	1.19804	1.27388	2.11194	0.860457	2.28827	2.06494	0.0212722	0.0440533	2.42774	4.71311	1.78527	14.4316	8.56097	3.17406	2.13489	7.75098	7.35724	14.7079	0.384072	0.892583	1.75298	1.70193	0.581286	0.147237	1.93978	0.654001	1.38094	27.5474	6.81308	5.87706	0.9243	3.54284	5.03856
ARL4D	0.290371	1.25315	0.180723	0.786497	0.676634	3.19704	0.0892335	0.0844376	0.00758287	0.0560127	0.123734	0.154645	0.668978	0.46908	0.136431	0.0911289	0.143171	0.571976	22.4198	4.43427	0.0825191	0.117868	0.421921	5.17717	0.271568	1.16637	2.71566	1.06072	0.777721	2.11241	0.617974	0.281295	0.327384	0.749381	0.62607
ARL5B	2.0103	1.84324	1.74034	2.99972	1.29163	2.59666	2.02735	5.32138	0.243208	0.565449	0.733625	3.04982	0.67287	1.32186	0.878145	1.84736	0.683548	1.27468	1.79299	1.91358	0.556372	0.931625	1.46021	0.891963	1.33596	0.861204	3.19503	6.02327	2.03083	0.726765	1.55196	0.936516	1.03677	2.7502	1.55005
ARL5C	1.39838	0.374712	30.6616	0.413412	21.5788	0.445637	0.405155	0.736514	0.235914	0.503868	3.12168	1.08976	0.145297	0.886962	2.81632	0.744851	3.23777	14.4587	0.552419	15.6821	0.679395	7.13446	1.87141	0.266495	0.0969164	0.0913013	0.380074	0.0546473	0.835966	15.9037	121.901	0.408947	0.290256	108.064	78.3052
ARL6	3.11083	4.04888	0.507878	2.95453	0.444424	2.67987	1.40596	1.09684	0.496103	1.13143	1.2265	2.20883	1.28838	0.732306	0.429975	1.27576	1.30066	0.487565	1.53858	0.499897	0.855855	0.139864	4.95045	1.20603	0.381355	5.43721	1.1938	2.52987	2.53167	0.366294	0.387455	0.75046	0.890978	1.19685	0.753111
ARL6IP1	20.6947	19.9182	51.1558	16.126	47.7407	17.8103	57.99	42.8393	45.8014	28.6248	87.402	51.3335	14.9353	126.845	31.6581	33.3997	44.1565	34.1131	12.4412	40.4393	33.6424	33.0562	24.0575	8.36056	18.4136	59.9578	36.9596	11.0441	24.6845	42.1184	54.0018	34.9802	27.0358	56.4109	73.6179
ARL6IP4	6.13763	4.4378	8.76455	3.72495	13.1361	5.4027	5.59105	7.87238	13.5992	12.4536	11.6698	10.5471	6.52318	8.96212	9.5238	9.88987	12.321	8.49652	5.13783	7.47592	10.7559	3.78761	6.60634	3.37215	6.15789	1.4981	5.75973	4.11872	3.8475	5.27452	8.95097	11.4622	13.1879	10.5728	10.2386
ARL6IP5	22.804	42.9849	32.0343	59.098	49.0253	48.1882	23.835	23.2938	15.0004	18.963	34.0133	33.9056	37.1659	15.6702	26.8438	35.3202	38.297	48.4354	33.9788	58.2301	30.0406	13.6233	33.1002	30.4752	18.6716	35.7459	64.4306	19.4676	28.5329	55.4759	21.5493	16.0591	16.7812	26.3649	19.5874
ARL6IP6	5.40068	2.18658	4.29469	3.38084	4.78253	2.55869	8.95004	8.39302	18.4392	13.9403	6.68559	6.42422	2.31765	7.64065	2.90064	9.91191	10.7584	7.38563	2.16716	6.51983	9.67838	5.49452	3.54527	1.85382	3.57769	1.52862	3.1409	1.80732	1.69027	5.60165	9.43434	5.81311	5.01162	6.19864	10.2383
ARL8A	6.28488	9.55896	2.45853	8.08083	5.15845	11.3855	2.2162	2.97008	0.745428	0.883486	2.28861	2.24249	4.82223	21.9947	14.7397	4.20878	2.14079	5.57996	5.36773	2.25236	1.45612	2.68435	9.62353	3.68654	10.6571	45.406	6.29396	6.37744	7.29307	2.03498	3.59375	15.2149	11.0381	4.59162	1.97503
ARL8B	3.65419	4.73135	2.0283	4.01392	2.49806	5.02127	3.84756	3.90849	4.31989	4.03375	6.03298	3.97593	2.49212	23.5961	17.7629	5.52761	5.52794	5.70232	2.77055	2.48737	4.8508	2.06029	3.29045	1.60767	31.8657	6.84631	4.08101	2.12567	5.31313	2.02616	2.16278	14.6421	17.2996	5.25352	3.50422
ARMC1	5.54891	4.07674	3.89185	4.09232	5.48034	3.57594	4.61988	6.32822	12.4991	10.1893	6.78374	6.34641	2.80945	10.436	4.10068	7.97127	6.86574	6.81724	3.10682	5.69891	6.57178	2.40688	6.18367	1.65502	8.27751	5.1722	2.99834	6.0991	5.15648	4.16507	3.91497	6.61689	7.57644	4.62902	6.82845
ARMC10	0.851753	1.4323	2.56593	1.29575	2.51563	0.861524	3.52767	3.61478	1.2076	2.66429	3.62869	4.65966	1.75844	3.78372	2.84671	4.73446	3.78253	2.93223	1.78999	3.16309	3.38136	1.07978	3.58296	1.61926	2.57999	1.57746	3.25262	0.803718	1.37171	3.3597	5.58241	3.81137	3.38845	6.09844	3.55992
ARMC2	0.221374	0.085622	0.0167539	0.278017	0.238554	0.0173928	0.0589031	0.159114	0.00758709	0.0279537	0.0468837	0.178306	0.0121607	0.0273216	0.151252	0.0977419	0.0845478	0.0157828	0.0674346	0.016774	0.0188813	0.000930236	0.0794953	0.00327223	0.0259504	0.0193756	0.0325491	0.174867	0.0303165	0.0221439	0.0638821	0.0366463	0.0413322	0.0225215	0.032739
ARMC3	0.626091	0.0608998	1.574	0.0547783	2.19036	0.116124	3.17195	1.66453	0.0416041	0.158915	0.173698	1.84035	0.060199	0.151975	0.933422	0.955154	0.173633	1.73157	0.0313684	1.1642	1.13362	3.99158	0.542303	0.129331	0.00651537	0.0070503	0.700149	0.00540768	0.00167659	1.89784	3.61236	0.358077	0.0555296	5.03288	0.790048
ARMC5	2.05945	1.76327	0.826572	1.96569	1.31093	1.04625	1.59682	2.19637	1.08259	1.10048	1.38973	1.62668	1.52086	3.69278	1.02003	2.85679	1.39127	1.18203	1.80051	1.19041	1.12133	0.672494	2.74521	1.33844	1.59141	1.56676	1.91653	0.865303	1.30904	1.47964	3.09773	1.67828	1.38936	2.14612	1.70939
ARMC6	1.28621	1.2117	1.49825	0.735313	0.955675	1.09419	0.528817	0.772956	1.75572	2.51173	0.568514	0.413266	1.0182	1.10007	0.501594	1.01005	0.615688	0.448598	0.594538	1.15853	0.556182	0.239576	1.28841	1.26695	0.99736	1.09797	1.57423	1.95238	0.234982	0.735156	3.1938	1.41898	1.51587	0.403013	1.27729
ARMC7	0.441942	0.327148	2.06887	0.333173	1.17229	0.237291	0.169587	0.171583	0.195564	0.169911	0.554168	0.520486	0.68431	0.879861	1.3089	0.943142	0.545642	2.91634	0.0529079	1.47853	0.313152	1.4832	0.501809	0.295217	0.785704	0.23314	0.392043	0.102808	0.0305867	2.63124	0.754213	1.13822	0.775384	0.990767	0.64383
ARMC8	1.43675	2.30942	2.17045	1.58534	2.42903	1.64042	3.80999	3.51295	1.50781	2.09026	2.96197	2.42998	1.69765	12.2051	2.35889	2.52864	2.75384	2.07598	1.51289	2.14034	3.29011	4.96671	3.59117	1.24131	3.42465	2.8752	1.55692	0.735131	2.00026	1.53232	2.27302	3.4111	2.53867	1.56503	3.00586
ARMC9	1.71966	0.935411	0.234429	0.595999	0.491739	1.13249	0.317325	0.648816	5.34886	2.69565	0.38427	0.784221	0.864438	0.651716	0.356267	0.875009	0.464338	0.368308	0.969009	0.248909	0.563114	0.114891	2.32763	1.31832	0.133597	1.78411	1.15473	0.2388	0.890609	0.246239	0.803444	0.25513	0.425723	0.720535	0.515541
ARMCX1	3.37752	3.00897	0.128669	1.69134	0.278978	1.96428	1.7333	1.85063	0.418994	0.561287	0.374728	1.80666	1.97693	0.193346	0.060795	1.61785	0.358568	0.241384	1.09795	0.475386	0.799294	0.0273535	2.64482	2.83122	0.0428357	2.3504	3.29624	0.263041	4.66719	0.256032	1.13359	0.046565	0.0315064	1.58816	0.290035
ARMCX2	3.73502	3.54744	0.625019	2.46874	1.9014	1.9097	2.21431	1.18556	0.164668	0.440048	1.41872	3.87215	4.0432	0.59305	0.666947	1.15907	1.50063	0.469819	4.61032	1.18176	1.84265	0.104231	5.14048	2.53639	0.134499	2.17609	2.95585	4.05201	7.12063	0.89504	2.00275	0.472313	0.591356	3.05962	1.15119
ARMCX3	6.52936	5.62117	1.4904	5.12892	3.91187	4.41934	7.20412	6.34925	1.28958	1.87074	5.44694	8.78058	3.60064	4.53314	4.09755	5.48024	5.61523	2.35248	4.49677	2.67044	6.52175	0.788816	7.05333	5.39616	2.22348	2.74166	5.04797	6.15232	6.38881	1.76535	4.74581	3.54337	2.73801	10.443	2.29377
ARMCX4	0.677476	0.264748	0.00404097	0.337824	0.00660824	0.0863795	0.143753	0.0653721	0.0302454	0.0224721	0.212315	0.532429	0.964668	0.0496862	0.0144718	0.185007	0.39837	0.0294988	0.45972	0.0396259	0.351888	0.00316713	0.651349	1.15565	0.00189369	0.112914	2.25258	0.13789	0.616427	0.0452597	0.0741456	0.00492718	0.0035646	0.332566	0.128954
ARMCX5	2.30787	0.772926	2.99163	1.30586	1.83468	0.73016	1.30717	0.917789	0.701709	0.733013	0.882439	1.6402	0.612945	0.263969	0.553134	1.26074	0.906837	1.20166	1.03583	1.67786	1.14422	0.301559	3.28956	0.640915	0.33132	2.65754	0.355721	2.74056	0.422666	1.48062	1.82587	0.453059	0.563619	2.52398	1.21817
ARMCX6	3.23881	0.60028	0.0589777	0.517316	0.186115	0.250239	1.16317	0.878033	0.326568	0.548171	0.509826	1.87697	1.58073	0.953848	0.339791	1.58096	0.587634	0.126716	0.141699	0.171505	0.4264	0.033316	1.75086	0.826122	0.0909116	0.255315	1.56796	0.0222492	2.23308	0.160566	0.305924	0.47902	0.537471	2.01635	0.328302
ARMT1	5.24367	1.20969	3.89485	0.865074	2.97159	1.16222	3.93809	5.00661	2.8928	3.54204	3.37489	2.56259	2.29439	3.58029	2.13607	2.86348	3.25758	1.5718	0.556702	2.34423	4.40844	1.1723	10.4012	0.576461	2.75063	0.971947	0.353639	0.746561	0.871305	2.34849	8.13221	2.30157	2.73712	5.38099	5.41553
ARNT	2.95422	2.51731	1.23618	2.35612	1.30107	2.58745	1.46969	1.47015	1.25724	1.11548	1.17173	1.72533	1.65269	2.78646	1.94121	1.54201	0.976426	1.62228	3.38466	1.45749	0.897721	1.13187	3.35163	1.39709	2.95719	2.07582	1.46824	4.97992	1.79835	0.952502	1.55751	2.32851	2.04609	2.60988	1.47979
ARNT2	0.287239	0.585601	0.000831298	0.234728	0.000189311	1.79515	0.000149388	0.00107091	0.000777963	0.000959537	0.000416969	0.000425185	0.064759	0.0578252	0.00203784	0.00196996	0.000283191	0.00647871	0.200325	0.00095854	0.000255051	0.00511522	0.731842	0.0327048	0.0304587	1.4431	0.012136	0.0494679	0.02196	0.00660423	0.00107652	0.0112636	0.0088123	0.00379597	0.00190809
ARNTL	3.40487	3.74185	6.00624	3.4984	3.85404	4.41988	1.46967	0.598133	0.689412	0.977079	0.82229	1.25667	0.403821	0.993719	0.514077	0.466181	0.98564	3.81474	4.75007	4.9599	1.3815	2.60036	3.31276	0.151569	0.350669	0.990267	5.67153	0.316918	4.76151	4.88624	39.5312	0.633373	0.435413	48.7439	27.2502
ARNTL2	0.553459	0.277215	0.0104177	0.18697	0.00513706	0.23838	0.00205262	0.00433358	0.014242	0.015279	0.0307316	0.00735706	0.422536	0.0236413	0.0199631	0.00910007	0.0250064	0.0725059	0.0267937	0.00641442	0.00721616	0.004919	0.159685	0.0875064	0.072038	0.801056	0.448896	0.0842706	0.167706	0.00788366	0.00986589	0.0403802	0.102812	0.0679326	0.0305649
ARPC1A	15.4137	11.0222	10.0272	7.2416	11.1857	10.8632	19.5752	17.8801	14.4272	17.0273	11.7802	13.4312	9.23371	14.8366	13.231	13.7225	10.9632	12.2405	12.2069	11.1766	11.5861	10.1258	12.5934	8.81921	14.5938	40.1879	12.3677	9.27809	10.6668	8.20939	11.4994	11.637	13.2972	15.355	13.6991
ARPC1B	49.9045	96.7868	101.093	71.5426	112.843	109.128	120.782	61.8638	2.67637	9.89372	132.898	100.466	67.5283	74.0647	171.295	80.6693	146.944	207.398	29.4114	125.915	124.96	149.082	64.8944	33.2247	121.791	10.5637	82.7704	18.5764	66.1912	99.2378	91.3739	157.079	154.658	64.8634	74.3379
ARPC3	23.1183	29.0407	83.6411	24.7728	85.6929	27.8511	84.039	67.1178	62.8429	65.874	64.7002	71.4978	35.5431	69.3641	41.5729	60.5575	66.0328	96.7164	29.8479	86.8161	68.7541	82.0134	25.1295	23.6633	35.6892	13.8477	67.9733	27.963	21.0506	64.1658	89.9746	46.6258	42.7916	95.6268	78.2591
ARPC5L	12.3283	10.2476	79.902	10.7567	54.159	10.435	12.62	11.8409	26.2592	22.5762	24.0386	16.8069	14.2597	17.051	14.0135	19.0654	27.1477	25.5679	6.60471	37.4401	17.6376	19.0345	14.1599	11.081	6.29073	11.8338	14.4113	8.992	8.3893	29.4083	70.9681	11.7021	13.3389	58.0111	73.2825
ARPIN-AP3S2	2.89371	4.67364	0.00516981	3.25393	0.00618314	2.84325	0.00801859	0.0345237	0.0163817	0.0111544	0.0623179	0.0440476	1.47718	1.39075	0.852604	0.196395	0.0492949	0.151076	1.06712	0.00611865	0.0105253	0.0188235	3.51782	1.30826	4.31814	1.10355	1.83626	0.841388	5.69742	0.104397	0.0277816	1.22896	1.53754	0.0568281	0.150276
ARPIN	2.89371	4.67364	0.00516981	3.25393	0.00618314	2.84325	0.00801859	0.0345237	0.0163817	0.0111544	0.0623179	0.0440476	1.47718	1.39075	0.852604	0.196395	0.0492949	0.151076	1.06712	0.00611865	0.0105253	0.0188235	3.51782	1.30826	4.31814	1.10355	1.83626	0.841388	5.69742	0.104397	0.0277816	1.22896	1.53754	0.0568281	0.150276
ARPP19	27.454	25.6234	40.2656	26.2672	38.6386	23.6867	36.5933	38.4347	46.4481	43.656	42.8694	35.7537	30.5517	23.0953	28.5754	36.6495	46.5949	30.6919	20.146	42.2227	45.2664	34.2666	27.5209	23.5684	39.3003	34.4192	27.8075	36.4552	22.5696	36.3494	30.9436	41.0246	60.3837	32.098	40.6905
ARPP21	0.181947	0.00778508	0.26715	0.0245066	3.29156	0.00297026	0.0134674	0.0350058	0.0119721	0.111454	0.0707505	0.794678	0.0478161	0.0401441	0.0716939	0.107779	0.0675572	0.412839	0.995351	0.386163	0.0478202	0.14655	0.0580731	0.0364556	0.0103229	0.0137029	0.0440074	0.0332776	0.0216694	0.331923	21.2267	0.00387129	0.00287144	13.4025	4.0945
ARRB1	2.23373	2.14146	0.822307	0.730375	0.638366	1.32493	1.44381	1.95896	4.40641	2.518	1.04034	1.11596	0.381152	8.36217	7.84844	1.37273	0.785329	2.42622	0.486391	1.12157	0.551394	1.84757	1.85695	0.189885	5.50533	0.579516	4.47359	0.206594	1.48521	0.838484	1.65003	8.19223	6.05732	1.35514	0.685022
ARRB2	1.16548	1.00002	7.19656	0.894467	8.2037	1.50196	7.90942	3.99092	0.755002	1.38428	4.33609	4.21798	1.08064	22.4141	6.77334	10.8941	4.48498	11.2753	1.15932	9.61003	4.74721	27.1534	1.18468	0.989251	2.53147	1.47437	1.75082	0.804933	0.764025	9.53221	6.52855	9.46121	5.28371	2.07042	4.36945
ARRDC2	2.28454	0.75913	0.604559	1.74781	1.23645	0.608747	0.368399	0.398463	1.1664	1.71411	0.357369	0.510685	1.89558	0.845288	0.502925	0.476816	0.485119	0.906807	1.25611	0.372398	0.592315	0.171587	2.37476	1.47589	0.692917	4.52973	1.51699	1.73717	1.31751	0.618882	0.627883	0.388265	0.376994	0.991982	0.363481
ARRDC3	1.82467	3.24046	4.99228	3.74268	8.55358	2.59156	1.75091	1.33664	0.831945	0.601243	2.15311	5.32855	1.94761	4.743	0.87763	1.43959	1.46893	2.91671	4.14929	2.70897	0.711716	1.66123	1.47565	1.80314	0.70978	14.6606	2.44532	1.21985	3.82761	1.79579	4.23117	1.73467	0.940118	1.91657	6.73552
ARRDC4	50.2174	2.29022	0.624043	1.82173	3.26076	2.8343	1.37677	0.754902	0.0670882	0.402205	1.55935	1.01879	1.77265	1.08644	2.81814	0.950702	1.44926	3.42632	2.18245	0.836781	1.0228	0.772862	52.9385	1.61189	2.71442	0.57982	7.04606	1.62589	0.918616	0.75932	1.1547	1.91579	1.94753	1.8165	0.633409
ARSA	4.21017	3.94505	0.190144	2.51164	1.74578	2.30314	0.672914	0.699965	0.22505	0.520488	0.422544	0.928233	1.63186	3.45515	1.42317	0.216173	0.449578	0.649464	1.2005	0.923054	0.386841	0.29304	3.04471	0.864186	3.86099	2.63424	4.39344	1.58747	2.49132	0.8127	0.380963	2.01329	1.60776	0.750793	0.252171
ARSB	2.3411	3.90229	0.249616	2.98189	2.69757	3.63579	4.02895	0.555977	0.892566	0.930011	2.83424	1.34136	1.6117	15.0739	5.96191	1.16879	2.29562	2.5021	1.12513	4.09959	4.64899	2.42939	3.68627	1.15865	115.671	1.50627	1.10316	2.2955	5.80355	1.51674	0.468432	7.9739	7.5686	0.842949	0.530957
ARSG	0.201111	0.46531	0.0702034	0.382038	0.0990214	0.473746	0.16989	0.191818	0.81942	0.595204	0.101009	0.16223	0.266214	0.457941	0.369335	0.133437	0.0810425	0.144764	0.992636	0.226124	0.145833	0.133949	0.392814	0.132504	0.298907	16.8233	0.78199	0.209584	0.324137	0.229935	0.216972	0.0526332	0.0729589	0.306439	0.0793518
ARSI	0.177431	6.40076	0.00955675	2.36943	0.0391013	5.43525	0.000472224	0.000376186	0.00554942	0.0032499	0.00671011	0.00286565	0.137299	0.00743479	0.0209148	0.00201531	0.00550725	0.044022	0.0264807	0.00573079	0.00056423	0.0067674	0.0427666	0.0299242	0.00318091	0.125087	0.0232862	0.0256287	0.601456	0.00871888	0.00718479	0.00396926	0.00299808	0.004251	0.0204239
ARSJ	1.08561	1.01323	0.0029396	1.32215	0.000550527	1.90467	0.000557679	0.00062505	0.00661009	0.00246304	0.000144238	0.00343283	0.0543504	0.00542286	0.00356955	0.000886785	0.000309523	0.02575	0.739902	0.00249788	0.000549576	0.00322495	0.325926	0.0288549	0.00781756	0.0551803	0.143001	0.0136212	0.400627	0.0205055	0.00978745	0.00488021	0.00303322	0.00640842	0.00147841
ARSK	2.03346	2.08162	0.311299	2.42222	0.32124	2.00538	1.11258	1.29868	0.513355	0.703623	0.874939	1.83536	1.41312	4.58236	1.98974	1.93622	0.727129	0.940013	1.49102	0.505949	0.838282	0.274122	3.71799	1.37579	0.985676	0.321846	2.27001	0.161598	1.50129	0.513664	0.588594	1.89688	1.22648	0.544256	0.377585
ART3	0.821169	0.488449	0.00263519	0.585611	0.00308569	0.294618	0.0107151	0.00478776	0.21078	0.0690846	0.0189604	0.0501582	0.14741	0.089526	0.00122715	0.00507809	0.0413379	0.00954297	0.930434	0.00803167	0.0969713	0.00583487	0.894209	0.0796855	0.00213117	17.2676	3.83569	15.8668	2.91431	0.0711292	0.00771947	0.0971314	0.0084518	0.00683942	0.00355321
ART4	0.0491494	0.0204883	0.190541	0.181158	0.420269	0.000958375	0.166418	1.34195	2.1934	0.732203	0.0415617	1.05342	0.326832	0.0296636	0.0127153	2.65003	0.0304532	0.0405126	0.0160785	0.197155	0.112652	0.0197008	0.18598	0.341067	0.00119452	0.00368711	0.0257639	0.0522274	0.0107092	0.371375	1.80101	0.00176748	0.0985097	1.34342	0.570205
ART5	0.00438433	0.000236839	0.0876391	0.253761	0.0028767	0.000289595	0.0404292	0.00892694	0.0231322	0.0126371	0.0371249	0.101057	0.11873	0.00152552	0.00248024	0.0367272	0.0330544	0.00436815	0.00285019	0.0383301	0.0981881	0.139579	0.0158374	0.0298358	0.000900126	0.00652047	0.0231503	0.000756314	0.000178833	0.0183132	0.33187	0.000797844	0.00142981	0.282854	0.372566
ARTN	0.00475398	0.0224827	0.00498643	0.129716	0.00198369	0.0157028	0.00189564	0.000869466	0.00795379	0.0215134	0.00441855	0.000601984	0.0455624	0.00731083	0.00610475	0.000526748	0.00146463	0.00449904	0.122028	0.00175133	0.00216113	0.107885	0.0184669	0.175649	0.00429379	0.00600458	0.0189669	1.39876	0.0119737	0.0136691	0.00565175	0.0153633	0.012961	0.00100239	0.00563943
ARV1	1.07738	0.351374	1.19963	0.436858	0.570014	0.309294	0.768002	0.958082	0.511708	0.787812	0.75252	0.879348	0.999195	0.318768	0.367586	0.750792	0.568705	0.496157	0.176226	0.980664	0.590392	0.0403603	1.20499	0.819109	0.213311	0.54609	0.492498	0.351633	0.262412	0.384027	2.36149	0.799548	0.759598	1.19458	1.1838
ARVCF	1.34086	1.2307	0.504845	1.57105	0.0691993	2.10184	0.290616	0.65048	0.573215	0.666666	0.0603069	0.199216	0.526647	0.112097	0.0939306	0.281001	0.0376407	0.0632204	0.325277	0.194477	0.0311622	0.0877796	3.81142	0.615273	0.201153	0.770806	0.407126	0.157915	0.421283	0.102439	1.19621	0.0361338	0.0832552	2.0928	2.0954
SPCS3	0.00252158	0.0662068	0.000172585	0.084486	0.000892272	0.00395119	0.000931407	0.000246651	0.000428044	0.000440869	0.000481854	0.00134453	0.000891509	0.0026682	8.65775e-05	0.000487544	0.000576115	0.000327096	0.00138731	0.00265031	0.000803353	6.75642e-05	0.00404264	0.0052115	0.000183222	0.00235476	0.000647232	0.0012135	0.509949	0.000583189	0.00359655	0.000292257	0.000179283	0.00149049	0.0013474
SPCS3	0.00477601	0.167697	0.000940042	0.821425	0.00200098	0.0330132	0.163871	0.0613826	0.00417028	0.0510319	0.0874301	0.46762	0.0141195	0.0176178	0.00968195	0.48856	0.193184	0.00991748	0.100134	0.497326	0.221684	0.000549129	0.00549997	0.0546541	0.00985813	0.00572582	0.0984558	0.00257053	0.866364	0.0195939	0.00909217	0.00803216	0.00454107	0.0177742	0.00812256
AS3MT	7.96825	2.0252	3.74888	1.53712	8.79695	3.13342	5.69447	3.61242	0.22987	0.652157	7.26449	12.3202	2.06876	0.504761	1.3147	6.7009	8.48919	2.98796	2.58721	5.01357	11.6811	0.568792	6.44592	1.30121	0.677136	3.45587	5.01964	2.74799	3.30408	1.59261	7.22378	0.429394	0.253989	8.70311	3.56449
ASAH2B	0.753032	0.211861	0.0217057	0.135107	0.0372352	0.352145	0.182949	0.170185	0.00236955	0.00617212	0.10799	0.3581	0.216848	0.356027	0.0884674	0.390798	0.116004	0.0347621	0.244425	0.0163502	0.13737	0.0320314	1.13795	0.0865005	0.0466518	1.20212	3.57523	0.0778817	0.287073	0.0316157	0.09508	0.0883898	0.0250175	0.163152	0.0332914
ASAH2	0.753032	0.211861	0.0217057	0.135107	0.0372352	0.352145	0.182949	0.170185	0.00236955	0.00617212	0.10799	0.3581	0.216848	0.356027	0.0884674	0.390798	0.116004	0.0347621	0.244425	0.0163502	0.13737	0.0320314	1.13795	0.0865005	0.0466518	1.20212	3.57523	0.0778817	0.287073	0.0316157	0.09508	0.0883898	0.0250175	0.163152	0.0332914
ASAP1	9.73605	3.65783	4.28698	3.96753	2.75743	7.05777	7.01595	13.026	12.8086	12.0002	10.6504	8.80662	8.18155	5.94799	11.2518	17.4274	9.56174	12.7762	1.3799	3.38092	10.2315	6.69188	12.2138	4.50605	4.0849	0.841555	9.61004	1.03977	1.51791	4.24476	4.85622	7.9854	6.55748	4.72671	3.78474
ASAP2	0.941118	3.13293	0.348614	2.32283	0.560581	3.89083	0.616966	1.01381	0.147747	0.336999	0.385608	0.804062	2.98556	0.317488	0.288317	3.21405	0.463404	0.186963	0.925617	0.444718	0.394193	0.1022	0.527124	1.22009	0.0267342	1.24721	3.21897	4.17357	2.43785	0.41354	1.29964	0.116789	0.0980705	0.1051	0.287587
ASAP3	0.314749	1.78266	0.00428589	0.907876	0.00402545	0.867714	0.000170632	9.97418e-05	0.000932686	0.000836776	0.00142647	0.00336862	0.190818	0.0641006	0.017097	0.000630337	0.00209989	0.0173757	0.896309	0.0145681	0.000785407	0.00135897	0.884272	0.253995	0.00164642	0.147606	0.27219	0.531559	0.547933	0.0723584	0.014077	0.0183151	0.00469907	0.0240124	0.0955943
ASB1	0.616982	0.534235	1.60272	0.456509	0.742303	0.329584	0.654419	0.485666	2.53347	1.2775	0.451542	0.243841	0.828187	1.05306	0.580643	0.318868	0.360103	0.595611	0.362955	1.7034	0.458557	0.58229	0.868169	0.317281	1.33637	1.86503	0.307121	0.787793	0.357712	0.950644	1.07868	0.829295	1.27965	0.697287	0.945846
ASB10	0.000797715	0.000253246	0.278556	0.000554213	0.0266107	0.000187553	0.000287876	0.000451069	0.00060608	0.000600231	0.0116668	0.00298195	0.000812774	0.0015276	0.00719979	0.000329413	0.0118566	0.00502017	0.000993382	0.00795145	0.00160068	0.00126317	0.000863563	0.000434906	0.000372152	0.000375253	0.000571057	0.000350532	0.000263581	0.0149586	0.0378416	0.000546566	0.00059766	0.00996154	0.109194
ASB11	0.00153906	0.00131017	0.00121121	0.0209755	0.00027012	0.0014545	0.000254108	0.000348754	0.0186765	0.00539577	0.000543307	0.000660954	0.00295408	0.00168492	0.0001952	0.000197844	0.000655682	0.000366441	0.112896	0.00164351	0.000866407	0.00089329	0.00479355	0.00105739	0.000655897	0.00491564	0.01945	4.37666	0.0103776	0.00353701	0.00101873	0.0016789	0.00136732	0.00254812	0.000750497
ASB13	2.7794	1.70695	3.76994	1.91498	3.75366	1.25862	0.853258	1.37252	0.202965	0.454645	0.784526	1.54581	1.80226	1.15945	0.915017	1.01952	1.22092	1.80758	1.69582	2.7219	0.758625	0.336976	2.98362	0.774899	0.390198	0.411864	3.13752	4.66646	1.38202	3.59107	2.93868	0.419665	0.449431	3.13756	1.79419
ASB16	0.162604	0.00889654	0.000252956	0.177593	0.000775017	0.00627359	0.0602227	0.103677	0.0198434	0.307698	0.0564641	0.107495	0.0344909	0.00977039	0.00101653	0.223849	0.149281	0.0360023	0.00771788	0.00845304	0.118321	0.00135547	0.0590712	0.361014	0.000615121	0.00629084	0.00359872	0.000312936	0.00472867	0.00259057	0.00227167	0.00154268	0.00447442	0.0041834	0.00489498
ASB17	0.0787869	0.00457302	0.0149852	0.0378973	0.0128339	0.000177372	0.0108775	0.245914	2.18488	2.6745	0.0470364	0.0089237	0.177402	0.00184342	0.00275366	0.0192897	0.0254818	0.0142099	0.00193236	0.0202126	0.0120792	0.0247958	0.00429592	0.0626204	0.000772558	0.00096196	1.45826e-05	0.000351139	0.000516299	0.0407017	0.00300183	0.000982352	0.132167	0.00203958	0.0511314
ASB2	0.162735	0.0282095	0.35918	0.0843826	0.156831	0.0227775	0.00153646	0.00092063	0.00410461	0.00396674	0.00971126	0.0250805	0.092835	4.80499	0.01383	0.00265711	0.00884581	0.0607398	1.10232	0.288576	0.00202884	0.181153	0.114481	0.152215	0.00435658	0.160586	0.144044	48.7792	0.0737817	0.237573	3.23592	0.0374658	0.00153867	1.87213	0.653178
ASB3	1.93153	1.92596	3.16326	2.05872	2.59003	1.72429	2.22286	4.07004	2.50821	2.07221	2.71187	2.94678	1.27172	1.5718	0.93574	3.34919	2.08823	2.24483	1.42839	4.09088	2.05865	1.16007	2.7485	1.18795	0.636135	3.62203	1.71597	1.68536	1.49022	3.7406	5.05304	0.974461	0.812039	2.72115	4.23958
ASB4	1.68595	0.0843007	0.000545804	0.0883598	0.00163441	0.110238	0.00885958	0.00598287	0.000988966	0.00123419	0.0567142	0.0179172	1.44892	0.316378	0.498895	0.00832887	0.0175327	0.0691009	0.159435	0.00723253	0.00283384	0.0127163	0.916494	1.11968	0.0137664	0.00124368	0.0366738	0.0017522	0.0482977	0.0186203	0.0112419	0.498205	0.0579994	0.00499627	0.00540776
ASB5	0.409523	0.174417	0.0342265	0.212124	0.0293599	0.303862	0.0255918	0.0194811	0.00367898	0.00687513	0.04824	0.056051	0.0809505	0.0131832	0.0114823	0.00476879	0.0886559	0.196648	44.6933	0.0439539	0.120235	0.0321829	0.0946517	0.0781123	0.0114693	0.22295	0.719767	2.0155	0.777258	1.6379	0.0561255	0.0370183	0.00300956	0.0349441	0.0390695
ASB6	2.03701	1.44311	1.92138	1.1456	1.50528	1.29952	1.65731	1.45181	3.76275	2.65619	1.8066	1.68138	1.22786	2.81126	1.39431	2.63245	1.5506	1.65654	0.679772	2.31163	2.02352	1.09681	1.73606	0.965604	1.63393	1.51266	1.59148	0.300908	0.768341	1.73415	2.95366	2.18121	1.68389	1.96186	2.3599
ASB7	0.998733	0.828234	1.16597	0.723828	0.579962	0.804038	1.16735	0.982592	0.352826	0.631414	1.08392	1.14341	0.812455	3.51091	1.84859	0.672353	0.929303	1.12303	0.284669	0.351044	0.633288	1.77271	1.86604	0.683836	1.46544	0.809892	0.396774	0.33996	0.209061	1.03178	1.22005	1.53353	1.31443	1.17153	1.18155
ASB8	2.22664	1.1143	1.54157	1.18444	2.69964	1.16758	1.58025	2.00428	2.12972	1.6358	2.94204	2.16441	1.65612	4.1513	2.62688	2.5645	2.56915	2.37515	0.640721	2.2845	2.95599	1.13782	2.44	1.32137	4.45144	1.9915	2.03977	0.626704	0.759583	2.11398	3.70776	2.26549	2.45165	1.89987	2.90337
ASCC1	1.56579	1.72609	2.36214	1.97668	4.31682	2.37427	4.09683	7.23283	4.98673	4.63637	4.19202	5.21254	1.42313	4.25872	1.83984	5.3548	4.10611	2.32979	1.48644	2.88969	3.66865	1.17374	1.39818	2.77164	2.71965	2.5197	2.00534	2.63299	1.13629	3.61179	4.35663	2.29465	1.91419	4.46765	2.74191
ASCC2	0.86971	0.989748	1.92574	0.667101	1.22302	0.810814	1.69937	1.91776	1.83531	2.98917	2.48275	1.49476	1.01138	3.21485	2.8168	1.87766	2.07851	1.95711	0.855971	1.72651	1.91176	0.918494	1.57076	1.50454	4.26743	1.32575	1.34278	0.0990354	0.783565	1.26456	2.23777	2.98959	2.53597	3.09677	1.71298
ASCC3	1.39481	1.74724	1.96718	1.16212	1.05623	2.15268	1.39214	2.85281	2.23293	3.04321	1.60132	1.69082	2.66242	3.93179	2.50525	2.26118	1.5223	1.80516	2.25643	1.96993	1.34231	0.991826	1.34025	2.82665	3.51098	0.972705	2.38902	1.90719	2.15859	0.921742	0.701523	3.64642	3.21	1.32147	0.984812
ASCL2	0.105333	0.0587118	0.0873621	0.151535	0.0314739	0.0502235	0.188563	0.10231	0.00751685	0.00824237	0.189628	0.137988	0.0174562	0.00792073	0.0290471	0.0590221	0.434513	0.407662	0.0517753	0.27847	0.616092	0.648371	0.107192	0.0325444	0.016578	0.00442363	0.194635	1.07937	0.0461226	0.454344	0.422243	0.0060134	0.00399159	0.0192484	0.242732
ASF1A	7.2755	5.41281	15.4964	5.42591	9.86407	3.62467	21.9431	29.839	36.3525	32.6112	16.0132	20.971	6.34823	5.03927	3.17648	21.7361	18.2634	8.81814	7.11114	9.81943	19.9973	6.92658	9.32163	6.5181	1.71985	7.01454	7.15808	4.01987	6.4275	10.4002	17.2319	3.73511	5.43985	35.7671	26.0692
ASF1B	1.2661	0.21433	8.558	0.320266	11.157	0.252018	7.26587	7.6322	32.1893	18.793	19.9237	6.06784	2.17886	24.5487	5.6748	12.1962	14.0706	7.91565	0.166833	9.31962	9.60601	12.9912	0.571213	0.505031	0.988278	0.0889979	0.692453	0.91386	0.396382	4.83215	5.96831	8.7343	7.09256	2.32179	41.6784
ASGR2	0.000759466	0.000314024	0.00180313	0.000276529	0.0373158	0.000439153	0.00118493	0.00168659	0.000253389	0.000184848	0.0630497	0.0092905	0.000106681	0.0379271	0.0856196	0.000785254	0.11443	0.096938	0.000175714	0.00130847	0.00257358	0.000302433	0.000618715	9.63106e-05	0.00156421	0.000735762	0.000542583	0.000189011	0.000471173	0.000358007	0.000650806	0.0241851	0.00524488	0.000528969	0.000689836
ASH1L	7.23291	5.48824	8.25871	4.24359	6.73298	5.60408	11.2038	14.0419	3.69142	4.59411	6.44279	10.3058	3.64934	5.68317	5.35991	8.07048	6.49778	5.40072	8.76053	5.70729	5.61661	3.07325	8.7943	2.08092	4.54983	2.57525	7.19537	10.0541	8.46822	7.38534	9.13843	5.46753	5.13241	5.60319	6.24716
ASH2L	3.96017	3.5089	6.9746	3.72066	6.58074	3.70457	11.0845	14.3884	9.3409	12.0299	12.6791	13.5518	2.09757	8.09552	3.02571	16.5358	12.2707	5.7082	2.51892	5.57257	12.3293	2.21245	3.524	1.31182	2.72278	3.66134	4.88604	6.37707	3.38233	4.19575	6.98491	4.62161	4.16841	9.74395	8.15258
ASIC3	0.0138298	0.0298949	0.000357844	0.255544	2.49714e-05	0.0347101	0.00250918	0.0207063	0.000881502	0.0112053	0.000421104	0.0011878	0.591464	0.00369371	0.000142841	0.00487805	0.000983801	0.000616834	0.0826519	0.00206751	0.00126788	0.000558044	0.113718	0.490895	0.000501459	0.00364417	0.0120527	0.00420656	0.00983199	0.00292853	0.000736182	0.000820311	0.000639207	0.00350039	0.00167742
ASL	4.02928	3.37679	2.34434	2.95264	3.86309	3.63787	8.26104	6.39145	0.821259	1.96538	4.0715	6.41065	2.34451	2.26935	1.7626	5.33396	4.7147	4.19368	3.64815	6.37376	5.59759	2.44013	4.83313	1.35732	2.46139	2.88523	4.9593	1.94394	3.62342	3.70374	6.33568	2.15559	1.44981	5.46259	3.55033
ASNS	2.92931	2.68313	0.813226	3.96668	1.64582	2.66842	1.80229	7.08195	36.4404	44.8808	2.04558	2.83896	5.05848	2.35202	0.786467	8.84268	1.96288	1.43516	0.820102	1.73129	3.59608	2.01568	1.75391	6.57608	3.37539	0.363964	4.19684	1.62667	2.58373	1.40661	2.74178	3.6474	5.75987	1.15791	1.19045
ASNSD1	3.13013	3.1526	9.59006	1.55326	8.82876	3.66326	7.06009	6.01139	12.9752	10.4836	11.1647	6.73269	2.49447	4.89752	8.30832	7.05227	11.7973	11.2145	1.18461	7.63233	10.2541	10.7227	1.86969	1.82459	4.61012	1.68298	0.897904	0.643713	1.7791	8.63687	6.32782	7.67952	6.92516	5.00258	7.67541
ASPA	1.99138	1.50482	0.00650728	1.66577	0.0308673	0.535619	0.041404	0.054033	0.0294984	0.0381251	0.0304738	0.252286	0.254736	1.03729	0.015871	1.18825	0.0107042	0.0222752	0.668002	0.0328313	0.0560483	0.00882657	1.59434	0.258196	0.0225402	68.6377	0.829116	0.0612322	5.77484	0.0453545	0.0354475	0.0826573	0.00684282	0.540826	0.0551498
ASPH	11.8733	4.35657	2.73564	3.93757	6.49005	3.51687	10.3182	9.65269	5.43251	5.66963	2.65954	5.64614	8.20035	10.605	8.00895	4.83246	2.69626	6.55147	4.92376	1.33816	1.34146	0.617502	10.2638	4.20506	9.23937	1.02344	3.22153	18.5829	6.99989	1.60817	2.85053	6.97801	6.0882	1.35515	1.79005
ASPHD2	0.115901	1.1841	0.000166574	0.831077	0.000369603	4.04798	0.00100885	0.000181174	0.000511407	0.000141069	0.000282626	0.00134365	0.709745	0.00641629	0.00205426	0.000484457	0.000553723	0.0190209	0.101317	0.000741249	0.000493493	0.00114222	0.224469	0.190255	0.000900395	0.552014	0.0388919	0.304086	0.642237	0.00830786	0.000144048	0.00505756	0.000372575	0.000107173	0.0056252
ASPM	0.180176	0.0334975	0.90254	0.00751158	1.34245	0.0326501	0.582447	1.80308	3.20508	3.72858	2.78632	0.751995	0.286151	3.13394	0.655963	1.02734	0.521174	0.44226	0.0108542	0.424915	0.355433	0.714487	0.049478	0.0339123	0.197858	0.00926859	0.0195534	0.0629296	0.0781998	0.209177	0.186976	1.97092	2.17252	0.377761	2.58361
ASPN	1.36304	169.347	0.0305171	163.786	0.0207278	158.51	0.000465433	0.00180843	0.00528915	0.00317399	0.00374894	0.0257049	2.50416	0.304918	0.00618416	0.00327746	0.00742681	1.36974	1.76703	0.0535087	0.0011479	0.00732989	3.56597	1.14746	0.00104779	0.0203031	3.3516	170.037	7.22066	0.240898	0.0483783	0.0139464	0.000603734	1.17577	0.5214
ASPRV1	0.0111447	0.0226509	0.598666	0.0273938	0.340082	0.0233849	0.165514	0.0224148	0.00990051	0.0473332	0.0681542	0.0181318	0.0245855	0.000872939	0.0536383	0.0260885	0.106505	0.9329	0.0233815	0.741678	0.0827522	6.56147	0.00844962	0.00752703	0.000773438	0.000184103	0.0247936	0.00333003	0.0125038	1.34374	0.815143	0.00267837	0.00101751	0.0566617	0.405469
ASPSCR1	8.16194	5.16574	5.73699	5.66061	12.7506	5.53856	6.38793	7.57417	4.96523	5.63749	5.83679	6.21239	5.35914	2.95675	2.70144	6.12665	5.4431	5.26163	3.35088	7.46416	4.51502	3.35104	9.37818	4.55633	3.62704	6.06953	5.23847	1.75962	5.48422	6.76356	10.467	2.50072	2.68624	6.82162	7.50237
ASRGL1	2.41918	1.40563	3.64174	1.37668	3.59296	1.22386	6.3825	7.02736	5.31683	7.61333	10.1785	8.09613	1.65052	1.35896	1.24553	6.37542	7.96499	4.74645	0.850198	4.20697	7.29342	1.76163	2.16848	1.51511	0.562728	11.137	0.591066	0.707267	0.92594	4.59486	3.49012	0.846144	0.986881	2.38556	5.74181
ASS1	0.159357	1.61654	2.68312	1.65603	8.91649	1.23515	4.10954	18.2166	0.0712895	3.06999	21.2901	8.33581	0.330579	0.551977	6.17376	6.0951	22.2469	7.84124	5.04746	2.91804	8.6091	0.347303	0.260808	0.263222	0.073223	0.0846565	7.12428	2.99238	1.20992	5.36978	2.78288	0.599743	0.272931	4.62874	3.68511
ASTE1	0.592915	0.650551	0.769344	0.842591	0.940559	0.440339	1.11074	1.197	0.71084	1.04218	0.987247	1.20659	0.351265	1.56271	0.358716	1.18779	1.02181	0.754439	0.579473	1.68471	1.03465	0.478811	1.37385	0.701288	0.787385	0.696592	1.25383	0.397977	0.638238	1.39931	2.3979	0.618326	0.618817	1.5654	1.04555
ASTN2	0.0665925	0.137424	0.000180146	0.105327	0.000245155	0.120483	0.099096	0.00163481	0.00020417	0.000149688	0.000571417	0.00157904	0.00445031	0.00442491	0.000433309	0.000934249	0.000913164	0.00320987	0.00373392	0.00195955	0.0030974	0.00134446	0.0412489	0.00335676	0.0250261	0.209733	0.00371362	0.0184247	0.183383	0.000587055	0.00112844	0.001712	0.000688024	0.000237505	0.000285577
ASXL1	1.86761	1.1542	1.52136	0.837303	1.94772	0.912351	1.83131	2.22213	1.45283	2.2433	2.34831	3.26051	1.17258	7.47686	2.38672	2.45708	1.71047	2.15931	0.694222	1.87349	1.50137	1.92959	1.08244	1.5146	2.2655	1.05215	1.09536	1.01555	0.752806	1.90486	2.2324	4.62949	3.81826	2.00222	1.92275
ASXL2	1.85809	1.28177	3.37915	0.909549	4.85705	1.33156	2.83394	4.76626	4.2649	3.30403	3.23504	4.66244	1.24357	7.24301	4.23025	5.4764	3.09716	4.08138	0.884184	5.49406	2.09257	1.48144	1.34293	1.0634	5.49003	2.19924	2.01627	0.617513	1.00699	4.37055	3.50777	6.10451	6.42013	2.68397	4.12922
ASXL3	0.713246	0.0162091	0.000165683	0.046652	0.00153009	0.0138762	0.000803829	0.000764402	0.000519473	0.00044847	0.000360633	0.001307	0.0411096	0.020325	0.000111848	0.000920903	0.000451459	0.0011156	0.00893602	0.000891637	0.000575695	0.000181191	0.743761	0.390015	0.00066367	0.671689	0.021818	0.00828893	0.22345	0.00058594	0.000891727	0.00143075	0.000212288	0.00161804	0.000212163
ATAD1	5.98564	3.36276	8.85866	3.85556	7.21112	3.09453	7.40251	6.54714	1.61427	3.67034	6.93123	7.21748	3.63699	8.57723	3.70002	6.38564	7.31093	3.83198	4.66647	6.07181	6.8585	2.22184	7.00497	2.00106	8.05029	8.39217	4.98219	9.34616	5.56172	4.39535	11.8682	5.73172	4.82848	7.44156	10.6966
ATAD2B	1.40549	0.749721	2.1165	0.794241	1.69655	0.644191	3.17273	3.61132	2.73075	2.43231	2.55249	2.67457	0.954087	0.527012	0.379407	4.3059	2.28194	1.89428	2.05287	2.0714	1.84715	1.34526	1.49644	0.541074	0.214302	1.85938	2.1608	0.0560754	0.741879	1.63905	2.12904	0.264707	0.468484	2.81091	2.71547
ATAD3A	1.97299	1.66423	2.29066	1.73264	3.48372	1.67088	5.87359	11.1005	4.46465	12.4384	8.47403	7.79608	1.83405	5.81557	2.82276	13.8589	9.20502	2.86947	3.03168	3.45584	8.75083	1.10822	2.82756	3.67708	6.83779	1.84327	2.85639	1.69761	1.15898	3.88907	4.01755	5.52385	6.32191	2.69429	4.27168
ATAD5	0.301401	0.103918	0.585332	0.0640641	0.213089	0.0908143	2.94276	2.20367	5.95811	3.92227	2.55186	2.48558	0.606931	4.9359	1.15411	2.96189	3.40976	0.604493	0.0475983	1.08486	3.09676	1.25478	0.245792	0.123656	0.188675	0.0638744	0.0552677	0.0544113	0.0804959	0.44513	0.572547	2.56442	1.76242	0.501612	3.0838
ATAT1	3.47208	1.52766	1.02679	2.93737	0.663544	2.10032	2.77783	3.14186	0.497315	0.557856	1.15328	3.19763	0.902707	1.09218	0.738393	1.17974	1.06016	1.10801	1.61867	1.12763	1.10879	0.484525	2.84608	1.15737	0.642077	10.7359	1.03139	1.17692	2.47161	0.465565	2.04427	0.83993	0.80016	5.5016	1.32864
ATE1	3.46958	2.4849	2.08707	2.82563	1.60147	2.83057	3.75426	2.89	2.34734	3.02048	2.625	3.08093	2.2538	2.95453	3.17643	2.452	2.15334	2.4599	2.74952	2.18138	2.65038	1.53326	3.49758	2.47784	3.9616	2.64224	2.25953	9.25309	2.16806	2.40275	2.78333	3.71911	3.84525	2.16773	2.90885
ATF1	4.50192	4.24094	6.99909	2.53362	8.38178	4.33399	10.8094	13.1593	7.44195	8.91515	10.4061	8.94482	2.96816	11.0822	6.32873	10.7123	8.41322	6.32728	7.13809	4.81723	8.01337	5.70649	4.38149	1.34239	10.4381	2.28011	4.31003	6.39702	5.9107	4.90916	5.52639	8.5127	9.06332	8.48106	8.46005
ATF2	3.60333	1.82647	2.07982	3.45203	2.2458	1.82717	4.35078	5.10225	1.8555	2.68226	3.76976	4.21083	3.03862	5.53945	3.56408	4.75199	3.42803	1.63621	5.90795	3.74489	3.94631	2.39552	3.5136	2.20746	4.14642	3.29319	3.34895	3.78214	1.17417	1.87721	4.30533	3.81433	3.55147	3.98379	3.29717
ATF3	11.9705	43.9077	9.87005	43.528	11.9262	74.2257	2.70013	4.26342	0.0607714	0.717958	5.48158	2.63579	9.12709	2.05713	44.8114	1.39312	3.37548	97.4347	87.4716	9.40107	0.643111	5.02906	13.4583	32.8729	0.2616	18.8112	58.3033	184.761	53.0282	11.2163	13.5417	3.52714	0.384726	5.00984	6.66166
ATF4	21.4681	24.3613	14.6343	28.5067	21.6418	27.2869	15.4656	18.9556	13.58	13.4617	13.9085	14.9257	14.1271	23.6815	13.4069	15.5383	11.8373	14.491	45.7014	16.6841	13.0192	13.2652	21.7899	25.3312	22.152	19.6899	30.2681	32.2134	35.1458	17.0968	22.1645	22.0131	21.456	26.9312	18.9712
ATF5	2.995	19.652	0.282855	9.30714	0.498456	14.4107	0.761716	0.886504	0.603305	0.477734	0.469663	0.672812	1.81685	0.678769	1.5059	0.591901	0.414646	0.694744	2.99562	1.00695	0.392181	1.555	4.64003	1.04437	1.34856	1.04808	3.15559	2.53048	18.1379	0.688638	0.607993	1.55239	1.04104	1.30287	0.581882
ATF6	1.98105	1.01941	2.57605	1.2719	3.815	1.71896	1.74479	1.02218	0.635194	0.75959	1.84725	1.46284	2.45998	8.90642	5.44072	1.4352	1.7158	2.70231	1.81302	0.681497	1.44601	0.645357	1.6048	1.17853	7.70194	0.37876	2.41073	2.45977	0.668212	0.711963	0.681738	8.01878	7.4341	0.97823	1.69093
ATF6B	5.48771	5.23444	8.89051	3.24214	21.9429	6.04966	8.66605	6.27127	2.11883	4.64671	9.87196	8.0769	2.92467	5.07757	2.9786	6.09646	10.0958	8.89595	4.91328	7.23344	8.71847	3.86389	5.53478	2.23096	2.0099	6.73406	7.71899	2.73911	5.27712	6.5185	8.52746	3.58109	3.20459	5.12689	7.76997
ATF7	2.19437	2.03259	3.73179	1.60807	1.3512	1.3797	1.54812	1.72705	0.482086	0.744893	1.87559	2.37129	2.04136	4.94242	2.46431	1.75248	1.95309	1.21484	1.29134	1.72431	1.3972	0.844849	3.41526	1.19969	2.94754	0.50865	3.38671	1.50848	2.20248	1.70033	1.72763	3.55277	2.64521	1.26272	1.80994
ATF7-NPFF	2.19437	2.03259	3.73179	1.60807	1.3512	1.3797	1.54812	1.72705	0.482086	0.744893	1.87559	2.37129	2.04136	4.94242	2.46431	1.75248	1.95309	1.21484	1.29134	1.72431	1.3972	0.844849	3.41526	1.19969	2.94754	0.50865	3.38671	1.50848	2.20248	1.70033	1.72763	3.55277	2.64521	1.26272	1.80994
ATF7IP	4.92069	2.63928	18.8404	2.67131	10.1901	2.09152	6.09795	9.44821	4.31167	3.97169	5.29307	7.77711	2.80698	6.11501	3.50487	6.1601	4.22073	5.33206	6.66435	8.99296	3.7158	3.44171	7.72446	2.74245	3.60894	14.9249	7.67305	4.19548	2.30248	8.97139	10.2665	2.30624	2.27463	14.4627	15.3866
ATF7IP2	0.00138169	0.028674	8.49341e-05	0.0364088	0.000667768	0.0413074	0.0243569	0.0178619	0.00601084	0.00348766	0.0393197	0.0299521	0.00226946	0.0330542	0.037052	0.0293533	0.0240514	0.00729985	0.0757779	0.00185525	0.00557069	0.000901962	0.0100178	0.000700827	0.255827	0.000804149	0.000975324	0.000991904	0.0138073	0.00321638	0.00042551	0.134226	0.118001	0.00784717	0.00705232
ATG10	2.95945	1.61641	0.984801	1.12209	6.06922	2.2668	1.76	1.34806	0.635508	1.07579	3.6134	3.64666	0.48257	2.54334	1.62612	1.42914	3.1683	1.46775	0.93791	1.23295	2.16956	0.813727	1.89828	0.658943	2.88825	1.49096	0.896117	2.81638	0.81759	0.928926	2.00926	1.75183	1.67317	1.52541	1.3152
ATG101	10.8427	5.45678	10.4888	5.98401	13.951	5.88543	9.1813	9.61095	6.43563	5.9304	12.8784	16.4461	4.44567	7.71158	3.92306	13.9786	11.4163	15.7532	10.7742	12.1779	14.5561	13.6754	8.03894	8.09107	2.70939	12.5692	7.58584	5.15289	10.9548	9.87897	18.191	4.86033	3.63773	27.7064	19.5809
ATG13	1.86268	1.30536	2.33298	1.70188	0.711655	1.24591	1.45437	1.65423	1.49369	1.66159	1.47554	1.59564	1.32086	1.94386	3.04224	2.37778	1.70974	1.76981	1.23931	3.76107	1.92734	0.71484	3.96123	2.0321	2.77817	2.2259	2.03033	2.26411	1.33897	1.68682	5.98678	2.7536	1.7109	2.02458	2.35767
ATG14	1.16561	0.785306	0.751279	1.22033	1.24494	0.853845	0.986209	1.36521	0.335518	0.708246	1.07482	1.19427	0.611134	1.76726	1.00216	0.807203	1.26551	1.07728	0.85649	0.903956	1.50636	0.712867	1.19877	0.570362	0.98689	2.41441	1.85387	0.669767	0.534815	1.06268	1.8473	0.934385	0.876236	2.73305	0.865936
ATG16L2	1.90902	0.983305	9.60874	2.32233	2.28562	1.31803	0.939454	0.922563	0.0969801	0.283633	1.11561	1.30531	1.62521	1.12859	0.620437	1.74912	1.37196	2.4611	2.11242	2.64092	1.39988	3.1976	4.37799	1.82034	0.318619	0.448598	0.718447	2.24487	0.507615	2.25741	6.0201	0.671345	0.461755	9.59173	5.55238
ATG2A	1.87001	1.20818	2.4622	1.9324	1.912	0.881243	1.24343	1.59835	1.10608	1.02005	0.983771	1.30042	1.79112	3.32909	1.85404	0.924174	0.958974	2.59754	1.51215	3.64201	0.551625	2.10111	1.50513	1.96454	2.67732	1.95445	5.2903	1.76572	2.31411	3.50046	2.54015	1.82883	1.70657	2.43797	1.98888
ATG2B	1.39021	1.01665	0.140568	0.87171	0.309593	1.22356	0.660957	1.15977	1.08611	1.15319	0.832721	0.694684	0.933752	2.95146	1.50024	1.0879	0.869886	1.02656	1.07976	0.814032	0.760806	0.464586	0.931792	1.13485	2.12943	0.705999	0.971036	0.540937	1.15223	0.583521	0.309005	2.00426	1.63957	1.39743	0.54093
ATG3	12.536	11.6719	14.9996	9.48433	23.6913	10.7746	14.4292	11.4932	7.21147	11.2399	17.2851	11.9791	9.60411	10.0697	8.13767	15.8478	15.0229	18.9136	9.63906	15.3805	15.4635	17.3341	12.6145	7.65802	9.22227	23.6859	10.1242	5.98769	10.9227	14.8802	11.753	6.9627	7.25421	12.7427	13.2984
ATG4A	1.73417	1.52015	1.9054	2.43104	1.07188	1.83383	2.23666	1.227	3.45403	2.6542	2.45772	2.12819	1.92872	1.45585	1.30648	1.17387	2.82613	1.34356	1.34015	0.910482	2.81385	1.31234	2.08984	1.49492	2.69142	1.49738	1.88135	7.73872	1.02965	0.716203	2.37595	1.38366	1.57301	1.82492	1.77555
ATG4A	0.00835193	0.00515132	0.0353141	0.0383904	0.0292499	0.00753705	0.00263354	0.0018029	0.0441566	0.00625398	0.0338828	0.00734779	0.170487	0.00820906	0.00968186	0.00162622	0.0235717	0.0217008	0.0158697	0.00341453	0.0187134	0.0113435	0.01671	0.0442903	0.00228051	0.00431707	0.476087	1.96934	0.00980952	0.00274211	0.0308701	0.0182825	0.00714454	0.0138861	0.0628572
ATG4B	5.36161	3.32862	3.72307	3.92721	6.85098	2.33436	4.36199	4.68086	15.9619	10.8881	4.57214	4.1531	4.15586	3.78313	2.01038	5.35604	4.62277	4.81566	2.99046	4.62825	5.47294	2.30698	6.15244	3.66119	2.7491	4.55928	3.71179	3.92279	2.88521	4.5493	4.5554	2.31403	2.73845	4.09696	4.30968
ATG4C	1.07728	1.26858	0.934433	0.930422	0.797235	1.36039	1.02887	1.6751	0.409687	0.61805	2.12784	1.58941	1.06031	3.09334	1.55074	2.20161	1.8644	5.04066	1.09045	0.418609	1.59413	0.863991	1.28403	1.43405	1.85593	7.51096	1.78582	0.667547	0.880469	0.462152	1.4924	1.73501	1.18114	1.29202	0.954428
ATG4D	2.03109	1.68155	3.39729	2.13237	3.34228	1.26247	1.90134	2.25049	7.14535	4.01764	2.31795	1.66604	1.72413	3.18407	2.23895	1.72878	1.64495	3.89203	1.56164	3.47236	1.2702	3.04095	2.00846	1.40781	3.05878	5.02542	1.24684	3.75397	1.03614	2.84891	4.30222	1.89953	2.40017	3.27227	4.18208
ATG5	4.93995	3.8856	5.74665	3.85806	10.4693	3.73587	3.02904	4.3853	4.3907	5.94229	4.89227	4.19377	2.2463	12.1653	4.58951	5.25316	4.86614	5.48993	2.7859	8.07412	4.22391	4.43462	4.39472	1.83676	6.48035	1.13007	5.25111	1.20816	3.16339	4.59771	4.95578	5.35256	5.07462	7.14908	6.64649
ATG7	0.895962	1.25029	1.84022	0.835667	2.60692	1.30146	2.47024	1.90098	0.888633	1.28495	2.56789	2.90473	1.09605	2.31729	3.10216	2.53988	2.25141	4.18154	1.34545	1.8214	1.70493	3.89495	1.83165	1.12147	1.82556	2.27195	1.29535	0.480629	0.463599	1.13031	1.06855	1.80949	1.15147	1.40139	1.69237
ATG9A	1.86233	1.83199	0.782759	2.48746	0.519621	1.66317	1.31208	1.18516	1.68894	1.15143	0.941012	0.74298	2.14528	0.0978465	0.106031	1.43565	0.949392	0.725272	0.953788	0.705166	0.971703	0.884411	2.58758	1.48734	0.0659255	5.03933	1.83515	0.732726	1.43716	0.909409	0.775097	0.0649308	0.158626	1.3547	1.19566
ATG9B	0.00978664	0.00974348	0.0737768	0.0657986	0.278226	0.0116801	0.217056	0.129641	0.0261258	0.234412	0.332978	0.484891	0.0277415	0.344212	0.378808	0.478256	0.500585	0.522238	0.00672355	0.245035	0.474305	0.104864	0.0235845	0.122371	0.542535	0.0128422	1.47037	0.0189032	0.0103752	0.388804	0.0579421	0.352423	0.524834	0.0871102	0.127824
ATIC	2.38268	3.20916	5.26444	2.89955	8.38818	3.41043	9.56495	19.1217	6.64219	19.654	16.6779	18.1478	2.89594	10.9971	7.65724	23.9869	19.0462	5.71253	3.25169	6.45024	14.3996	1.37648	3.41612	2.48359	6.09104	1.74908	1.42195	5.24397	2.22736	6.2658	2.78286	12.7052	10.6069	3.28507	7.3891
ATL1	1.05466	0.608511	0.00926999	0.813347	0.0392047	0.513212	0.0141667	0.0924037	0.169602	0.29655	0.0675321	0.213401	0.460762	0.0585414	0.0616422	0.0460995	0.0892578	0.0203046	0.364174	0.0392786	0.0356506	0.0235638	0.621234	0.265258	0.0401589	2.23794	0.265035	0.610362	0.128951	0.0250314	0.0718599	0.0657311	0.0689	0.597717	0.0255806
ATL2	1.4584	2.01657	2.29949	1.7859	1.1904	2.81903	2.60665	5.72213	3.60375	3.50004	3.14621	3.03825	1.68582	5.1501	1.61685	4.02906	2.6127	1.70285	8.54225	2.14384	2.78316	1.74368	1.7003	1.96446	1.98645	1.42665	1.0268	1.50829	1.69789	1.70303	5.29722	2.68286	2.1061	8.23816	6.32803
ATL3	1.805	2.44772	1.50868	1.79207	2.40972	3.02943	2.38766	3.02449	2.20377	2.05158	1.34739	1.97071	1.19971	3.45777	2.73378	2.04021	1.48963	1.46571	1.60784	1.34565	1.41462	0.594246	1.80678	0.803861	3.32686	2.18016	2.74909	2.66434	2.1787	1.44752	1.92657	4.58614	4.22488	1.50044	1.69905
ATM	0.452099	0.659317	0.681984	0.396181	0.677832	0.857883	1.67778	1.13157	0.568143	0.990402	0.936514	1.33718	0.195118	1.73489	1.37123	0.599658	1.40368	0.369383	0.347548	1.46535	1.16949	0.342701	0.71176	0.211865	1.21354	0.693958	0.372999	0.758575	0.986284	1.63051	2.35901	2.14175	2.10208	0.420579	1.42187
ATMIN	0.994	0.393499	0.86299	0.425039	0.477616	0.327209	0.602912	1.19214	0.581027	1.06581	1.1526	2.11355	0.721778	2.29923	1.53592	1.39524	1.11116	1.11648	0.852496	1.42751	1.00037	0.355993	1.54004	0.493872	1.89872	0.566586	0.978861	0.0659631	0.45229	0.853897	0.918204	2.16332	1.7447	1.62647	1.39944
ATOH8	1.72845	0.479978	0.0269396	1.82345	0.017248	0.253224	0.00301639	0.00971164	0.00924209	0.0102373	0.00377956	0.070298	0.156802	0.0388899	0.00329328	0.0445093	0.0013462	0.00724104	2.48905	0.0676006	0.00128081	0.00618607	1.34935	0.0571088	0.00991498	0.21941	3.89707	0.18235	0.0782367	0.134817	0.0783377	0.00656237	0.00196183	0.0796127	0.15093
ATP10A	0.545135	0.923118	0.379595	0.860907	0.428731	1.22472	0.966769	0.530385	0.0100987	0.0412074	0.855927	1.42131	1.713	0.112457	0.087823	0.595601	0.815663	0.401057	0.235408	0.586281	0.706239	0.283173	1.22894	0.527601	0.025348	0.0186357	0.403599	0.859536	0.99972	0.507556	0.985344	0.251236	0.217283	0.312567	0.474712
ATP11A	2.62604	2.94166	0.592756	2.48028	0.416963	3.08226	0.558131	0.209401	0.0943915	0.179616	0.620045	0.499141	2.61819	2.7723	1.67141	1.01367	0.67642	0.994468	1.30852	0.503459	0.60701	1.63484	2.76179	1.72344	0.913308	4.57645	2.7953	0.0802236	2.55797	0.279704	0.186843	1.98363	1.13899	0.478899	0.317032
ATP11B	7.03013	4.01	10.3577	5.02964	11.1403	4.00993	13.1413	9.10036	2.61683	3.87357	7.31145	10.4776	2.25038	3.87821	2.82548	7.25635	5.83121	4.45457	7.6059	12.2577	7.30426	6.11025	6.75071	3.21774	2.53504	0.971068	8.60151	5.03246	5.47895	16.5978	8.75175	3.30133	2.61422	7.09183	6.87928
ATP11C	0.630928	0.822489	1.81272	0.576286	0.792732	0.98675	2.14875	1.79131	0.687273	1.41474	1.34507	1.54347	0.636278	2.06746	1.68111	1.07505	1.00399	1.07138	0.911959	1.6917	0.883382	0.826554	0.530493	0.186652	1.17497	0.441398	1.19774	0.171194	0.587451	1.85109	0.621008	1.98471	1.52691	0.562884	1.03011
ATP13A1	2.80258	1.5523	3.65088	2.09593	2.91705	1.60464	1.94104	3.49385	1.95124	3.22604	2.731	3.22165	2.75561	7.56167	3.1682	3.52334	3.26435	2.49705	1.48223	1.56976	2.86605	0.904376	3.77237	3.44284	4.7842	3.08719	1.68619	1.5055	2.7905	1.68441	2.98542	5.63221	3.98267	1.93532	2.94512
ATP13A2	0.563884	1.39629	2.86347	0.509377	12.3504	1.23236	2.596	4.00896	0.367621	0.927299	2.57545	4.08166	0.228198	10.2106	8.58104	7.26943	2.80089	4.49183	0.375277	2.30114	1.04574	1.3095	0.294408	0.2022	12.5574	1.1957	0.848176	0.0975249	1.8116	1.15726	5.85657	6.66159	5.86643	4.84601	4.32031
ATP1A1	30.3679	12.9285	8.8165	21.4576	36.0779	16.7355	13.0347	15.9259	9.27529	13.4679	13.1806	19.6815	20.2928	76.6511	25.4436	19.8505	14.4154	15.9018	27.9438	19.6803	13.1933	3.45726	48.3124	24.7223	70.6616	47.986	38.2995	27.6863	13.4454	14.3642	6.14331	40.7272	34.2195	9.71816	7.65126
ATP1A2	0.209688	1.56011	0.036045	1.56977	0.0111234	0.370616	0.00175252	0.0112803	0.00381168	0.00240671	0.00109356	0.0265042	0.0387192	0.050885	0.00505586	0.0307059	0.00414056	0.0159424	8.24832	0.0236171	0.00164868	0.0057327	0.152532	0.0324877	0.00333712	0.239865	0.153097	50.1757	48.2089	1.10094	0.394235	0.0850144	0.00994181	0.173434	0.0422298
ATP1A3	0.129258	0.0774224	0.87517	0.124933	2.25619	0.264904	1.238	0.0748693	0.0204642	0.0907053	0.735588	0.521496	0.263354	0.700988	7.52229	0.131283	1.25964	5.06863	0.0429624	0.414409	0.787518	0.944895	0.400483	0.122191	0.339043	0.132574	0.0748627	1.55568	0.0413762	0.206521	0.685797	2.86167	1.15572	0.0830276	0.306585
ATP1B1	0.857912	1.92489	23.1573	0.952495	57.5157	0.606336	1.24225	0.212983	0.166024	0.12913	0.984701	0.552182	0.111115	0.591285	0.605946	0.307195	1.33366	4.60769	1.56246	13.4136	1.18381	3.6647	0.406608	0.0428396	1.05883	0.0660017	0.532669	19.9084	1.32613	7.37321	47.6429	0.116856	0.104317	51.7839	43.9615
ATP1B2	0.276086	0.37494	0.1536	0.968113	0.0196733	0.0659752	3.56575	14.8552	4.18918	15.5669	0.0548521	0.0481926	0.361882	0.0573131	0.00860583	0.378502	0.0393248	0.066133	1.48498	0.340572	0.0786077	0.135351	0.368056	0.27651	0.0216429	0.753754	0.209461	51.396	3.34413	0.549869	0.0288492	0.024661	0.279444	0.0660028	0.118549
ATP1B3	5.42188	8.2721	10.1119	11.1678	8.71073	10.2149	9.16149	9.49736	6.84087	6.20051	13.1311	11.4458	6.05888	80.8413	36.0763	13.9749	13.1011	16.3057	7.30883	16.0837	9.29775	6.52646	9.55088	12.0849	69.966	29.5364	17.5963	8.61029	10.5458	22.5593	22.8458	47.1239	41.7591	25.2844	20.4625
ATP2A1	0.000696107	0.00179253	0.492011	0.0160301	21.6525	0.0028902	0.191298	0.0326635	0.0111954	0.0520614	0.110257	0.0209692	0.00236902	0.0259372	0.0916525	0.0166732	0.112256	0.846444	0.685757	0.56134	0.0348176	0.298223	0.000803758	0.00226034	0.00134482	0.00899577	0.0158385	0.0713133	0.096704	0.474372	0.23856	0.0106359	0.00198246	0.0253418	0.229746
ATP2A3	0.166339	0.229836	5.81075	0.27906	4.22919	0.419069	2.3763	1.41929	0.0265183	0.0929086	1.67407	2.58183	0.352166	0.530838	1.10228	6.2932	1.78254	3.89796	0.388	5.28903	2.89832	4.75624	0.580782	0.128245	0.0914555	0.366414	7.2652	4.2391	0.448666	2.75848	13.1275	0.539666	0.291361	5.54054	5.50077
ATP2B4	3.57215	5.43582	0.822265	4.83464	1.98398	7.52398	2.45658	1.93487	4.45485	2.4019	3.03789	5.67539	1.51476	1.39443	0.650855	2.68532	2.67445	0.633356	5.06061	0.824148	1.58474	0.407737	2.53912	1.01145	7.19327	0.27772	8.98777	9.03181	2.57342	0.811761	1.05601	0.493426	1.15349	1.12758	1.04218
ATP2C1	4.16657	5.42832	5.33596	3.65483	4.17678	5.53854	3.70903	3.30338	1.28059	2.46422	3.38303	2.66494	3.70177	4.99021	4.21511	5.58563	3.54998	7.20931	3.70466	3.81138	3.23065	4.89835	6.20688	2.0011	9.33979	17.2526	6.87875	3.29208	4.27054	3.20001	4.91419	4.07091	3.42396	4.074	2.88123
ATP2C2	0.00694815	0.00184981	0.0765501	0.000553702	0.0465611	0.000754423	0.0442383	0.117904	0.170265	0.257998	0.00773514	0.0330756	0.0119387	0.00163837	0.0197362	0.0117066	0.011503	0.0793739	0.000953935	0.0102209	0.00248891	0.000927258	0.00303552	0.0021575	0.00042094	0.000161049	0.000132843	3.54975e-05	0.000912704	0.0154343	0.0113236	0.000852103	0.0106086	0.00463588	0.0186267
ATP4A	0.00214222	0.00248844	0.00172213	0.0132566	0.656719	0.000536636	0.0180024	0.119595	0.109025	0.468812	0.0569579	0.0559139	0.0157593	0.00439575	0.00770682	0.0316437	0.167274	0.0095853	0.00177212	0.00661745	0.0826216	0.000222993	0.00392099	0.168046	0.000700286	0.00350601	0.00030356	0.00135962	0.00450555	0.00168033	0.00101802	0.00147125	0.00778725	0.000588675	0.00657353
ATP4B	0.0022068	0.000512261	5.96597e-05	0.000387543	7.34929e-05	0.000276341	0.000268504	0.00334442	0.0511902	0.106794	0.00111915	0.000473938	0.00192604	0.00024423	0.000122009	0.0013518	0.00148011	0.000184794	0.000168622	9.20387e-05	0.00174172	4.25424e-05	0.00197657	0.00129969	0.000485378	0.00117568	4.75403e-05	4.65102e-05	0.000189738	7.32235e-05	0.000198084	0.000428236	0.00301093	0.00018608	0.000355678
ATP5F1A	40.6005	35.9285	68.7223	36.3926	60.2669	36.0538	73.7345	87.8581	103.902	106.061	88.4464	82.6108	48.3459	99.3285	47.2723	100.95	88.1848	57.1422	52.8079	63.7758	82.2004	24.5535	45.4503	42.9429	141.233	35.9986	43.4168	79.5784	43.3128	56.6658	75.9546	62.8425	60.7332	79.6113	86.9556
ATP5F1B	54.9372	55.4965	90.992	52.7707	92.9552	56.1231	96.891	121.361	248.069	226.354	122.826	113.613	60.8723	84.0984	43.7869	140.638	131.806	80.3817	77.6161	97.0092	132.811	43.8794	64.5515	56.3938	146.087	72.6105	69.3587	149.127	48.9664	95.6767	103.828	64.154	78.6486	100.264	125.983
ATP5F1C	34.8204	40.694	66.1759	34.042	71.2487	39.7623	75.2241	77.3555	94.2379	98.4389	86.3945	84.0797	42.376	46.7273	37.3881	84.4781	92.3926	73.5591	53.1108	62.2498	81.0889	33.8888	37.8472	33.153	69.1086	38.0103	42.283	63.4522	30.3768	59.131	72.3763	40.8311	59.7084	66.9785	75.4608
ATP5F1D	26.9769	31.8395	43.883	24.5015	42.077	32.3289	36.8362	43.1047	68.3683	63.6214	44.4045	44.9663	36.4367	33.6281	33.7948	43.7673	45.2838	44.3527	37.614	52.086	40.7099	26.6199	31.7303	25.9565	105.144	24.9616	30.4936	76.6867	22.7829	47.173	46.8095	46.2791	81.1288	39.0193	46.0734
ATP5MC2	23.819	26.8525	47.1701	27.635	47.3889	27.4451	50.3182	70.126	55.3614	78.4821	69.9784	66.4573	34.6645	5.17884	9.48207	83.183	66.536	34.1654	40.6512	56.0181	66.4599	17.8261	27.4885	37.439	5.40397	22.4766	29.941	42.5199	16.6014	58.1453	44.6877	4.49982	8.77315	44.9124	62.7094
ATP5MC3	17.5773	15.364	25.567	9.98499	20.5155	16.645	22.4712	27.5484	50.0432	49.6678	34.8237	26.0014	17.854	110.211	51.2505	32.5468	35.3863	26.0152	14.3637	29.6185	30.1533	15.9436	15.0255	11.3127	203.043	13.1612	18.286	27.9189	18.4476	27.4267	28.303	96.1952	133.157	31.8658	35.1715
ATP5PD	34.3118	42.4283	47.8168	33.5958	48.3349	44.8765	55.1218	54.4925	85.8725	76.3566	68.8889	54.2456	43.9439	33.0975	38.2113	67.9346	73.1263	57.384	44.5533	59.1876	69.073	42.6357	42.436	47.4659	80.9284	50.633	35.6096	62.47	30.1601	55.9077	50.173	52.0066	88.3866	63.2109	63.818
ATP5PF	54.3774	66.7435	73.43	60.9815	68.9993	57.3972	66.2575	66.2291	130.846	113.835	89.4121	67.8356	63.9414	46.8192	64.8429	80.3744	93.9809	68.404	52.7745	79.3654	96.3368	62.9569	56.8106	65.689	114.577	54.4185	88.0389	122.83	52.5311	62.9048	75.4656	83.7693	117.509	81.0541	93.4085
ATP5MF	35.1134	47.2549	52.5569	33.0311	50.89	45.4314	43.5996	44.2973	93.9439	79.2343	64.6786	50.9472	40.8214	54.4593	51.1481	54.5449	71.2626	55.8143	32.9784	58.7743	67.4529	41.1534	41.9287	40.2003	158.268	36.312	42.5033	77.0598	31.5568	49.2617	55.2419	73.1092	103.683	64.1277	65.6677
ATP5ME	25.1621	27.9845	19.8593	19.0877	22.5374	25.7504	24.0583	24.3213	37.8226	42.5628	39.2684	23.064	26.3934	51.4257	52.0451	36.3622	39.6755	31.5449	15.638	26.8171	40.9004	23.3043	33.9241	33.6365	182.732	23.9132	25.2341	50.0166	16.0726	19.793	27.489	84.3883	120.555	45.9354	39.5536
ATP5MGL	92.4019	87.9541	95.6785	73.4503	113.366	85.9906	136.684	133.389	172.651	172.715	161.122	133.409	91.4	39.3595	56.0138	146.633	167.415	124.175	107.424	114.588	169.724	72.5637	97.9532	85.2526	110.588	61.2459	87.1459	122.158	65.8768	107.841	117.594	56.8488	84.343	129.972	116.824
ATP5MG	92.4019	87.9541	95.6785	73.4503	113.366	85.9906	136.684	133.389	172.651	172.715	161.122	133.409	91.4	39.3595	56.0138	146.633	167.415	124.175	107.424	114.588	169.724	72.5637	97.9532	85.2526	110.588	61.2459	87.1459	122.158	65.8768	107.841	117.594	56.8488	84.343	129.972	116.824
DONSON	31.402	33.8867	45.5094	27.1114	44.77	32.3526	43.794	49.3063	109.513	93.739	69.3523	46.1528	38.7986	23.7402	23.504	60.4755	70.1706	42.9773	32.6036	48.6103	64.2167	29.635	31.2488	34.095	58.9803	31.9139	22.661	39.4847	20.4541	44.5369	41.75	27.9625	56.4487	53.1026	53.5557
ATP5PO	31.402	33.8867	45.5094	27.1114	44.77	32.3526	43.794	49.3063	109.513	93.739	69.3523	46.1528	38.7986	23.7402	23.504	60.4755	70.1706	42.9773	32.6036	48.6103	64.2167	29.635	31.2488	34.095	58.9803	31.9139	22.661	39.4847	20.4541	44.5369	41.75	27.9625	56.4487	53.1026	53.5557
ATP6AP1	20.8689	24.0627	18.5396	27.0191	20.1517	27.6019	15.8168	9.1851	19.1983	14.1457	14.9206	11.28	19.3495	52.8083	30.9382	9.10489	15.5933	25.3107	16.8256	14.2996	13.2582	10.3696	19.7477	18.0687	65.1358	43.6205	17.8755	11.4683	23.0745	10.5688	14.3337	30.2627	20.4912	15.0244	18.6787
ATP6AP2	14.2411	13.8845	14.2243	16.7784	24.2178	14.5242	32.6661	12.5123	8.96439	10.4708	28.4274	18.8543	6.62642	45.5086	19.8546	15.6254	24.8431	15.9321	14.0674	13.0677	53.1262	11.5362	13.2012	5.74392	91.2594	35.2675	12.9934	13.0519	18.0934	11.8766	16.1106	21.7107	25.3821	24.8746	15.3106
ATP6V0A1	1.69224	1.40571	1.3428	0.755827	2.40689	1.48687	5.62478	1.31083	3.20243	2.08078	1.31053	1.40445	1.10026	31.3202	44.3843	1.02467	1.47553	2.81972	1.1761	1.00216	1.13201	1.599	1.47392	0.455074	1.28396	2.83403	1.84868	5.61368	2.60416	0.802933	1.15059	5.27026	1.48369	0.954957	0.683629
ATP6V0A4	0.139114	0.13434	0.010307	0.801514	0.0246003	0.0315578	0.000570007	0.00711668	0.106185	0.206816	0.00165608	0.00511693	0.053896	0.00805283	0.00030029	0.00369415	0.0016521	0.0013612	0.106456	0.0147402	0.00425306	0.00119891	0.175729	0.0328886	0.0012459	0.0114768	0.049892	0.109667	0.102453	0.0110667	0.282081	0.00124496	0.00511102	2.87892	0.28272
ATP6V0B	28.4001	34.035	40.3098	30.1468	59.0898	35.0255	34.5428	25.4173	23.7795	21.6513	47.426	32.7055	29.0911	76.229	73.2062	24.9854	48.8326	71.878	24.0016	27.5671	43.9171	42.3927	33.7455	29.9904	176.113	82.133	35.9639	37.5431	33.9741	27.3795	34.3774	81.538	110.842	31.8942	32.2423
ATP6V0C	0.0340297	0.113062	0.086352	0.100914	0.00274741	0.0379456	0.0582086	0.0592494	0.0809045	0.0541577	0.03804	0.0734756	0.0315329	0.240101	0.104181	0.164633	0.0867796	0.100396	0.00497629	0.043578	0.108672	0.0822062	0.0257738	0.013229	0.35877	0.117788	0.0162511	6.42046e-05	0.03737	0.347889	0.456704	0.185896	0.202045	0.206747	0.0940382
ATP6V0D1	13.0893	13.3172	13.8831	8.74834	17.2166	14.9648	13.7531	8.34029	17.7345	12.0799	14.2559	12.9453	10.8791	24.4904	18.3774	11.2609	13.4899	17.8912	6.04647	12.8663	14.8548	12.406	12.3614	10.1481	28.4242	24.8394	13.093	7.20695	10.7382	9.68893	13.2811	15.891	13.7966	11.974	13.3907
ATP6V0D2	0.119928	0.573605	0.0172901	0.348597	0.16685	1.78629	0.0234611	0.499093	0.213138	0.185742	0.416095	0.165121	0.201179	15.7036	35.4103	2.8516	0.559815	1.61903	0.106478	0.0952483	0.0117268	0.567419	1.71047	0.00175966	125.83	0.00743415	0.0274398	0.0409133	1.10956	0.0175884	0.00785107	12.1352	40.6807	0.265896	0.323891
ATP6V0E1	50.4067	50.1034	64.3644	61.9029	72.3107	49.2321	65.9963	53.5991	69.1337	60.9903	63.4522	48.4985	39.6616	73.8191	73.9426	51.1453	61.0735	76.7623	23.3727	63.5068	58.4745	58.1655	43.8824	34.2403	168.901	20.1437	44.3356	40.9565	41.114	46.3506	42.2367	65.7399	105.585	41.2964	46.8855
ATP6V0E2	0.276919	4.46716	0.0023319	2.73682	0.0146215	4.4847	0.000902575	0.00666301	0.0112311	0.0171603	0.00132022	0.0160407	0.0968061	0.0486206	0.00558828	0.00678479	0.00415555	0.0548162	1.57259	0.0516689	0.00197332	0.000583513	0.261489	0.412815	0.0046837	24.1578	0.209601	1.28492	5.55687	0.114608	0.00199118	0.132535	0.0113517	0.00646683	0.0020168
ATP6V1A	5.50542	4.18416	4.23909	2.95669	4.41866	6.22376	4.27811	4.44226	2.83062	3.11134	7.32333	4.91973	2.20996	81.747	66.4155	8.53714	6.16364	14.5873	8.14123	4.93796	4.95804	5.65451	5.06738	1.39013	250.046	7.12428	5.41522	3.10499	8.95569	3.31427	3.82214	44.1966	53.5081	4.71541	5.10237
ATP6V1B2	6.66865	6.52101	12.6812	3.0394	8.40294	11.4664	8.28649	6.84196	4.77563	5.84835	15.4768	8.47339	2.715	107.57	65.0482	13.9719	16.9684	31.6484	3.65209	6.80888	10.3602	9.58796	7.55239	1.09245	315.337	8.67211	3.63195	4.9399	7.14262	5.69465	8.54992	57.5837	97.5087	9.46377	7.49534
ATP6V1C1	4.49919	5.5528	6.6646	4.02596	10.2436	6.76379	5.97402	6.8404	7.74063	7.15332	10.9354	7.44447	2.99239	33.9613	25.8074	10.0239	10.252	9.81202	2.53274	6.04037	10.101	4.82342	4.63748	1.89839	93.9507	9.26219	5.40679	6.03297	7.75941	5.35858	8.57114	21.1096	28.2088	9.6143	9.34633
ATP6V1C2	1.05121	0.0492675	0.00204152	0.00515307	0.000399494	0.0160972	0.000116226	0.000222998	0.000686989	0.00101993	0.00064575	0.000389342	0.166718	0.00323952	0.000281992	0.000448567	0.000714684	0.000492371	0.00121903	0.000244534	0.00040886	0.000567121	1.60715	0.0167564	0.000587967	0.0049791	0.0385984	0.0176502	0.00193108	0.000192793	0.00214914	0.000523553	0.000657926	0.0376008	0.040006
ATP6V1D	7.97305	8.48988	17.2913	6.07715	32.0801	7.30768	10.6635	9.13485	10.0368	8.61718	12.1421	12.7988	7.5401	26.8312	18.2139	12.8782	11.081	13.724	4.01738	18.6738	9.97922	13.1318	10.9683	5.61786	112.013	13.0822	9.84491	10.0836	6.67712	14.7078	21.3382	12.8965	29.0317	27.6866	15.7432
ATP6V1E1	14.9943	13.517	15.3867	13.0484	18.1058	15.781	15.8747	12.2291	19.8359	14.668	15.7947	11.7821	12.5796	56.1	31.802	11.8675	15.2195	25.6698	11.5845	16.7323	18.8385	25.6621	16.1662	7.04577	102.913	26.03	18.5152	27.7559	10.9681	13.3959	18.5944	23.2097	23.4015	19.2692	14.9455
ATP6V1F	19.2235	30.309	38.1172	21.7844	39.1564	34.2952	34.5611	31.1618	23.6142	26.3723	30.842	37.1672	18.7692	47.0456	41.7481	37.9804	32.5639	44.2422	16.3539	52.657	31.859	28.7986	23.707	18.4042	118.616	39.9378	21.537	28.8838	28.0351	40.3285	48.8244	41.9307	60.6345	40.1141	35.922
ATP6V1G1	27.5737	44.5067	45.323	42.4799	62.8265	45.0988	39.724	39.0916	34.623	33.7446	51.9488	41.3358	45.7284	96.5662	64.8137	42.8855	48.0686	58.4921	32.5689	44.3445	30.2091	50.8052	43.2793	35.0396	208.11	49.8563	40.1041	69.6377	40.2425	34.485	50.4221	59.299	88.0004	52.4127	47.0155
ATP6V1G2-DDX39B	1.39508	0.214981	0.212544	0.299337	0.523797	0.229705	0.276254	0.200079	0.0637913	0.0944579	0.335614	0.93793	0.304669	0.241301	0.466145	0.464984	0.476269	0.241768	0.410278	0.303185	0.343265	0.288454	0.923783	1.25355	0.233476	0.944283	0.77996	1.22015	0.142178	0.160222	0.314431	0.216399	0.249522	0.233007	0.177628
ATP6V1H	6.16002	4.58131	10.8942	4.43926	13.2118	5.73846	7.13684	5.85718	4.28822	4.57178	5.74808	6.56547	3.09334	21.8389	12.3622	7.03329	6.4853	8.10415	4.89601	8.48838	5.27756	3.07893	6.29015	2.09672	45.7037	7.27144	4.17474	7.59663	4.46459	7.55783	12.7082	11.8314	11.469	8.03923	8.71739
ATP7A	0.444019	0.568118	0.649359	0.706054	1.72544	0.821583	0.287519	0.39335	0.0863522	0.0921094	0.432112	1.07162	0.423216	3.73773	1.12665	0.451622	0.362018	0.686872	0.588953	0.487363	0.163616	0.20548	0.986915	0.128695	0.535796	0.116651	0.561619	1.46071	0.354972	0.260385	0.0980796	0.76356	0.395339	0.176597	0.254129
ATP7B	0.0478872	0.0149924	0.0563623	0.0189336	0.0558649	0.00421528	0.131686	0.390656	1.67336	2.82853	0.0385778	0.0179535	0.0417409	0.0104635	0.00491761	0.0267999	0.0525881	0.0798994	0.0161185	0.191817	0.0570512	0.0336072	0.0130059	0.0400959	0.0119443	0.0431939	0.00355614	0.00367574	0.141549	0.159624	0.0255111	0.00261226	0.186213	0.0241837	0.0423987
ATP8A1	0.685496	0.372292	4.5407	0.510934	1.68293	0.319676	2.33817	2.81599	8.99553	5.86546	1.34931	1.50169	1.29585	9.24784	3.74895	5.09295	0.998093	1.74018	0.696881	1.60748	1.06207	2.84154	0.507895	0.678973	1.11914	10.9236	1.91093	1.18147	0.336852	2.54965	2.62174	2.31383	1.56087	5.97662	3.26834
ATP8A2	0.113833	0.0334361	0.108527	0.292975	0.0780596	0.00674418	0.387706	0.00924703	0.0124669	0.0332879	0.0874842	0.109025	0.0223616	0.0156927	0.0155009	0.0220611	0.0273212	0.177342	0.0147902	0.390862	0.176664	0.0845676	0.210732	0.0227525	0.0306736	0.00156292	0.409921	0.0560206	0.05794	0.659032	0.161877	0.00234727	0.00342334	0.118904	0.0581534
ATP8B1	0.385468	1.47469	0.0141904	0.651189	0.00285069	2.06412	0.864591	0.125073	0.136739	0.197637	0.0102627	0.0214255	0.786382	0.133401	0.160951	0.133832	0.0118897	0.0503927	0.117733	0.0233347	0.0249688	0.107396	0.387082	0.295166	0.61683	0.0396455	3.39685	3.29257	2.31998	0.0210491	0.0616131	0.0898953	0.260805	0.0784409	0.0521234
ATP8B2	0.672448	2.45164	0.027327	0.785326	0.0309417	2.18835	0.204644	0.038897	0.00678293	0.0167164	0.226569	0.218875	1.4735	1.1523	1.61626	0.25925	0.206026	0.408848	0.101319	0.0922681	0.159738	0.132832	0.413959	2.66836	0.252743	0.116316	0.394121	0.0664491	1.23318	0.0190833	0.333744	1.75661	0.557386	0.379773	0.162967
ATP8B4	0.0157433	0.0184535	0.567699	0.00697915	1.44361	0.15616	14.5228	0.456446	0.0231024	0.109245	17.4931	5.57391	0.0441539	4.17121	5.0106	0.500071	15.6271	4.64219	0.0533361	5.3204	21.4246	5.17847	0.00807486	0.00808833	0.259186	0.000386613	0.0134726	3.70198e-05	0.0106815	3.38031	1.24941	5.47041	1.34296	0.369144	0.695561
ATP9A	0.324647	4.93828	0.0166005	1.49211	0.0529938	3.02534	0.12315	0.0644967	0.022172	0.0321407	0.0652095	0.0420026	0.319566	0.529325	0.10951	0.0338335	0.0642808	0.106183	0.544803	0.14846	0.103075	0.0471137	1.23513	0.335217	0.160245	21.549	4.57044	6.19703	1.44103	0.0891356	0.195072	0.0908817	0.0527494	0.35369	0.0365909
ATP9B	1.5614	1.59424	0.469523	0.82968	1.11201	1.3475	0.911198	1.21248	0.520057	0.582998	1.14512	1.22591	0.810361	3.73996	2.8954	1.30756	0.913722	1.42778	1.28175	1.27062	1.06828	0.773148	1.25555	0.332031	6.31164	1.36573	1.12979	2.44522	3.62893	0.89384	1.60531	3.81992	3.48016	1.2632	0.769394
ATPAF1	1.51268	1.29266	3.62986	0.909999	3.9781	1.02986	3.09928	2.85819	1.57101	2.50146	2.87363	3.75003	1.10309	2.36148	0.905295	5.19212	3.406	1.69878	0.806129	1.66044	3.62229	0.820664	1.39544	1.45385	1.50527	2.89225	1.3252	0.683838	0.67832	1.90758	4.39957	1.25618	1.1477	2.45677	3.54545
ATPAF2	1.5971	1.84491	2.58163	1.6684	4.41058	2.81903	3.70625	4.58776	5.31123	7.26547	4.90746	4.348	3.49927	2.77625	1.7376	5.17193	4.98371	3.33262	2.32954	3.87236	5.21442	1.07673	2.2477	1.91165	3.39683	2.209	2.01676	2.29146	2.7251	2.92069	6.27229	3.01147	3.75456	3.51796	5.20554
ATP5IF1	33.85	31.2758	35.0063	24.388	49.2486	33.2335	116.871	195.953	318.493	265.095	106.641	99.9457	53.9229	79.5968	88.8228	128.681	115.639	55.6155	32.2651	42.4474	128.247	38.1455	32.9793	35.495	85.3448	22.0762	30.7812	100.537	23.1286	40.5613	46.1294	155.57	207.447	50.0362	58.0347
ATR	1.17531	0.638548	0.95205	0.61538	1.89827	0.787522	1.86229	4.08918	0.73074	2.44244	2.24963	2.31056	0.741044	7.02677	1.45457	2.66057	2.43971	1.91801	0.624686	1.36822	1.92475	0.640874	1.60605	0.446874	3.47719	0.213907	0.607762	0.905669	0.774381	1.67453	1.38663	6.95221	7.18375	2.62467	1.51477
ATRAID	44.0782	34.1705	8.33196	34.4832	16.1252	26.0712	10.8991	8.00441	7.04144	6.30169	11.0756	12.9857	29.8266	4.43012	6.28999	7.96778	10.9496	14.23	15.1567	11.6729	8.20717	4.46182	60.2366	23.9117	4.3117	30.3332	29.7323	15.843	25.815	9.66992	9.51419	3.67362	4.75589	14.2506	7.3314
ATRIP	0.0167751	0.016844	0.0178854	0.0613103	0.0776894	0.00458331	0.0147143	0.0863539	0.0196605	0.0102789	0.109109	0.0757293	0.00384724	0.0163305	0.0139191	0.0139693	0.0925849	0.0344286	0.144529	0.0213539	0.0969361	0.0409173	0.0195224	0.00677786	0.0327774	0.00749295	0.298197	1.11961	0.285676	0.0373623	0.0456076	0.0252325	0.0211418	0.147001	0.0375212
ATRN	2.70904	0.887918	1.94364	1.43369	1.16902	0.939239	1.2524	0.660986	0.451086	0.691476	1.56043	0.809989	1.39025	1.69732	1.89471	0.899094	1.64743	1.69389	0.710989	1.58768	2.90967	3.2057	3.16479	1.38623	2.09986	2.40289	2.07979	0.457158	0.807183	1.16327	1.80349	2.24315	1.88617	0.721171	1.10412
ATRNL1	2.71404	2.82333	0.088502	0.91066	0.210312	2.13025	0.275954	0.160208	0.0468812	0.0745613	0.844947	0.309658	0.819641	0.380062	0.33077	0.155131	0.645791	0.942993	1.32572	0.251254	0.455677	0.224389	2.29502	0.370206	2.52488	0.251298	1.97885	0.350867	1.52503	0.32524	0.123723	0.381389	0.710045	0.298303	0.288778
ATXN1	9.60344	1.88118	0.362095	4.08009	0.134945	1.99684	4.31256	2.19773	0.374626	0.469477	1.30076	3.09517	2.55428	7.09663	1.53018	1.30469	1.63611	0.584269	0.49505	1.23065	1.75709	0.845369	4.13435	1.80574	2.60726	1.16792	5.92182	2.79654	0.977195	1.14082	0.789049	2.59813	1.51214	1.59088	0.268957
ATXN10	16.8524	17.1617	10.531	15.3483	15.2975	15.3523	19.1552	16.9528	2.96566	7.05202	20.122	22.5041	10.5839	11.5961	10.0166	24.5992	19.9865	18.5338	15.9106	10.8937	18.5807	17.3996	16.2306	9.15413	11.0857	21.0764	8.908	5.80137	17.5152	12.753	14.6356	7.77474	6.16883	18.7185	15.9278
ATXN2	3.62751	2.25941	0.880832	2.57499	2.65976	2.72987	1.8254	2.95698	1.95599	2.33802	1.56428	2.0723	4.42991	9.01492	3.57852	2.28063	1.49452	1.76266	2.29379	0.60651	1.27181	0.841978	4.43304	1.27547	10.4438	7.33391	2.3221	5.53275	1.47104	0.797276	0.986369	5.26579	6.92801	1.04704	0.996976
ATXN3	1.43771	0.8513	1.13841	0.644262	1.31207	1.46	2.84977	4.0849	1.31313	2.50599	3.19652	4.1983	0.89817	6.10077	3.26107	3.54192	2.85117	2.44537	1.45056	1.66343	2.63713	0.928252	1.86742	0.406577	6.30271	2.62055	2.58432	1.12388	1.46933	1.72168	3.08047	4.68633	4.27408	5.59393	2.11995
ATXN3L	1.43771	0.8513	1.13841	0.644262	1.31207	1.46	2.84977	4.0849	1.31313	2.50599	3.19652	4.1983	0.89817	6.10077	3.26107	3.54192	2.85117	2.44537	1.45056	1.66343	2.63713	0.928252	1.86742	0.406577	6.30271	2.62055	2.58432	1.12388	1.46933	1.72168	3.08047	4.68633	4.27408	5.59393	2.11995
ATXN7	2.11333	1.3841	1.35237	1.52572	2.67577	1.34675	2.04346	2.77912	0.76693	1.52807	1.68374	2.70905	1.21133	3.58138	1.52243	2.92696	1.61782	1.17615	2.11596	2.61705	1.00741	1.62594	1.32054	1.18444	1.10444	0.863781	2.17763	1.63014	1.02416	1.04547	1.0866	1.26666	0.88292	0.911865	0.993994
ATXN7L1	2.89864	0.600798	3.40037	0.458956	3.56695	0.543403	1.83438	2.34728	2.01587	1.67298	2.3768	3.86754	0.620773	3.7644	2.75765	2.06599	2.65927	3.22703	0.88338	1.95874	1.45069	2.31566	2.841	0.298482	2.25714	0.748644	4.55833	0.609458	0.516966	1.36185	2.08013	3.41969	2.55731	4.27986	2.23633
ATXN7L2	0.890631	0.394424	0.558095	0.324905	0.274372	0.109913	1.03441	1.19868	0.0825741	0.414119	0.616307	1.24534	0.179937	0.398595	0.0870538	1.43485	0.710239	0.546369	0.593355	0.292474	0.522288	0.34521	0.374443	0.365615	0.193672	1.26406	0.638415	0.664286	0.851175	0.475463	1.8187	0.234465	0.246588	1.71515	1.4013
ATXN7L3	1.66364	1.21237	1.40197	0.59142	0.473189	1.36571	1.04478	0.886148	0.844109	0.767734	1.18498	0.804626	0.810508	3.91807	3.20167	1.13442	0.800201	1.09344	0.656089	1.42322	0.896107	1.16219	0.790285	1.11006	4.17158	0.90919	1.81563	0.57675	0.522077	1.56827	0.877581	4.79248	4.34701	1.7145	1.63594
ATXN7L3B	31.7915	15.9966	12.1624	12.863	17.7197	17.1648	17.6907	22.1161	12.3544	13.0232	14.6482	22.084	16.3793	13.1308	8.02795	21.8001	15.9786	10.8366	15.7617	15.214	15.8632	10.5513	39.6711	11.6953	13.6719	46.2991	16.0402	14.2708	13.8725	10.4335	17.6929	10.697	11.7655	19.8252	15.8302
C16orf89	0.219836	0.110785	0.0025834	0.0997617	0.0012176	0.0555378	0.00040479	0.000365576	0.000564444	0.000393382	0.000114436	0.00496278	1.12783	0.00099292	0.000975332	0.000940637	0.000238024	0.00425687	0.0101787	0.00185461	0.000406492	0.000675366	0.106484	3.00016	0.000654304	0.00124892	5.24424	0.00308541	0.0206361	0.00181612	0.00166098	0.000465546	0.000390462	0.00116573	0.000201174
C1orf50	2.74408	1.77477	2.89888	1.70178	1.61369	1.84564	1.45658	1.83005	2.25085	2.56693	1.34395	1.51512	3.18539	3.26564	1.34527	2.2567	1.64426	1.16342	2.42306	2.07882	1.6065	0.724066	1.66515	2.89471	2.05521	2.26514	2.23775	1.00809	0.800273	2.68826	1.9344	2.35889	2.19607	3.17342	2.05577
KIAA0319L	1.49486	0.873513	1.58367	0.634294	2.41204	0.535515	1.37565	1.21635	0.386552	0.662047	0.898104	1.21217	0.646423	5.04294	1.50746	1.26089	0.813002	0.846115	0.468618	1.51571	0.654271	0.970868	0.849545	1.40839	4.03648	2.97292	0.852501	0.213846	1.07883	0.74126	1.1039	2.10645	1.64297	1.2001	0.819276
AUH	8.28473	4.97266	5.10842	4.59655	5.37766	6.01661	3.35242	3.21732	4.74225	4.41099	4.80539	4.38299	3.56005	4.70268	2.46428	4.14844	4.55627	6.10141	3.03199	5.56304	4.08513	2.50825	6.74014	2.09971	4.30016	12.7796	5.37292	4.14839	4.82564	4.17908	3.72639	3.33529	3.47204	5.70121	4.99356
AUNIP	0.480642	0.128046	1.07823	0.0384663	1.77753	0.154437	2.09111	2.41375	10.5	7.5967	6.12304	2.38953	1.03746	3.10198	0.702423	4.44186	4.99622	1.05844	0.0802197	1.21251	4.62388	1.46128	0.1918	0.0802378	0.222604	0.0169821	0.0722309	0.377939	0.138289	0.562738	0.516332	1.88651	2.06716	0.351669	4.92726
AUP1	9.59666	7.61143	7.7835	7.11077	8.93604	8.49296	6.21521	6.74121	7.40868	7.62118	7.79303	7.98138	5.12106	8.67242	12.0295	7.91904	7.44072	9.01828	6.32644	6.52376	5.71989	4.07573	8.73628	4.02136	15.8673	6.21053	7.10778	3.68638	7.86722	7.55873	11.1213	11.2238	13.5074	10.2735	7.2316
AURKA	0.770119	0.258112	3.38882	0.0749231	6.62986	0.266408	3.6757	4.30664	21.8926	12.9388	17.2264	3.41246	1.03887	11.628	2.65	4.58517	4.53685	3.21494	0.124596	2.66322	4.85802	4.44205	0.24541	0.249866	1.58965	0.192258	0.32388	0.187345	0.277107	2.60184	4.45787	5.49003	6.21767	1.34126	13.1885
AURKAIP1	16.4584	12.5744	17.869	11.3405	19.1987	12.5063	15.4543	17.584	27.2504	28.2737	24.5237	18.2544	16.4968	6.76193	13.3647	22.5584	21.839	19.6724	9.99022	21.0826	22.9445	17.6678	12.7973	16.5679	13.5582	14.1098	11.8584	12.7843	10.4388	19.1646	21.6112	16.9428	28.2741	17.9132	22.9159
AURKB	0.724052	0.0794691	3.34448	0.114981	7.00819	0.128025	5.71045	5.35092	14.1795	9.17346	23.233	5.35055	1.72237	10.5061	2.75369	7.72241	9.1468	4.09114	0.0567331	4.04324	7.69406	3.5382	0.360715	0.151976	0.329181	0.012583	0.177319	0.459233	0.140521	3.05146	3.97974	4.36152	5.20841	1.77383	15.5374
AURKC	0.0797082	0.0456581	0.180258	0.00348302	0.321782	0.0460615	0.000612689	0.000524552	0.000818541	0.00035468	0.000512078	0.00116115	0.000947872	0.00252157	0.00301927	0.000153745	0.0009048	0.0149235	0.0900574	0.024928	0.000525695	0.067515	0.0158409	0.000164377	0.000893665	0.00558488	0.0477901	0.0318803	0.0315329	0.0160614	0.0343324	0.00078077	0.000237985	0.0222635	0.0646506
AUTS2	16.4727	5.90221	0.794097	12.6506	0.689459	2.75847	4.03843	1.00807	0.0527985	0.036136	0.44187	0.7564	6.40855	0.378891	0.0618704	0.544508	0.256546	0.163273	13.2138	0.564248	0.2205	0.145257	33.8293	5.37727	0.0117668	3.89586	9.49625	2.67432	8.25412	2.85805	1.27899	0.0563383	0.0115649	1.07615	0.831216
AVEN	1.83465	2.17864	0.269712	1.46317	0.467558	1.27819	0.181786	1.06588	1.14448	1.99039	0.399437	1.09805	1.15887	0.812317	0.747606	1.3428	0.399953	0.245907	1.05344	0.566696	0.269427	0.146397	1.81415	1.32777	1.50916	12.7642	1.07407	0.771201	1.05464	0.578936	0.194675	1.1815	1.55119	0.958242	0.53167
AVIL	0.00222339	0.068913	0.0591143	0.147555	0.0103396	0.0257507	0.00214038	0.000593308	0.000988992	0.000485013	0.000205006	0.00137407	0.00330353	0.00401285	0.0185432	0.000388084	0.00034989	0.00255234	0.0958886	0.237895	0.000430042	0.0129785	0.00464219	0.0013046	0.020406	0.00489282	0.0224926	0.00600304	0.0111084	0.0538048	0.0736066	0.00187054	0.000936586	0.0203622	0.0959687
AVL9	5.24842	1.70113	9.9805	1.92799	4.8129	1.77715	1.97948	3.33377	0.955713	1.33808	1.35097	4.53053	2.29493	3.48995	1.42656	2.39381	1.61598	2.54382	4.1631	5.05935	1.24677	1.89086	4.89051	1.30243	2.763	3.98824	4.69653	5.54672	0.770022	5.58285	13.9345	1.38161	1.21436	6.76546	4.66299
AVPI1	2.11503	4.06092	1.40268	5.40508	0.894808	6.93262	1.75748	1.1079	0.288108	0.648018	1.99338	3.38393	2.71908	6.71733	3.6136	1.54443	2.09382	2.82741	1.0943	1.21946	1.47681	0.573731	3.39983	2.94545	8.46018	1.16901	8.83618	2.80014	1.23972	1.98984	0.687963	16.1065	19.5258	1.38975	0.822389
AVPR1A	3.18281	1.55826	0.000878854	1.14447	0.000482347	0.756623	0.000164544	0.000641441	0.000616454	0.000437479	0.000248797	0.00147123	0.563248	0.00548403	0.00221395	0.00116158	0.000494174	0.0151305	0.163414	0.00100515	0.000138229	0.00075076	0.317555	0.23026	0.000844598	0.0182637	0.0745674	0.489093	0.322955	0.0183126	0.0021101	0.0018271	0.000498442	0.00264896	0.000262428
C7orf25	1.67545	0.948132	0.60988	1.58583	0.978589	1.18419	2.48443	2.04234	1.33554	2.49659	2.16412	2.5478	0.996569	1.06686	0.737041	2.12843	2.75442	1.56205	1.10037	1.50393	4.20236	1.44033	1.39301	1.32489	1.18562	1.82108	0.663304	0.527252	1.24654	2.00347	0.811499	1.0209	1.54833	0.746385	1.0649
C5orf51	2.19565	2.72106	1.78059	2.11485	0.890472	2.36223	0.768049	0.941458	0.331291	0.471456	0.807134	1.12759	1.42134	4.01071	1.27799	0.476861	0.626916	0.803294	1.0258	0.754698	0.463344	0.51506	1.68275	1.03535	4.32825	2.89309	1.42326	3.01006	1.30522	1.11827	1.3189	1.32166	1.57405	0.754334	1.19998
VWA5A	0.0509801	8.16737	0.00108554	1.35051	0.000979562	3.58507	0.00127875	0.000219964	0.000594862	0.000821376	0.00103766	0.0029482	0.0726307	0.0114671	0.000838128	0.000472502	0.00120315	0.0230828	0.297166	0.0174256	0.00143562	0.00175372	0.0777616	0.0429406	0.000508068	0.00808168	0.616606	0.100427	1.2319	0.0284694	0.00458092	0.00127138	0.000252144	0.113726	0.0178481
KIAA1328	0.590846	0.456797	0.601365	0.332202	0.30819	0.217397	0.309447	0.344098	0.386898	0.409126	0.69279	0.64847	0.195838	0.529097	0.241952	0.893549	0.476906	0.210349	0.432581	0.34576	0.271549	0.233498	0.874603	0.118768	0.373706	0.547731	0.384501	0.0631804	0.0872043	0.223325	0.425299	0.972609	0.740288	0.623351	0.589088
AWAT2	0.0390805	0.0790192	0.00683307	0.0802304	0.0088046	0.0152435	0.0192399	0.0399186	0.115301	0.147829	0.1111	0.0269025	0.0077295	0.01057	0.00604653	0.0130489	0.0555867	0.00247906	0.212618	0.00634661	0.0621785	0.00142296	0.027778	0.0139623	0.00778613	0.193679	0.0301936	0.0977134	0.145878	0.0302168	0.0356763	0.0236061	0.0407457	0.0404536	0.167541
AXDND1	0.0771131	0.00319549	0.284844	0.000397571	0.00908955	0.00173498	0.000421276	0.00121918	0.0235841	0.0387633	0.00651358	0.00246776	0.00128776	0.0029641	0.00393257	0.00154647	0.0161358	0.00354771	0.00067043	0.00264944	0.00408921	0.00394447	0.00922287	0.000255755	0.000928374	0.00058126	0.00261201	6.58127e-05	0.000432482	0.00273544	0.00752048	0.00530803	0.00869404	0.00527542	0.0259814
AXIN1	1.38144	1.45453	1.73077	0.700011	1.36854	1.14392	0.743053	1.26615	0.675895	1.0097	1.1328	1.37574	1.31015	4.15293	1.85366	0.801748	0.778261	0.861637	0.857666	1.09823	0.629262	0.666982	1.31025	0.894601	1.57016	1.73672	0.671198	0.320889	1.69042	1.30105	1.15006	3.11644	2.20863	0.75761	1.29055
AXIN2	0.28746	0.343335	0.035454	0.359427	0.00637707	0.502281	0.020099	0.0520417	0.00503919	0.0217917	0.0138708	0.0102193	0.157334	0.0599545	0.0675967	0.0373115	0.0163642	0.115871	0.082423	0.5596	0.0145567	0.0105476	1.1311	0.0820297	0.0772078	0.840267	0.13848	0.137159	1.24679	1.21132	0.164669	0.0220125	0.0354143	0.340792	0.253567
AXL	3.28613	61.7842	0.242973	9.63982	0.413561	71.6264	0.110372	0.255428	0.0578516	0.0859714	0.155384	1.16635	3.22969	95.3197	3.82306	0.311931	0.190948	1.50934	5.95465	0.235111	0.0398608	0.199744	2.45145	0.543131	0.486235	0.460556	3.62001	17.4772	35.8132	0.679835	0.13036	1.72008	1.04661	0.223135	0.259243
AZI2	6.18678	4.945	3.87678	3.03945	6.43888	5.71285	4.04766	5.02834	5.10643	4.22514	3.99713	4.6609	3.4938	8.20576	5.48605	5.57014	3.86297	6.34023	4.40776	8.24899	3.57575	3.27586	6.3133	1.73371	6.58585	4.72465	6.42208	6.84461	4.02558	6.33635	4.80429	6.65342	5.86313	4.30242	4.89903
AZIN1	5.50572	5.80743	6.18784	8.53956	9.06511	8.1668	10.5591	10.8189	11.402	8.57408	11.5714	9.11769	4.77918	24.816	16.1108	8.50857	12.4492	10.5224	18.0715	6.72705	10.6355	6.82104	5.54827	6.22346	16.6999	4.32877	29.1178	12.1495	10.5544	5.37539	6.93396	18.0442	11.9293	6.7823	12.3559
AZIN2	2.94268	1.70181	0.010831	2.34504	0.0275029	0.985965	0.201487	0.271596	0.0205027	0.0308787	0.311221	1.13286	0.645705	0.286216	0.163369	0.320783	0.310474	0.0607796	0.3604	0.444708	0.355272	0.164719	0.799573	0.644995	0.555227	0.0145043	1.01208	0.184784	1.33279	0.0462569	0.346288	0.22934	0.226839	0.565034	0.136607
B2M	592.727	173.594	394.465	140.843	491.402	150.639	416.062	427.999	175.267	195.646	320.932	473.181	320.201	177.602	239.034	374.223	317.351	446.61	83.2313	550.063	298.965	190.911	705.922	497.83	60.4523	43.6334	609.984	65.3849	120.207	489.672	680.346	148.839	123.869	642.256	441.104
B3GALNT1	6.79668	6.64493	0.277833	3.26666	5.20231	6.96927	0.0304899	0.0246998	0.0204044	0.0265198	0.0774008	0.0550827	0.644503	4.31062	0.785897	0.0257169	0.116132	0.289581	2.07101	0.326132	0.0296896	0.0420549	2.7752	0.165961	0.965627	1.61253	0.397059	1.97825	10.3202	0.246153	0.0721128	0.738689	0.364044	0.069669	0.140206
B3GALNT2	1.98244	1.53728	2.06805	1.67564	2.31328	1.45885	4.67828	6.09305	4.52594	5.71792	2.09694	3.05862	1.10439	1.6016	0.76395	3.33751	2.30217	1.04715	1.62203	2.71113	1.91894	0.710972	3.03084	0.777317	1.01177	0.461546	1.50806	9.75951	1.31319	2.48404	3.30981	2.27471	1.84605	1.90763	2.50906
B3GALT1	0.450811	0.161968	0.00287634	0.0867822	0.000680411	0.147404	6.84916e-05	0.000390457	0.00522245	0.00191274	0.00040866	0.00046105	0.0306266	0.00172553	0.000445784	0.000440466	0.000684564	0.00216173	0.651206	0.000334687	0.000327254	0.000567361	0.172612	0.00650774	0.000993886	0.214887	0.00591761	0.052603	0.038469	0.0276504	0.00170286	0.0016785	0.00110078	0.00355023	0.00160615
B3GALT2	0.14156	0.0505025	0.00238355	0.547624	0.000606067	0.0211618	0.00322213	0.0211203	0.0122823	0.0100827	0.00243976	0.0682987	2.70766	0.0149826	0.000270476	0.117272	0.00286749	0.000529288	0.0812259	0.0637151	0.00131774	0.00228979	0.314792	2.01538	0.000618692	0.175005	0.00982387	0.00238128	0.0388989	0.0106025	0.0542214	0.0012496	0.00126633	0.0427999	0.0752903
B3GALT4	1.42191	0.215107	1.89156	0.279552	0.495366	0.214922	0.389849	0.307669	0.0985085	0.225867	0.929695	0.496439	1.39846	0.468162	0.712857	0.42628	0.778816	1.36067	0.105686	1.14333	0.513975	0.904152	3.02803	0.625534	0.55603	0.612465	0.519583	1.21742	0.0534454	1.63588	0.641955	0.588426	0.590738	0.876807	0.560494
B3GALT5	0.00349099	0.00170205	0.0201602	0.00882378	0.0122006	0.000719928	0.00144261	0.00168492	0.000689739	0.0010228	0.0210056	0.0889519	0.00130522	0.012145	0.00691613	0.00291887	0.0324596	0.00436407	0.00373444	0.130181	0.00190598	0.000202365	0.00936357	0.00283987	0.000508201	3.53194	0.0014343	0.00438761	0.0045367	0.297365	0.0129438	0.00139197	0.000664112	0.00609066	0.00674636
B3GALT6	1.72828	0.977101	1.31944	0.885895	1.45723	0.55356	1.87251	1.76026	1.51581	2.53777	1.87071	1.68862	1.05105	1.9242	0.766934	1.8768	1.62885	0.695662	0.573137	1.56143	1.65879	0.941827	2.07957	1.30723	1.47509	0.469885	0.531832	0.282476	2.17092	0.890106	0.553844	1.41334	1.67055	0.703234	1.29489
B3GAT1	0.00814891	0.0367505	0.00111535	0.0256508	0.00058779	0.0226873	0.0004509	0.000278695	0.000704122	0.000417666	0.000516765	0.000868364	0.00253875	0.00268767	0.00032434	0.000637753	0.00102494	0.00198473	0.00749778	0.00239886	0.000364361	0.00035925	0.00617822	0.00262307	0.000864211	4.10364	0.00350033	0.000492719	0.0348279	0.00176402	0.0052458	0.00319811	0.000434593	0.0448139	0.0436065
B3GAT2	0.00513192	0.140766	0.0202207	0.0833664	0.00418085	0.0969416	0.00766861	0.0263321	0.0545006	0.0508142	0.0024477	0.0042447	0.0260143	0.00242508	0.00136945	0.00608749	0.00147859	0.00813302	0.0163894	0.0717885	0.00818671	0.0647041	0.00926362	0.0157545	0.004154	0.011232	0.144512	0.00321948	0.0635852	0.192908	0.110091	0.00482207	0.0278554	0.0290432	0.0552697
B3GAT3	6.19739	4.74901	4.21877	5.59736	3.85324	4.75685	1.865	1.35292	3.06762	2.26774	1.60544	1.51077	6.70362	6.6225	5.41433	1.75438	1.57099	2.18162	3.30572	3.80693	1.39397	1.34142	6.40147	7.22166	8.60572	5.53859	5.40828	2.52143	5.64428	3.11318	2.59912	5.62063	5.80585	4.59601	2.1389
B3GLCT	1.58806	2.31751	0.833254	3.14581	0.826965	1.64393	1.58184	2.51149	4.35105	5.4545	1.48066	1.54762	1.53778	1.84348	1.31807	1.75801	1.70989	0.58497	2.4676	0.656186	1.35157	0.232245	1.13641	0.449638	0.385493	0.604682	1.61537	0.627694	3.8511	0.725048	0.92641	1.57507	1.16233	0.4002	0.901154
B3GNT2	0.215443	0.0900864	0.127376	0.0680149	0.0943422	0.032779	0.220361	0.153855	0.0107295	0.117174	0.297839	0.149063	0.173079	0.248381	0.129894	0.0702206	0.173295	0.0981833	0.019438	0.299587	0.218238	0.0720082	0.361699	0.0114507	0.513143	0.0294063	0.0942623	3.07903	0.236043	0.0730905	0.930273	0.248157	0.124285	0.299394	0.319902
B3GNT3	0.061449	0.0523676	0.00697119	0.0754773	0.00573091	0.0648386	0.013286	0.00968646	0.0749934	0.012839	0.0383176	0.0296539	0.174229	0.535247	0.453598	0.101371	0.0254221	0.0708666	0.0175369	0.00488183	0.00643101	0.0348554	0.0852613	0.0196891	0.0223415	0.0110648	5.26859	0.510671	0.00814089	0.00207241	0.0138175	0.389122	0.118391	0.112512	0.0113384
B3GNT4	0.0375784	0.15177	0.00110114	0.0438942	0.000414027	0.289766	0.00320523	0.0143685	0.00465326	0.0239392	0.00187485	0.0149224	0.033598	0.00168288	0.000413845	0.0248907	0.0021526	0.00203045	0.110427	0.00170296	0.00390157	9.04857e-05	0.142904	0.0404213	0.0010799	0.409483	0.0158775	0.000444538	0.0307448	0.0160234	0.00332308	0.000388812	0.00114782	0.00882678	0.00166769
B3GNT5	1.32367	0.0485015	7.85202	0.122909	1.20145	0.0555953	0.876335	0.383471	0.0359224	0.0952256	2.92022	3.88434	0.239208	0.225886	0.885944	0.443587	2.48613	0.778601	0.573415	1.05679	1.95029	0.302703	0.616079	0.0613973	0.243316	0.0827902	0.103174	0.256867	0.0866731	0.813135	4.32299	0.120321	0.121902	3.2389	3.22454
B3GNT7	0.195918	0.0039895	0.00996897	0.031153	0.0163577	0.00236548	0.486623	0.0566101	0.00147643	0.00685751	0.0505974	0.270498	0.128848	2.06905	0.0206995	0.0678658	0.0305176	0.00854759	0.000755514	0.522894	0.0344878	0.0464433	0.309614	0.593805	0.0250966	0.00574795	0.0412973	0.00018378	0.00889922	0.0224706	0.479081	0.014683	0.00657321	0.72892	0.238472
B3GNT8	0.618481	3.20167	6.04269	1.65215	7.61969	1.3648	1.96489	0.430775	0.0660901	0.141304	3.04483	0.735176	1.64836	2.74243	2.267	0.294622	3.29148	10.1407	1.08408	3.3233	3.02907	2.20746	2.19946	1.19951	1.05999	0.874815	2.98242	0.120925	1.98295	3.63428	10.4904	1.56471	0.599919	9.08725	10.9848
B3GNT9	6.35345	5.05989	0.258697	8.67701	0.570406	3.64914	0.0125301	0.0546962	0.0851898	0.110359	0.0265105	0.14593	4.92075	0.111286	0.117884	0.427895	0.0304911	0.214248	1.6261	0.318789	0.00606263	0.00559379	11.1931	6.96911	0.0384765	2.38317	0.767296	0.567296	4.93784	0.431519	0.229297	0.0634511	0.0241831	0.256331	0.263774
B3GNTL1	1.24108	0.529073	0.0438931	0.447938	0.289428	0.858741	0.157524	0.143595	0.0271693	0.198083	0.329251	0.558479	0.698014	0.613921	0.14828	0.457028	0.277306	0.135038	0.336215	0.185001	0.30075	0.063542	1.34956	0.518796	0.429363	0.469504	0.682103	2.54135	0.12319	0.234612	0.0543141	0.371042	0.227678	0.247576	0.220765
B4GALNT1	0.476961	0.425674	10.9975	0.570722	11.9748	0.774125	11.4398	4.12177	2.18985	4.46984	23.2362	11.4333	1.96234	5.56247	6.9623	4.61221	26.5637	10.381	0.384686	29.882	31.9898	5.67195	0.450117	0.919292	5.04967	0.0868266	0.450427	0.102173	0.422754	37.3133	6.13243	14.9107	12.1985	2.54969	4.29286
B4GALNT3	0.00365725	0.00167079	5.00247e-05	0.00761136	0.000209077	0.00114128	0.00312138	0.000369937	0.0322577	0.0118689	0.00329238	0.00325623	0.100355	0.000449498	0.000244445	0.00135939	0.00520466	0.000496563	0.00020396	0.000271589	0.0178701	0.00047633	0.00428199	0.0204829	0.000532947	0.000626297	7.647e-05	5.99317e-05	0.000704396	8.26679e-05	0.000226521	0.000794351	0.00195035	0.00018134	0.000742042
B4GALT1	9.71517	17.7813	6.25535	8.91893	6.33826	23.6747	4.05923	4.28892	4.06749	2.47014	5.47844	3.94533	7.15878	11.4288	8.18817	4.92135	6.22603	6.06393	3.6687	9.32423	5.57917	6.20562	7.27858	3.72315	11.1636	1.0592	8.54482	10.066	10.707	5.49833	8.53983	8.35778	7.47355	11.4383	8.36268
B4GALT2	1.12632	1.63197	0.026758	1.63112	0.00368364	1.05588	0.00334139	0.00898135	0.012793	0.019998	0.00191482	0.0243961	1.77146	0.0617929	0.0133798	0.0256698	0.0035218	0.0177725	0.799455	0.0183982	0.00147704	0.00137896	1.27546	3.25393	0.247197	0.346903	0.526994	3.30262	0.671183	0.147613	0.0299237	0.0190895	0.0172503	0.104618	0.0109427
B4GALT3	4.72642	1.53745	3.35894	1.97273	4.94053	1.04968	2.5344	2.44825	1.75205	2.41027	1.84271	3.82159	2.03307	3.08521	2.01381	1.66933	1.78234	3.58997	1.22294	2.93863	2.45314	3.08818	5.01375	2.36622	3.58559	2.09125	4.80739	0.492465	1.55135	2.51646	6.72805	3.01573	2.14798	2.96715	2.46316
B4GALT4	4.37681	1.61927	0.29174	0.980751	0.907457	1.82656	0.401479	0.250584	0.0291031	0.154624	3.80199	2.66499	0.624458	1.26716	1.26463	0.881732	4.93194	1.45941	0.635585	0.321417	3.17086	0.243413	2.53995	0.627197	0.806972	0.690573	13.3045	1.07625	2.0688	0.430717	0.612034	0.501732	0.667496	0.804661	0.766565
B4GALT5	1.39991	2.99646	1.16409	1.61972	1.9961	4.98073	0.931092	0.776922	0.0431048	0.0691273	1.38906	2.44449	1.08117	5.97447	11.7064	1.08714	1.55812	4.04542	4.63207	3.23372	0.722863	1.0731	1.01256	0.508382	4.07068	0.217805	2.78867	1.10683	0.873657	1.68424	0.805768	5.45499	3.38436	1.99206	0.98872
B4GALT6	1.3783	0.766042	1.79859	0.788425	2.20774	1.38474	1.30885	0.592752	0.0566859	0.208706	2.13376	1.9111	0.988427	15.7322	7.78756	0.725564	1.94809	3.18796	0.622318	2.0079	8.16379	3.01376	3.20857	0.955812	0.567711	1.38604	1.68882	0.288446	0.56662	0.902427	1.28012	9.10107	2.10398	0.932294	0.990374
B4GALT7	3.07108	1.85636	2.12094	2.6858	2.07707	0.800974	2.50506	4.29027	0.621081	0.817152	2.51248	2.6401	2.83253	3.08108	3.11331	4.5775	2.67853	1.83995	1.17382	3.9367	2.12208	0.644085	3.86646	4.53795	6.21021	1.7581	2.01267	1.14175	1.72764	3.20398	2.39271	2.29212	2.16353	3.05581	2.61976
B4GAT1	14.4834	6.723	0.465455	6.43662	2.61261	6.42369	0.919363	0.676222	0.988119	1.25385	2.22497	1.21321	4.49338	5.27705	1.5617	0.517411	2.03644	2.30076	6.62995	1.36901	1.81145	0.579882	9.84663	3.7626	2.6272	11.3236	5.7013	4.35969	8.53499	1.36162	1.03354	1.76217	1.60263	1.17602	0.802497
B9D1	1.85016	3.59534	0.244338	3.88578	0.239578	2.98556	0.0771344	0.273658	0.459418	0.702169	0.298178	0.341081	1.19797	0.0873788	0.135049	0.45508	0.234124	0.337734	2.77803	0.492156	0.11158	0.103274	2.03916	1.60413	0.0416833	1.52218	0.8313	1.33182	1.64663	0.345635	1.7847	0.254119	0.260846	1.2208	0.816139
B9D2	2.51888	3.2697	7.12934	2.60351	10.1559	3.57585	8.22652	7.40829	4.2391	5.48902	8.83331	10.808	1.78711	3.28419	2.76483	6.84644	7.10633	6.81282	4.78738	8.99052	6.631	3.57716	2.63199	1.43076	2.70206	0.601408	3.82636	3.83631	2.02855	5.59915	21.1933	2.73294	3.89087	22.0253	10.7411
BABAM1	5.63116	5.90576	8.65698	5.50928	10.3795	6.39794	8.86286	8.33955	12.1606	11.6417	12.8234	9.67752	4.2702	9.45356	6.11605	7.10168	10.2272	10.3494	4.48739	9.58948	9.62959	5.90815	4.82279	3.40958	5.05165	5.17208	8.12862	2.87259	2.68724	7.97476	9.79013	7.40243	7.35915	10.7028	12.2393
BACE1	4.14285	2.9462	0.492766	3.28632	0.384952	2.51769	2.00206	0.699837	0.229867	0.189708	1.60597	0.954786	2.34327	0.768997	0.382885	0.66388	1.82674	0.685586	2.26889	0.49397	3.15098	0.639959	5.93416	2.60069	0.331573	9.73666	1.06018	0.554339	2.91147	0.910155	0.266739	0.40892	0.491372	0.776892	0.374014
BACE2	1.85214	4.00572	0.0144865	2.37327	0.0128909	0.969669	0.00103328	0.00336384	0.0221275	0.00802019	0.00086702	0.0190555	0.595997	0.0349649	0.00486789	0.00330994	0.00105045	0.00946857	0.43926	0.0354614	0.000636095	0.00329463	0.514484	0.508585	0.00429675	6.16381	7.79498	0.0649661	12.5434	0.0719112	0.0452817	0.0131846	0.00237092	0.14923	0.00563679
BACH1	2.58814	2.04591	1.98045	2.04116	1.78749	3.18495	2.68936	2.69346	0.877121	0.983739	1.56595	4.26607	2.83796	5.48836	8.61093	3.36379	1.37451	4.78873	4.52309	1.70883	1.86407	1.59874	1.69137	2.35617	2.53829	1.12614	6.15192	3.64655	2.05557	1.88801	2.06912	9.34779	4.22065	3.00642	1.30804
BACH2	0.42274	0.383875	10.5275	0.229679	0.691293	0.23399	0.115658	0.173982	0.0417722	0.0674203	0.276743	0.373999	0.325095	0.47537	0.194458	0.0811553	0.185714	1.74459	0.56987	2.18016	0.0373527	0.875227	0.447533	0.071435	0.378032	0.655806	0.260294	1.10202	0.174666	2.34838	9.83811	0.0711603	0.158337	12.7844	20.8158
BAD	13.1337	12.6085	5.42525	12.6739	12.4292	16.2938	5.38168	5.59143	6.59369	7.05951	6.72545	6.03552	7.96835	3.75326	6.5004	7.64312	8.95252	9.19538	4.287	5.5894	7.59023	5.12674	13.9804	6.81654	11.3201	3.4198	7.38119	7.76186	7.49724	4.32021	12.6969	6.27979	7.08815	7.98555	6.14614
BAG1	12.555	41.0301	18.7186	25.6667	23.7717	60.266	26.1415	37.3911	50.7983	55.0113	29.4447	29.517	21.9021	20.6262	23.1371	41.4004	32.1623	23.186	27.96	27.3652	29.2136	15.6207	14.4646	21.9388	24.1547	10.2325	23.3874	23.6376	22.6714	19.546	17.2134	31.427	37.6846	22.8535	21.2935
BAG2	1.40255	1.24787	0.861065	2.36659	2.23792	0.752699	3.38229	4.06154	9.356	12.3968	2.16575	4.10108	0.873621	3.39203	0.765461	4.51885	3.11062	0.948042	0.549439	1.59992	4.05713	0.655207	1.22316	1.25227	0.742798	0.460446	1.56548	2.08591	0.964854	1.01831	2.40791	1.98515	1.46389	1.8454	1.93507
BAG3	4.37309	12.2244	0.460661	8.46459	0.530678	17.0519	1.09474	1.12616	0.565514	0.844186	0.835647	1.24501	2.77097	5.32468	5.04065	1.15824	0.885673	2.4485	48.2558	0.928815	0.943424	0.426373	3.53516	6.03471	4.9833	2.73191	11.4059	5.40921	17.0641	2.39231	0.59879	6.16568	4.34237	0.793034	0.327845
BAG4	4.90407	0.942632	2.18248	1.51611	1.48238	1.09081	1.75791	2.62285	2.37226	2.68281	2.32871	2.47145	1.18846	1.73159	1.32546	2.97648	2.73826	1.79758	0.990838	1.79667	3.13058	1.08295	3.65083	0.938306	1.29044	2.76473	1.86849	2.28364	0.40975	2.67233	2.6702	1.7981	1.69334	2.17207	2.49447
BAG5	7.50226	7.68748	3.29312	7.58784	8.389	11.0229	7.16577	9.51269	4.52447	5.71886	6.35523	8.71271	3.71333	3.17207	2.03685	8.67571	6.63451	5.13382	8.16346	6.08432	7.35589	1.6145	6.90969	3.84887	2.2401	5.14463	6.36343	1.31311	3.81563	4.31238	4.19269	3.02427	2.60805	6.31949	4.4542
BAG6	5.40199	5.50401	4.73341	4.88827	3.66747	5.11328	5.9276	7.26985	5.17469	5.80509	6.24016	6.59278	4.35551	3.87903	3.73911	8.36156	5.61771	4.14477	8.70634	3.7531	5.09235	2.89275	6.56954	3.8348	6.00584	6.89171	8.00779	3.4457	5.96408	4.1608	6.67001	4.73422	4.94265	8.99828	7.587
BAHCC1	0.996816	0.598304	0.356604	0.404196	0.333265	0.419664	0.728758	1.38065	0.164736	0.433548	0.544414	0.93804	0.674534	1.50117	0.543845	0.91961	0.565118	0.282261	0.589138	0.0968908	0.469118	0.0968567	0.579151	0.168418	1.00598	0.582066	0.418299	0.307364	0.191833	0.167372	0.229334	2.53461	2.49702	0.523541	0.424331
BAHD1	1.06263	0.557496	0.491845	0.25041	0.763114	0.737869	0.283912	0.251828	0.532414	0.509761	0.36784	0.290545	0.427388	7.93618	2.97403	0.40522	0.385832	1.48963	0.354393	0.684485	0.303689	0.24344	0.72322	0.348159	4.11089	0.427373	0.953822	0.133519	0.322086	0.458245	0.329887	5.50893	2.986	1.19543	0.462806
BAIAP2	5.78421	6.1896	3.12441	5.24863	1.95602	10.7506	0.660504	0.619163	0.0991804	0.136036	0.931262	1.74333	1.23739	3.31329	3.94455	1.10508	1.15513	1.70151	4.4328	1.3331	0.774576	0.968089	2.00397	0.760433	3.42829	0.753308	3.72426	0.543563	6.45546	1.81291	1.06288	6.97109	4.7878	0.872535	1.82242
BAIAP2L1	0.0396374	0.0870215	0.00646423	1.33935	0.0160011	0.143789	0.000468507	0.000450331	0.000998149	0.00056732	0.00915999	0.000801888	0.0130614	0.0126583	0.00609845	0.000876305	0.00609859	0.0530203	0.074019	0.0121534	0.00088568	0.00136215	0.224308	0.0115376	0.0298706	0.0452635	0.0371142	0.104961	0.0596747	0.00735535	0.0177238	0.0137916	0.0156253	0.00812	0.0083461
BAIAP2L2	0.0658825	0.00722628	8.41829e-05	0.0635829	0.00256315	0.00728103	0.140399	0.0324919	0.000871094	0.00178647	0.00466296	0.0683426	0.0803939	0.0124832	0.000563266	0.0280444	0.0023684	0.000569551	0.0025648	0.00749019	0.0073384	0.000670374	0.0785073	0.789826	0.000609065	0.00519556	0.0163332	0.916196	0.0384518	0.00133594	0.000585608	0.000765626	0.000295486	0.000429199	0.00162666
BAIAP3	0.00296653	0.00062338	0.0752765	0.000663254	0.0412561	0.0010235	0.0323039	0.00447274	0.00536512	0.0182454	0.0451443	0.0120738	0.000508245	0.00146183	0.00499639	0.00315923	0.0428204	0.195156	0.00178607	1.00659	0.259328	0.32777	0.000545779	0.000746352	0.000892669	0.000193351	0.00276874	2.23185e-05	0.000436616	0.735908	0.100233	0.00425787	0.00236496	0.00541429	0.0608908
BAK1	3.94853	3.38628	6.62188	2.48405	6.8954	2.84156	5.85746	6.39828	8.64114	9.95142	9.2042	7.03257	3.91625	10.9939	9.98321	9.2593	10.6092	8.83831	1.99015	8.46607	11.156	5.29129	4.2505	2.36934	11.6269	2.83403	7.13792	2.9266	3.77573	5.243	13.8171	13.0179	13.0407	8.3198	9.10653
BAMBI	13.6329	7.94224	1.3827	26.5659	2.39526	11.0221	1.79258	1.6149	0.633276	0.57413	3.5318	6.19213	8.38688	0.675777	1.79307	4.58951	3.68313	3.62065	21.7881	2.31657	4.96238	0.773953	18.291	64.7632	1.39135	2.01677	36.3486	11.594	24.8595	3.91636	1.50421	0.625919	1.04082	2.35547	1.83566
BANF1	12.0009	12.543	28.0039	10.9701	21.3222	11.7114	18.5704	22.7943	37.6436	34.5176	28.4682	20.3506	14.5108	32.8201	15.3165	28.4827	23.641	17.9615	13.0511	24.1268	23.2349	12.1126	13.276	13.3125	24.7144	4.57231	11.6232	19.5063	9.72417	22.2726	22.4293	31.2242	36.9639	17.496	36.8259
BANK1	0.00668209	0.00294526	25.0858	0.00444437	2.41819	0.0227773	0.0708116	0.0570042	0.00904765	0.0081301	0.159544	0.212043	0.0224752	4.95208	0.388791	0.18604	0.184058	1.02642	0.00811513	1.60377	0.0356288	0.909846	0.00430184	0.00260073	0.0389156	0.00337218	0.0103736	0.00110852	0.00603801	2.32978	2.66257	0.378638	0.0632088	0.569635	1.56915
BANP	2.44276	2.03244	3.68497	1.22395	5.06464	1.71135	1.08725	1.29056	2.28556	1.59848	1.85334	1.91258	1.64716	4.3507	1.86392	1.54058	1.46512	2.12845	1.80426	2.69925	1.27594	2.01236	2.28119	1.86363	1.97607	2.62059	2.21575	0.305773	1.62835	3.49482	4.32183	2.40786	2.1023	2.35521	4.02632
BAP1	1.24923	1.64836	2.25238	2.02179	1.1125	1.87342	2.90213	2.953	2.01917	2.64205	3.32575	3.1964	1.59599	3.2757	2.3223	2.69074	2.70132	2.02418	1.77885	1.6221	2.74753	1.22894	1.88576	1.50361	3.61088	2.08751	1.80842	1.28483	1.45172	1.07318	2.54014	3.63105	3.06469	6.79776	3.43301
BARD1	0.122707	0.0470736	0.669665	0.0287929	0.872891	0.0291791	1.91352	1.32235	4.68426	3.09531	2.285	1.41891	0.371493	4.68105	0.898699	1.80286	2.28616	0.723512	0.0257322	0.669078	1.34204	0.829296	0.105503	0.161697	0.341097	0.115748	0.0148165	0.0351179	0.0904935	0.489067	0.536835	1.99044	1.96271	0.320434	2.87495
BARX1	0.233879	0.0323519	0.00273927	1.30651	0.00957341	0.0288229	0.000227282	0.000262329	0.00521603	0.00324477	0.000277785	0.00189717	0.0556929	0.00182119	0.000895128	0.000407534	0.00101979	0.00212288	0.0217327	0.00851977	0.000583742	0.000478015	0.0678253	0.0275959	0.000410216	0.00817071	0.373948	0.0664617	0.0311914	0.00143113	0.00877131	0.00125186	0.000656473	0.0073353	0.00207264
BARX2	2.22708	0.198199	0.00110106	1.78845	0.000216467	0.0733751	0.000992087	0.000876244	0.0157569	0.00724425	0.000229676	0.00257787	0.192104	0.048021	0.000112232	0.00364267	0.000488254	0.00139094	2.95316	0.00829011	0.00147732	0.00134006	1.0763	0.186444	0.00079717	4.46282	0.0703174	0.249668	0.138066	0.209657	0.00254063	0.00905942	0.00143243	0.00804045	0.00119574
BASP1	12.7573	2.72322	0.242932	0.676002	1.06968	4.44737	0.582394	0.466172	0.0804851	0.0810802	2.15474	4.51988	1.39135	61.8888	22.8144	2.13088	1.22957	3.86238	0.326641	1.22799	0.186442	1.19216	4.27989	0.292751	12.872	1.23278	0.624992	0.82455	1.42757	0.194363	0.428455	26.859	7.36617	0.970559	0.52292
BATF	0.506124	0.0389062	1.65628	1.27482	3.60893	0.0345879	1.83759	1.794	0.0509003	0.458863	2.41607	3.04486	0.689999	0.149073	0.904983	1.73319	2.55425	3.95082	0.0996751	3.47123	2.61611	1.20414	0.612583	1.41155	0.122196	0.0132852	0.174213	0.0239927	0.0375831	1.84867	1.3879	0.396455	0.422355	0.36484	0.817662
BATF2	0.0105629	0.010688	0.0076544	0.0154855	0.01395	0.0130033	0.0113793	0.0225691	0.0010877	0.00375136	0.00518302	0.285591	0.00277338	0.539255	0.0580862	0.291652	0.0312119	0.0264081	0.0720103	0.00760591	0.0307451	0.00148772	0.0102048	0.00224733	0.191763	0.00420979	0.314787	0.0115831	0.0209283	0.0171671	0.0523385	0.136833	0.0881523	0.0294863	0.00656226
BATF3	0.0196832	0.145599	2.2158	0.932379	0.457959	0.107755	0.0978369	0.024575	0.00766561	0.0564342	0.153074	0.0444644	0.038856	0.61313	4.5714	0.0246449	0.259237	2.50116	0.06013	0.552278	0.0949397	0.346044	0.0308038	0.0179075	0.068214	0.00168743	0.240125	0.0538891	0.738541	0.41164	0.937635	0.382354	0.0980198	0.0921216	0.428005
BAX	20.4452	26.6407	30.3604	17.7547	19.3694	30.7815	16.674	18.3128	32.8388	33.5634	25.7892	16.6523	20.5548	21.4526	36.099	20.7638	27.6032	33.0054	13.9819	27.2444	19.8825	13.8986	23.8524	16.4444	13.1329	17.815	32.8335	11.0329	15.2032	25.2107	36.1728	45.9862	56.0554	30.2889	29.1841
BAZ1A	2.58357	2.00819	9.61348	1.3321	6.07329	3.33174	16.2992	15.0365	10.6442	15.5555	15.3578	13.2723	1.75126	10.4078	5.76125	13.6506	15.6821	8.78671	6.32806	8.12563	23.8207	11.5804	1.99328	1.03935	3.75199	0.211888	4.16024	0.434152	1.23633	6.65081	7.46922	8.71345	7.96783	12.924	13.1424
BAZ1B	6.20779	2.66922	5.47676	3.19183	3.79623	2.04107	6.81061	8.96799	9.33922	9.12377	7.96105	8.35094	4.0988	20.0386	6.53012	10.8697	9.42716	4.02644	3.5434	6.58852	7.52763	3.28332	6.49643	2.61315	5.49475	2.64887	5.52157	1.066	3.22811	4.98658	5.16938	11.7689	9.1872	5.17767	8.30869
BAZ2A	3.32387	2.53244	4.34944	1.70834	5.04468	1.99831	2.19084	3.37098	1.25286	1.43289	2.3883	3.2871	0.869397	3.99759	2.78134	2.36908	2.21983	2.87547	1.95349	2.93036	1.91273	2.31321	2.86515	0.378315	5.26248	0.397534	5.85055	4.16212	1.34186	2.96789	9.6598	3.72932	3.3645	10.2473	3.677
BAZ2B	5.71581	3.48675	7.58722	5.97249	4.80014	3.95878	9.58353	9.24555	3.92654	3.63136	5.14394	9.94185	4.47789	5.4325	4.5427	6.40607	4.83591	4.63145	4.93372	3.87412	5.3713	6.083	4.52293	2.26707	5.51443	3.18509	6.30892	2.38181	4.17619	3.41967	9.68109	4.28116	4.75224	11.7622	7.82737
BBC3	2.85829	2.83919	2.39068	3.96453	1.86395	2.46725	5.34167	15.5861	0.673029	1.92377	1.70507	5.60557	3.23939	4.63837	2.25586	11.6666	2.09484	3.71359	4.83881	4.28	0.652564	1.49187	3.71675	3.76291	2.77936	1.51878	7.17563	2.43976	2.63734	5.93417	4.24364	2.44385	1.64064	4.6516	2.64705
BBIP1	9.30484	6.27815	15.2928	5.41088	14.8935	6.20315	7.68731	9.01106	16.2612	13.4253	10.1051	7.82572	5.24041	14.0056	13.0839	5.52562	8.63566	11.9425	5.78693	8.65474	6.13473	16.3212	7.14204	3.90124	14.0893	8.20826	10.0409	9.86633	11.9323	10.4573	16.7919	15.5782	15.1842	12.6529	13.8577
BBOF1	0.0767784	0.0240519	0.184255	0.0899519	0.304604	0.00790411	0.205534	0.187188	0.104	0.156657	0.0834709	0.313291	0.541962	0.0592831	0.0787836	0.2119	0.0733036	0.0583887	0.0499532	0.230803	0.142271	0.0818328	1.02175	0.374213	0.129754	0.487866	0.0508112	0.0247622	0.0135784	0.342205	0.864261	0.106449	0.0838212	0.298643	0.219563
BBS1	0.0608045	0.195093	0.0167739	0.392908	0.00386064	0.214693	0.00383776	0.00504403	0.0557901	0.0106988	0.0315083	0.137574	0.0621506	0.00650336	0.0159817	0.0127708	0.0366754	0.0101155	0.0288346	0.0596653	0.012124	0.00300306	0.0522153	0.0377433	0.0257696	0.015894	0.00953839	0.00467903	0.0188424	0.112338	0.0326343	0.0176623	0.0187392	0.00993702	0.0129334
BBS10	0.0948036	0.00564537	0.012772	0.0313344	0.00710262	0.0105706	0.0342699	0.0536431	0.0820248	0.0938926	0.0602595	0.140306	0.137406	0.486863	0.447844	0.0586773	0.0916599	0.0536506	0.0101224	0.0250648	0.080881	0.0231185	0.48684	0.0323632	0.167341	0.0117998	0.0595593	0.0185439	0.00308113	0.00805911	0.0192627	0.25283	0.133375	0.188202	0.0347023
BBS12	0.282269	0.200945	0.0597823	0.266601	0.112155	0.0408404	0.503967	0.688738	0.82394	0.82415	0.399629	0.313853	0.238724	0.189845	0.0720795	0.450731	0.522364	0.201009	0.147534	0.0476471	0.317422	0.0927954	0.310663	0.187996	0.0457967	0.0284075	0.223672	0.0985622	0.0374498	0.0391721	0.0241906	0.337397	0.273372	0.0617768	0.163338
BBS2	0.959216	0.638975	0.453198	1.30611	0.101824	0.739688	0.177933	0.233924	0.393125	0.437336	0.557795	0.370728	0.432159	0.184535	0.0968711	0.293053	0.576403	0.112839	1.6196	0.15047	0.509432	0.0698983	1.2171	0.56791	0.185125	1.56258	0.180538	1.71138	0.894196	0.599071	0.455472	0.186506	0.139642	0.273952	0.269533
BBS4	1.69786	1.4028	0.595365	2.09134	0.735193	1.51354	0.75677	0.48681	0.11487	0.297133	0.779462	0.659173	0.381052	0.538407	0.401634	0.616578	0.487357	0.503617	1.4406	0.812826	0.703711	0.129909	2.25144	0.416453	0.370772	0.985227	2.23115	1.84446	1.59164	0.321063	0.963393	0.292057	0.288219	1.45188	0.858769
BBS5	1.39356	0.854437	0.117077	0.574465	0.847395	0.961936	0.55163	0.639988	0.100352	0.414527	0.401149	0.559697	0.445983	0.719887	0.268874	0.523964	0.471702	0.197879	0.465757	0.148915	0.684078	0.0351886	1.84544	0.613689	0.182096	1.11105	0.872818	1.97804	0.43279	0.136114	0.224148	0.269734	0.247913	0.594286	0.386118
BBS7	0.387668	0.587242	0.0628019	0.695503	0.052009	1.1507	0.188773	0.238185	0.516702	0.543734	0.434534	0.326642	0.351988	2.25735	1.03345	0.314766	0.439974	0.26396	0.61827	0.0564438	0.298526	0.0457775	0.303037	0.489475	0.212747	0.399127	0.761295	0.0312189	0.819019	0.0986399	0.352787	0.886289	0.467916	0.1106	0.221565
BBS9	0.603029	0.862528	1.3975	0.767802	0.185722	0.590989	0.842866	1.08894	0.132317	0.381485	0.798706	1.24437	5.18611	1.58546	0.978587	1.53703	0.994103	0.817896	0.561765	2.15364	0.749894	0.60251	1.41698	1.36158	4.29219	0.0699916	0.754842	0.173334	0.173428	1.70406	0.942756	5.12673	9.18507	0.913515	1.14033
BBX	4.6399	3.13142	5.43834	4.29499	4.11726	3.46696	6.12908	5.52953	0.653901	1.23145	3.75533	10.0706	1.97629	8.81956	4.16024	7.31303	3.47434	2.83484	9.77666	5.47097	3.89399	1.36053	6.51653	1.51828	2.72926	2.27184	5.14364	9.26866	2.66626	5.73295	5.94053	4.27804	3.41265	10.3621	5.07659
C16orf91	5.78506	4.3641	7.29839	3.30891	4.4253	4.15194	7.97975	9.52153	8.49821	13.4268	7.77743	8.6739	5.20744	10.2184	6.05478	9.06846	8.28588	7.52826	3.95351	8.90101	8.3098	3.70236	6.70539	3.29259	10.6631	4.21825	6.37818	4.748	3.13731	7.90156	4.90434	9.73385	13.6754	7.14643	8.42737
C6orf89	10.5195	11.8377	10.9516	9.57416	9.44574	7.24895	8.55993	7.64725	7.4562	7.23756	9.86186	8.87028	8.42687	5.95479	5.84381	9.36279	9.68937	6.30191	6.82826	9.25062	8.86939	4.59239	8.93984	5.58235	4.45317	13.9134	7.70004	3.62698	12.0692	6.13216	14.3634	5.10195	5.59697	16.7507	10.2811
C9orf78	10.5029	10.989	17.9308	9.88707	11.6069	9.36844	12.4202	14.1601	9.77252	10.9108	13.334	14.1532	7.14609	6.79226	6.83103	15.3821	11.1404	8.85509	10.4992	9.57338	11.2461	5.49258	10.0984	5.82314	5.55996	17.5975	13.7531	10.5382	10.7641	10.6519	11.0051	6.06891	6.63001	18.3739	12.6336
C3orf52	0.000755973	0.00011915	0.00124996	0.00270254	0.00575723	5.90172e-05	0.561368	0.0792634	0.00030756	0.003208	0.0164641	0.109163	0.000337966	0.00326203	0.000512695	0.266245	0.00644419	0.00433408	0.000212724	0.0234003	0.0644888	0.00172106	0.000759099	0.00106432	0.000532077	0.00544262	0.000278831	8.01403e-06	0.000294906	0.0071349	0.0464513	0.00052768	0.000441041	0.00317294	0.00168237
C19orf54	0.272948	0.662186	0.257149	0.676961	0.258858	0.877894	0.495313	0.578506	0.0854526	0.226565	0.466571	0.652498	0.399696	0.512104	0.154467	0.609896	0.652258	0.895176	0.936517	0.244493	0.598075	0.101543	0.591089	0.277759	0.244054	0.827814	0.0969326	0.683213	2.44072	0.224091	0.195721	0.26997	0.256039	1.04202	0.554631
ZNF77	0.394729	0.181099	1.01448	0.184046	0.187721	0.0640786	0.0921591	0.30251	0.554611	0.327251	0.12195	0.219797	0.213575	0.0249682	0.221082	0.303699	0.136059	0.257257	0.299077	0.585113	0.149563	0.112499	0.29601	0.1664	0.27534	0.425407	0.228894	0.00826598	0.00679201	0.326824	0.179046	0.0962061	0.205323	0.730295	0.485945
C1orf54	10.347	2.60483	4.10105	1.76185	2.83376	2.28886	12.1208	4.55162	0.180592	0.372412	9.94068	15.6582	5.09089	3.03369	6.92633	3.85372	11.5051	13.0915	0.65172	2.00767	10.7003	4.0565	15.7785	2.61348	3.46569	2.0507	13.9852	4.48157	1.93002	1.86481	6.32039	4.3696	3.52263	6.54607	3.757
MMP24OS	4.52263	2.60187	3.94792	3.05509	1.77041	3.71638	2.20354	2.1703	0.355643	0.491934	2.01672	2.93972	2.30833	4.78805	3.14032	3.81408	2.0071	2.94154	1.94608	3.00479	2.27847	1.13527	5.99834	1.574	3.25513	2.69712	4.57356	5.55457	1.24245	2.45444	2.49858	4.21165	3.21016	2.90792	2.00486
C18orf32	20.3457	17.9455	24.6406	18.0589	25.0554	18.8718	19.7006	20.9165	18.1492	21.1418	18.0569	20.3909	14.1265	18.6158	14.3213	19.2737	16.0923	23.0481	13.1047	23.1152	17.607	17.9429	21.8589	18.5071	19.9147	39.2496	21.9509	23.7581	23.2757	21.4236	23.18	14.8689	18.1802	29.4595	21.8878
KICS2	0.172029	0.094503	0.235579	0.168651	0.603636	0.174929	0.641266	0.589786	0.110345	0.444274	0.552622	1.20677	0.0592954	0.666499	0.583951	0.284016	0.679064	0.588897	0.0881312	0.217082	0.685546	0.145837	0.0856578	0.0622196	0.703332	0.0615586	0.0191955	0.0219324	0.144668	0.585802	0.212726	0.885127	0.995009	0.0617875	0.304608
SMIM35	0.0274189	0.00660739	0.0402204	0.00805694	0.392445	0.0158798	0.0042839	0.00252534	0.00114352	0.00100846	0.0309207	0.119209	0.0115635	0.0126851	0.0971181	0.0152243	0.0652918	0.10482	0.00227888	0.146174	0.0233382	0.0085435	0.351203	0.00638153	0.0135006	0.000496901	0.200569	0.0118359	0.0016609	0.0243314	1.07033	0.325046	0.183361	0.055938	0.0560488
C12orf60	0.399471	0.0900824	0.0726194	0.071492	0.355301	0.0828838	0.0818665	0.413579	0.245187	0.313179	0.14272	0.231412	0.447358	0.059553	0.0967633	0.337883	0.21193	0.144692	0.355359	0.11868	0.125645	0.0932841	0.220722	0.300541	0.0101374	0.850906	0.620539	0.00538344	0.0903212	0.274653	0.326279	0.0176063	0.0237316	0.914886	0.424595
TSBP1	0.080613	0.00568963	0.00113595	0.00663132	0.00045261	0.00160001	0.102953	1.79271	0.0607802	0.122468	0.0185108	0.0597074	0.0157421	0.00716369	0.000642011	0.448246	0.0161427	0.00260006	0.00452295	0.00241427	0.0360651	0.000873115	0.0282462	0.172935	0.0201075	0.127696	0.0122132	6.19415e-05	0.00385256	0.00325997	0.0448631	0.00182083	0.00637993	0.130778	0.00648028
C1orf112	0.236564	0.120632	0.448943	0.0785537	0.992337	0.0472013	0.998495	1.31907	1.89077	2.68936	3.02672	1.57238	0.421494	1.71719	0.389733	1.54267	2.86164	0.2427	0.235074	0.596877	1.68916	0.358929	0.469016	0.183208	0.126131	0.067684	0.0571309	0.309204	0.123382	0.164306	1.22504	0.845074	0.634246	0.32656	2.17634
BCAM	2.12352	0.371606	0.0585459	0.767278	0.043094	0.245594	0.000712924	0.0107238	0.00814675	0.00831923	0.00349631	0.236459	0.371806	0.439239	0.0528111	0.019278	0.00370852	0.0221228	5.03029	0.0239748	0.00147108	0.0109524	2.08456	0.0946834	0.589032	0.0498304	54.0954	98.0796	0.330008	0.38923	0.0078988	0.115757	0.0968794	0.0108544	0.00754674
BCAP29	2.78561	1.82338	4.604	1.28843	6.41103	2.26556	14.727	16.8675	5.92081	13.4428	15.419	19.0178	1.95532	12.6745	7.60965	20.6084	16.2419	4.63551	2.28358	5.22375	18.2873	2.1607	3.12777	1.19668	9.36292	3.32553	2.42715	1.66937	1.22061	5.68341	2.65719	12.2875	13.0207	2.50449	3.96621
BCAP31	26.2538	36.1555	32.6373	32.8	29.6351	32.6435	36.5774	35.0214	25.675	32.4964	35.2082	35.6167	28.8077	16.2368	19.0055	36.1748	35.7099	27.9739	18.6162	30.0836	39.3454	16.3874	32.7259	28.5345	13.8649	35.3085	29.2619	15.7023	29.6117	24.927	24.3084	14.0471	14.0716	29.9124	29.6607
BCAR1	2.53157	1.0678	0.0132566	1.64611	0.0170058	1.56952	0.00794039	0.0122149	0.0322074	0.0157005	0.0209469	0.0394874	1.79468	1.88109	0.144726	0.0375054	0.0120095	0.0739939	2.31786	0.0274918	0.00870788	0.0136969	3.24063	1.96463	1.08886	9.6149	5.88729	1.66986	0.965758	0.087768	0.0266069	0.363202	0.350665	0.133046	0.0439427
BCAR3	0.731855	0.376374	3.23901	1.45851	0.850501	0.589149	0.0196681	0.112167	0.0301075	0.0524947	0.117376	0.0744604	6.14337	3.25816	1.62225	0.672249	0.132309	0.527392	5.59591	0.195017	0.0467439	0.355494	2.91191	8.49116	15.5854	0.245774	4.18263	44.7423	0.271917	0.602171	0.644022	3.64478	5.83202	0.808207	0.514677
BCAS1	0.163815	0.0239779	0.0461127	0.0523583	0.821053	0.00655864	0.0482861	0.00661491	0.00214441	0.00278707	0.0412007	0.167817	0.180903	0.0656939	0.148061	0.0323211	0.0905498	0.064539	0.1021	0.830903	0.0720631	0.0342841	0.0571453	0.143356	0.0832574	13.9743	0.00955318	0.00277771	0.040955	0.0344522	0.17835	0.0666292	0.082127	0.499059	0.0516418
BCAS2	14.251	15.3151	24.1534	14.054	24.0294	13.0411	27.7029	32.4056	53.4525	48.7033	29.9087	25.5878	15.7712	19.8139	12.6488	29.859	29.6703	20.3534	12.3139	24.0136	30.852	12.7849	14.1009	13.4964	9.50706	19.7542	14.1498	14.2074	11.033	23.8236	22.6518	16.8911	19.8646	19.5598	28.4195
BCAS3	0.776262	1.03219	0.942836	0.972552	0.668594	1.84601	1.63179	2.53805	0.957347	1.21508	0.796782	1.19771	2.60036	2.75185	1.74819	0.985247	0.675024	0.707846	1.31032	0.718096	0.633974	0.596218	2.8454	2.2507	2.10245	4.34258	1.11904	14.1988	1.85164	0.792615	1.35729	1.70536	1.16021	1.70226	1.14709
BCAT1	1.29435	0.442167	0.88457	1.99157	0.0735063	0.258999	0.0422596	0.0121875	0.0081161	0.0310549	0.194666	0.0692492	0.465008	0.254309	0.0475653	0.175695	0.171667	0.486643	0.0607362	0.958343	0.228086	0.457903	0.689924	0.814926	0.152653	6.02681	0.0285167	0.121254	0.140316	0.72984	5.14963	0.0369748	0.0442123	4.76017	3.89851
BCAT2	4.30171	3.31312	2.4647	2.16638	3.22379	3.84876	3.9462	5.38961	6.25036	9.38437	6.44738	4.47065	3.92144	12.8748	2.34643	5.80834	6.75648	2.55628	1.89097	1.17397	8.21615	2.03802	3.35022	1.60791	6.2841	1.42792	2.44367	3.30632	3.40236	1.62865	1.6759	6.39506	5.93023	1.9341	3.06654
BCCIP	10.1621	15.2606	18.3006	13.5629	18.8172	14.1513	17.6996	21.0578	25.173	33.5991	20.9972	18.9855	13.1811	9.77037	6.74907	21.1053	23.8543	16.1533	14.8183	17.7786	24.112	7.36063	13.9793	14.8239	5.28039	7.93569	13.2402	14.3569	12.8431	15.818	28.0951	7.97881	8.93023	22.6911	25.4891
BCDIN3D	1.07059	0.723813	1.50901	0.779962	1.76253	0.625323	0.746319	0.649629	0.616796	0.628065	0.414199	0.805737	0.290645	1.8485	0.327858	0.675421	0.397326	0.592946	1.2891	0.804028	0.649002	0.497295	0.697229	0.282241	0.751588	1.13771	0.817299	0.921881	2.14381	0.653296	1.02019	0.979555	0.658834	0.401566	1.17369
BCHE	0.00390942	0.0302853	0.000169881	0.0621709	0.000117885	0.027962	0.000770137	0.00128066	0.000607797	0.000295553	0.000145552	0.00193786	0.00544756	0.00334607	0.000132186	0.00115281	0.00022801	0.000399986	0.272859	0.000842146	0.000256794	0.000103521	0.00505263	0.00410872	0.00141276	2.08372	0.0126455	0.0649444	0.188608	0.029436	0.00104867	0.0271593	0.000400002	0.00353367	0.00017506
BCKDHB	2.9055	2.31709	0.864715	1.34991	0.534829	1.78602	1.95385	2.68935	0.58212	2.36773	3.36801	3.11448	1.65874	1.13917	0.437449	4.19616	3.00303	0.787844	1.94775	0.849883	2.98384	0.322324	2.44558	2.37388	0.72863	3.64255	1.375	0.845415	2.9797	0.934222	0.360198	0.697269	0.644946	0.502526	1.12815
BCKDK	3.92004	8.51956	7.47544	7.93688	9.69016	8.51927	7.7741	8.82562	14.5522	13.3061	11.9369	9.40323	5.02327	15.6175	6.69741	10.4978	10.5343	4.95721	4.9845	7.69659	10.0817	4.59751	4.62685	4.52661	7.44251	3.78204	7.53966	9.19836	6.26502	6.80097	5.39519	9.3732	9.37044	4.18362	9.45786
BCL11A	0.434439	0.0391413	19.8636	0.245386	47.193	0.00386258	11.048	17.6531	8.88322	15.5675	4.34444	10.4422	1.02598	0.386653	2.45597	5.90939	4.15016	3.96747	0.169453	3.68201	4.05268	3.01435	0.306615	0.290193	0.0130979	0.089049	0.0493823	0.155298	0.024628	1.35762	18.0754	0.0491457	0.551146	6.46208	9.07815
BCL11B	0.0600698	0.00135957	0.552333	0.000778565	0.0994723	0.00160412	0.369873	0.0393869	0.00334327	0.0826693	0.0332187	0.056991	0.019359	0.23789	0.0353093	0.00756755	0.0273964	0.385176	0.00390585	7.37035	0.00551665	0.164899	0.0397611	0.00050837	0.000817193	0.0110636	0.00549146	0.000337102	0.0168185	21.3836	0.349818	0.000895576	0.000647377	0.0163579	0.0980549
BCL2	4.82711	1.19078	7.02316	4.22942	5.21982	0.569562	10.5175	6.44138	0.0949329	0.212291	14.4304	12.0949	1.61714	1.04795	2.66902	11.4358	13.7645	2.93985	6.64255	51.0566	5.00077	1.09995	2.31749	0.717621	0.275409	0.807985	3.6406	1.49083	5.27764	41.1297	5.63735	0.293765	0.319191	3.41886	3.05222
BCL2A1	0.0158522	0.00966153	0.179657	0.0107986	0.0237711	0.0123312	0.0127847	0.0195542	0.00281469	0.00243059	0.0518742	0.148696	0.174578	9.34297	0.229497	0.0430233	0.0829163	0.242414	0.00621682	0.282727	0.0139104	0.0228878	0.0322666	0.0361546	0.811745	0.000244929	0.00384358	0.00936258	0.0173097	0.128365	0.0173851	0.25685	0.377736	0.0296601	0.0573006
BCL2A1	0.00553793	0.0190816	4.29076	0.000919026	0.547178	0.0327421	0.137883	0.0978542	0.0102087	0.040042	0.180651	0.452323	0.006236	6.16713	9.31952	0.190272	0.389824	0.686702	0.0126958	5.58237	0.293603	0.514062	0.0236334	0.000765385	7.10306	0.000237474	0.00569908	0.00192424	0.0371064	3.18366	0.101365	0.70522	1.00208	0.106094	0.622892
BCL2A1	0.00128036	0.00282277	0.626215	0.00311696	0.0855118	0.0106536	0.0388464	0.0264775	0.00289765	0.0223091	0.0425707	0.155018	0.0026489	0.361261	3.91232	0.0182243	0.0912896	0.250141	0.00638249	0.613419	0.114614	0.240909	0.00264555	0.0016949	0.149108	2.77674e-05	0.00134252	0.00059327	0.00135569	0.175982	0.00200855	0.21919	0.147211	0.0272029	0.0247883
BCL2L1	1.90939	1.65603	3.58594	3.16395	2.51753	1.26651	0.641298	1.63664	1.08342	0.47391	0.885199	1.87582	1.53055	8.23392	6.57487	4.15382	1.07242	2.81381	1.37674	4.52925	0.676975	1.38415	3.97693	0.386854	1.33631	17.2088	8.46987	7.01022	3.1479	1.96476	13.0295	2.18299	0.780351	6.2784	17.4144
BCL2L11	2.33889	0.807365	1.4372	1.68089	1.07772	1.10545	1.85346	0.973677	2.38887	1.51793	2.40433	13.672	2.39414	17.5586	3.71071	1.35115	2.17464	2.15021	1.27065	3.76888	0.929011	1.27348	2.65054	0.984892	6.95827	0.424117	3.87305	1.86422	1.11036	1.80865	1.04243	7.6469	6.67379	3.48274	2.19039
BCL2L12	5.526	2.66536	6.62675	2.88575	6.76574	2.60772	11.4056	14.2401	6.08054	8.49047	12.9135	11.1377	5.58418	3.31412	1.95461	10.3633	14.3522	5.5351	2.93076	7.29149	13.0189	2.61609	5.54454	2.53426	0.649923	1.72805	4.03564	4.76689	2.93346	4.58298	12.4198	2.06709	1.54933	11.5922	11.872
BCL2L13	1.48485	1.36813	1.34417	0.625149	2.1787	0.973807	3.49493	5.00627	5.16494	5.60977	3.0295	2.71485	1.40993	3.90182	1.80679	3.29403	2.6955	1.94487	1.43191	2.6107	2.69185	1.35393	1.50316	0.973115	4.39137	0.228662	1.74673	0.244962	0.513369	1.49827	2.64939	2.90458	2.78307	1.63603	2.14504
BCL2L14	0.00125372	0.000938945	0.282119	0.000531956	0.150305	0.000273321	0.0182064	0.0938129	0.00162011	0.0309588	0.15694	0.179436	0.000415291	0.00570925	0.0435646	0.00844878	0.454262	0.100599	0.00389593	0.0317382	0.146683	0.00297561	0.00126555	0.000157082	0.00103743	0.000243121	0.00155406	0.00363872	0.000896143	0.023173	0.0198771	0.00158811	0.001643	0.0081861	0.0362373
BCL2L15	0.00402117	0.00364506	0.0164223	0.000961454	0.401852	0.00940393	0.0029919	0.0155295	0.24996	0.156461	0.00555034	0.00918368	0.0133171	0.124255	0.059937	0.0272565	0.00628204	0.00698335	0.00235924	0.00410529	0.00833603	0.00460728	0.00723515	0.00257982	0.0945835	0.00535446	0.000678467	0.000819256	0.00155055	0.00755779	0.0171518	0.152035	0.233557	0.00258171	0.00782969
BCL2L2	1.56201	1.77528	0.0966656	1.71909	0.282557	1.12027	0.261266	0.21761	0.131221	0.1349	0.387499	0.362634	1.7882	3.28757	1.00178	0.247071	0.45392	0.372854	0.469716	0.136729	0.458434	0.341297	1.44476	1.62407	2.26233	0.599432	0.574348	6.12979	0.979439	0.0931496	0.263783	1.94954	1.43391	1.34743	0.203098
BCL3	5.51141	3.06782	4.23702	2.03553	1.4917	6.63035	2.7562	4.0314	0.0412962	0.189591	0.875817	4.96292	2.33281	3.35051	1.83114	1.77691	0.760419	2.20201	9.97341	1.96458	0.262032	0.561198	2.48998	1.67487	3.05582	0.525076	5.23669	1.64102	5.67863	1.27236	0.521414	3.31279	3.30424	0.735808	0.855429
BCL6	1.41458	0.909409	1.11243	0.88125	0.878617	1.23886	0.532686	0.263643	0.0273595	0.0517729	0.55324	0.502169	0.467447	8.48934	3.72611	0.480956	0.25944	2.50161	0.861838	1.00812	0.120083	1.83147	2.14192	0.739294	1.31651	0.692981	0.233634	0.741955	0.436915	0.645171	0.694184	3.67602	1.70211	2.1595	0.735806
BCL6B	0.0143311	0.208433	0.0427738	0.0476251	0.00715256	0.0294369	0.00597536	0.0181188	0.0143005	0.0364822	0.0377108	0.149964	0.0222648	0.29958	0.0212851	0.063453	0.0306344	0.0126323	0.0385119	0.0116023	0.00871528	0.00658894	0.0104469	0.00519063	0.00204745	0.0042003	6.78429	0.203192	0.251323	0.00571856	0.100749	0.0499497	0.0235789	1.13923	0.0659887
BCL7A	1.96428	0.38258	12.8002	0.914235	4.41303	0.160721	2.81889	3.51145	2.70788	2.73526	2.24502	2.87496	1.49426	0.824188	0.895496	2.2908	2.19853	2.3325	4.72387	3.31414	2.19228	0.94719	2.9186	2.67973	0.28502	2.63781	0.891506	0.155936	0.714737	4.17637	49.468	0.858741	1.16756	23.2801	39.9825
BCL7B	7.69489	5.91231	8.89332	6.42177	7.81914	6.0433	6.27505	6.31618	7.17929	6.39111	5.10405	5.56003	4.681	10.5405	7.57791	6.37884	4.43331	6.28806	7.82231	9.13891	3.71925	4.72715	8.80455	2.81056	10.4347	9.98878	12.7505	9.60233	4.91091	9.87493	8.00068	9.72176	9.16169	5.9938	7.94454
BCL7C	15.8216	21.9855	7.61327	11.8984	15.4108	17.4822	10.9302	12.4586	11.9863	17.5182	9.51713	15.5853	12.3086	6.11401	4.80769	12.259	11.5117	5.13204	24.3674	8.15163	11.3247	5.14607	14.8835	8.07781	3.27788	5.1803	12.0295	13.355	19.1928	6.57009	6.37134	6.19612	7.97851	8.54893	9.8378
BCL9	2.86614	0.620719	0.297727	0.535295	0.0716447	0.871622	0.739465	0.733881	0.0648042	0.150393	0.70716	1.70542	0.755315	3.27098	0.85581	0.965422	0.667251	0.26296	0.509888	0.183264	0.555471	0.0750692	3.32916	1.05633	0.223169	2.72173	1.50518	0.24675	0.619002	0.171151	1.0704	0.992355	0.639296	1.12815	0.590169
BCL9L	3.28477	1.65616	0.988384	1.42082	0.428908	1.19741	0.0277093	0.116593	0.0622052	0.033158	0.147992	0.466419	0.941097	3.78772	0.725233	0.269309	0.117756	0.156086	0.358457	0.186845	0.125838	0.0794327	2.1286	0.57584	0.794847	1.06255	1.60427	3.54468	0.902284	0.44828	0.152759	0.614895	0.690709	0.69562	0.395044
BCO1	0.0474225	0.00479567	0.00302797	0.00702395	0.00759411	0.00403917	0.220749	0.206722	0.0107247	0.0522969	0.0591779	0.111651	0.0146305	0.00834938	0.0030166	0.026829	0.0293166	0.00232702	0.109237	0.0137261	0.506891	0.0113341	0.0624781	0.0183004	0.0403721	0.014786	0.00457267	0.00295724	0.00911138	0.0359069	0.00985446	0.0167171	0.0125314	0.00459804	0.0140366
BCO2	0.00674309	0.329549	0.125414	0.0593488	0.220332	0.309379	0.022122	0.0237653	0.0289423	0.0562757	0.101837	0.221598	0.00167311	0.598059	0.0691292	0.0453229	0.0948367	0.933303	0.00341698	0.125367	0.0961775	0.0610495	0.0078863	0.00118894	0.00271134	0.00151756	0.033282	0.00198573	0.0301147	0.0535601	0.0634207	0.0682936	0.0230602	0.0128291	0.0750632
BCOR	0.939905	1.14699	2.40106	1.58012	1.31883	1.67042	3.69691	5.16177	0.778836	1.65136	1.4593	2.73854	1.12345	4.31845	1.96564	3.09353	1.75474	1.14319	2.14564	3.1037	1.33792	0.922644	1.38792	1.8003	2.5044	1.20095	1.09721	0.799463	0.6658	1.55222	1.6479	2.44937	1.78985	2.21527	1.74333
BCORL1	0.580006	0.924148	0.169959	0.371879	0.120264	0.769775	0.916578	0.812775	0.644479	0.396902	0.497346	0.724584	0.215383	0.852274	0.148177	0.804746	0.400991	0.213786	0.493254	0.653681	0.398147	0.451855	0.354178	0.211747	0.549267	1.13455	0.83825	1.07179	0.314236	0.625368	0.117586	0.637583	0.565128	0.273761	0.126676
BCR	0.462637	1.43172	1.12664	1.60342	1.6287	1.42928	0.46291	0.435426	0.0297549	0.155185	0.985464	1.29346	0.377528	0.568598	0.188534	0.888543	0.974349	0.490787	0.329794	0.470169	0.955703	0.505035	0.269056	0.435003	2.07452	0.974784	2.25524	46.3965	1.94729	0.481325	3.12042	0.267496	0.299712	4.29272	1.25044
BCS1L	1.70277	1.41876	0.746101	1.69076	3.35926	1.54129	2.29942	2.51605	1.62934	2.99148	2.79334	2.38889	0.950295	1.64184	1.13911	3.24946	2.43574	1.73935	0.876801	1.44327	2.31364	0.97281	1.78259	1.39794	1.32054	2.03511	1.29448	1.06316	0.988654	1.27007	1.60612	1.52304	1.80534	1.47811	1.36455
BDH1	0.146196	0.0667199	1.34471	0.196606	0.366438	0.141933	0.112196	0.3612	0.698293	1.65442	0.218698	0.415369	0.140556	1.75531	0.715371	0.620271	0.381369	0.282429	0.0396806	1.3545	0.222715	0.34381	0.19421	0.146758	16.5157	1.44831	0.0477928	0.0672614	0.129081	1.38545	0.683973	1.22405	2.2595	2.16197	0.879086
BDH2	0.492257	6.62779	0.00899978	2.29859	0.0516049	8.65454	0.0986751	0.862399	0.479439	0.248767	0.760485	1.33931	0.35118	24.0306	32.589	5.4385	1.02129	1.52557	1.67011	0.0925716	0.0381781	0.62524	1.46957	0.0749465	96.1506	0.089035	0.54042	0.154519	5.94757	0.134842	0.00207411	18.8536	78.9512	0.706766	0.487824
BDKRB1	0.0174309	0.246214	0.0781564	1.85948	0.00211639	0.102066	0.00103343	0.000888929	0.00700081	0.018861	0.00120576	0.00765441	0.507292	0.00329497	0.00154197	0.00154673	0.00121259	0.00895893	7.25737	0.0127346	0.000856005	0.0246826	0.0478143	0.0703899	0.000574161	0.014381	0.0426344	0.26026	0.73775	0.284291	0.00250205	0.00838213	0.000601823	0.00573421	0.00310427
BDNF	0.025754	0.12475	0.00090866	0.4228	0.00121193	0.0266479	0.00194409	0.00166844	0.00622733	0.00169545	0.00452217	0.00798819	0.109454	0.00654242	0.000226839	0.00274858	0.00299243	0.000936525	2.19459	0.0041416	0.020924	0.00338322	0.0646316	0.0138447	0.00145996	0.156052	0.306646	21.0425	0.203237	0.10369	0.00223667	0.0124599	0.00053579	0.0112291	0.00217583
BDP1	2.13347	1.87712	3.20602	2.99904	2.44383	1.83602	4.62369	4.85682	3.14274	3.87952	3.15747	3.89183	1.42471	5.32173	3.2968	2.48545	2.97511	2.26694	1.87408	2.32587	3.29589	1.8427	1.60866	1.73284	3.63109	1.47851	2.6	1.76132	1.18488	1.76085	1.67527	5.44055	4.91791	1.19223	2.14452
BEAN1	0.133869	0.274136	0.0210012	0.115805	0.020825	0.0495708	0.00555305	0.0712118	0.0112411	0.0216654	0.00160513	0.00380236	0.024656	0.0086113	0.00168705	0.00392481	0.00128288	0.00241813	0.0151009	0.0365337	0.00186115	0.00122793	0.0776279	0.0048932	0.00565094	0.125726	0.0130029	0.0198769	0.225322	0.120895	0.0419964	0.00106841	0.00663581	0.423279	0.0311833
BEGAIN	0.167556	0.288865	0.00209949	0.0702213	0.00362348	0.039217	0.04404	0.0371963	0.00558388	0.0130714	0.0136157	0.0293507	0.0143253	0.0191497	0.000292941	0.00875149	0.0191408	0.00215473	0.178159	0.00624359	0.0158504	0.000576964	0.067153	0.0189051	0.00127053	2.11754	0.0300854	0.0264317	0.43835	0.00358069	0.00289882	0.00415258	0.00106649	0.289209	0.0351484
BEND3	0.0941851	0.0802141	0.0312754	0.0866725	0.0132605	0.0641744	0.213064	0.223896	0.0215119	0.109103	0.0989001	0.313996	0.0378765	0.447886	0.144496	0.590028	0.151247	0.0521734	0.366809	0.0460892	0.197307	0.0221756	0.0655519	0.200892	0.480898	0.0185813	0.399757	0.00773457	0.0616945	0.0407311	0.0642911	0.596003	0.785688	0.172271	0.135374
BEND4	0.0484638	0.0835552	0.306914	0.111087	1.59564	0.0812757	0.892836	0.635492	0.0154165	0.0257496	0.594235	2.83549	0.0330858	0.738851	0.967898	1.37969	0.659614	0.273579	0.0528852	0.759029	0.309539	0.0702021	0.0475277	0.015107	1.39816	0.363536	1.08122	0.122891	0.455386	0.870235	0.63307	1.38929	1.39886	0.170926	0.553204
BEND5	0.21722	0.0132239	3.3648	0.128089	0.594041	0.0103195	0.202361	0.0222022	0.00400853	0.0480161	0.0908766	0.898857	0.254111	0.0171151	0.0534531	0.083421	0.0628863	0.55683	0.220617	0.307693	0.104739	0.315398	0.326763	0.075498	0.00121578	0.0141952	0.632853	0.100233	0.0137152	0.549805	0.422577	0.001716	0.000850274	1.90531	0.411565
BEND6	0.107982	0.912503	0.00427956	0.890795	0.00727426	0.281731	0.00113736	0.00109092	0.00513143	0.00415409	0.00260321	0.0111703	1.39635	1.96901	0.021428	0.00408303	0.00175067	0.00879282	0.299382	0.0131957	0.000886712	0.00511616	0.149294	1.82098	0.0019004	0.016328	0.13134	0.183349	0.281894	0.0205699	0.00144008	0.0489631	0.00540409	0.00347562	0.0062636
BEND7	0.0176261	0.00391325	0.000637713	0.0304861	0.00244112	0.00140332	0.0157288	0.0207768	0.0128668	0.00491421	0.0221485	0.0742346	0.0341128	0.00448886	0.000588767	0.022107	0.0121111	0.00200464	0.00414504	0.00527558	0.00489987	0.00113076	0.0112309	0.118616	0.00373026	0.00300049	0.842837	0.00476034	0.00704527	0.00317086	0.0563801	0.00148724	0.00611701	0.00524065	0.0331268
BEST1	2.35855	1.51345	0.0080189	1.06056	0.0616693	1.62865	0.00373828	0.00659079	0.036346	0.00667036	0.0131597	0.106075	0.764325	0.0757445	0.0731099	0.0139464	0.019872	0.0472303	0.214916	0.0116967	0.00168532	0.00200416	4.22248	0.297343	0.00272962	0.0256075	0.0516071	0.186167	3.00606	0.070487	0.153636	0.0104416	0.00324572	0.545983	0.0209044
BEX1	0.0403231	0.0296186	0.0152287	0.0537064	0.0623993	0.0283463	0.741611	0.762615	0.00580997	0.0538053	0.736568	2.98596	0.0106715	0.263198	0.92843	2.27278	0.461997	0.0603907	1.2651	0.176095	0.675178	0.0744571	0.0210126	0.0104703	0.00702685	0.011929	0.054466	0.122405	0.606156	0.105207	0.0269109	0.0311228	0.019289	0.362166	0.168331
BEX2	0.0403231	0.0296186	0.0152287	0.0537064	0.0623993	0.0283463	0.741611	0.762615	0.00580997	0.0538053	0.736568	2.98596	0.0106715	0.263198	0.92843	2.27278	0.461997	0.0603907	1.2651	0.176095	0.675178	0.0744571	0.0210126	0.0104703	0.00702685	0.011929	0.054466	0.122405	0.606156	0.105207	0.0269109	0.0311228	0.019289	0.362166	0.168331
BEX2	0.0383055	0.0409342	0.00972407	0.156431	0.0231234	0.00660249	0.217975	0.168605	0.0112095	0.0215051	0.0710715	0.409825	0.0117465	0.0726736	0.00672488	0.228659	0.0674381	0.0123426	0.0289438	0.328726	0.0804328	0.00618122	0.0616979	0.0129891	0.0101411	0.0102868	0.0406398	0.94318	0.0773734	0.0929976	0.280669	0.0130153	0.00853385	0.918819	0.31565
BEX1	0.0383055	0.0409342	0.00972407	0.156431	0.0231234	0.00660249	0.217975	0.168605	0.0112095	0.0215051	0.0710715	0.409825	0.0117465	0.0726736	0.00672488	0.228659	0.0674381	0.0123426	0.0289438	0.328726	0.0804328	0.00618122	0.0616979	0.0129891	0.0101411	0.0102868	0.0406398	0.94318	0.0773734	0.0929976	0.280669	0.0130153	0.00853385	0.918819	0.31565
BEX4	0.349947	0.00605449	0.817097	0.0579483	0.532864	0.00155073	0.86786	4.09465	10.3344	17.9731	0.228049	1.24211	0.738443	0.134647	0.212234	5.76842	0.220713	0.940666	0.0146017	0.432734	0.275191	0.391695	0.0612397	0.135485	0.00401186	0.00298871	0.00227644	0.000308865	0.00061101	0.816303	1.12075	0.00548451	0.45436	0.297753	0.709885
BEX4	0.00409814	0.000745828	0.510509	0.0114397	2.5385	0.000885199	1.82703	0.243775	0.0134529	0.113921	12.0725	9.69837	0.0481795	0.06042	1.13758	0.848257	15.3942	2.22892	0.0270257	0.955723	6.18553	0.566259	0.00486312	0.0488772	0.00151706	4.9407e-05	0.0108389	8.33176e-05	0.000113319	0.889152	0.83678	0.02722	0.034495	0.250933	0.540946
BFAR	8.85318	5.32842	5.42661	5.45422	7.35041	4.65777	6.26495	5.11754	2.23489	2.78499	6.44088	8.33761	3.40788	7.95326	4.2447	6.44278	5.6048	4.02794	1.78906	3.85823	6.91536	1.79645	8.91077	6.45654	7.75874	2.31664	6.32243	2.10406	5.6414	3.11896	3.66874	5.06482	4.99892	5.14793	3.98175
BFSP1	1.12506	0.522498	0.0660239	0.773004	0.0137849	0.608347	0.00289176	0.00138852	0.00284221	0.00404255	0.0249719	0.00124166	0.44945	0.0117079	0.0270911	0.00821124	0.0224175	0.178204	0.0112075	0.0123456	0.0194899	0.0144467	1.02402	2.80683	0.0309193	0.00424622	0.238701	0.00651148	0.0191327	0.015551	0.812666	0.00857101	0.0131426	0.19317	0.0901357
BFSP2	0.448942	0.0813029	7.01709	0.0867611	2.81707	0.0123817	3.27077	1.20666	0.0784064	0.0835487	0.214047	0.796808	0.164952	0.100438	0.272312	0.375167	0.356166	2.21992	0.0991361	2.15685	0.188693	1.41426	0.989379	0.0925871	0.00872541	5.42474	0.209896	0.0519943	0.197953	1.87215	42.7368	0.0307251	0.00978476	32.9823	24.6005
BGLAP	0.225515	0.0888752	0.184277	101.416	0.0482609	0.00485555	0.00792539	0.0374362	0.00303826	0.0448175	0.0187186	0.0183991	826.739	4.16593	0.014423	0.235607	0.0102076	0.0111526	0.0487918	0.0193507	0.00604505	0.0416688	117.741	3745.82	0.0244268	0.222142	0.0295951	1.5427	0.0739969	0.0458857	0.074788	0.0800733	0.00369881	0.0519033	0.0876982
BGLAP	1.23976	1.2677	0.101369	24.8074	0.0522897	2.24849	0.00510304	0.00768459	0.00202671	0.0112152	0.00479944	0.00734736	556.278	1.24276	0.0243642	0.117835	0.00788305	0.117364	0.35433	0.0733513	0.000891478	0.096972	113.742	2664.98	0.000581773	0.248725	0.511936	0.712948	0.804278	0.232605	0.221413	0.0285342	0.000397288	0.204161	0.0555956
BGLAP	0.777505	1.51585	0.0368657	13.2982	0.349539	2.70133	0.00104286	0.00394196	0.187131	0.0940636	0.00187595	0.00827714	163.418	0.448765	0.00471893	0.0382261	0.00404969	0.0782547	1.87998	0.0563146	0.00177092	0.0256253	68.0365	2125.55	0.00135334	1.39479	1.03772	1.06974	1.84796	0.2315	0.0578413	0.026575	0.0103103	0.0176781	0.0596121
BGN	245.744	249.273	0.0869162	445.913	0.281689	143.54	0.141305	0.0502482	0.0253854	0.0115655	0.0212502	0.300415	156.143	1.93862	0.372147	0.343117	0.031221	2.18509	54.3563	0.286884	0.0593284	0.1383	227.038	257.235	0.517404	0.863575	43.089	7.49859	88.2912	4.91438	3.33873	0.375686	0.224983	2.19184	1.18053
BHLHA15	0.00202113	0.00134933	0.896324	0.000265167	0.869303	0.00185115	0.00474668	0.001241	0.00134439	0.00220979	0.046238	0.0382819	0.000386279	0.00164017	0.0499964	0.000819323	0.108505	0.225016	0.00182954	0.105466	0.0366624	0.0167286	0.000555391	0.000211042	0.051432	0.00255978	0.000963333	6.09493e-05	0.00057245	0.120991	0.150028	0.000993313	0.00182949	0.0359496	0.513064
BHLHB9	1.27716	1.24875	1.20768	2.17665	1.57982	0.677402	3.39826	4.09798	0.341476	1.86544	2.8149	5.42052	0.838096	0.304821	0.451549	7.45142	3.7103	0.804521	1.8229	1.56322	4.54652	0.160278	1.96747	0.926036	0.0921516	0.214007	1.42857	1.28104	2.40666	1.88897	3.93752	0.0802157	0.0930276	6.17747	3.53907
BHLHE40	7.1269	24.0645	5.00791	44.73	11.9529	28.9643	0.772155	1.07727	0.0884112	0.0772346	0.294019	2.38551	12.7848	12.8489	12.3073	2.46429	0.399287	3.35614	23.435	7.37067	0.126785	1.21586	7.70828	19.0622	24.878	7.67487	23.9047	20.0012	61.4749	2.25245	1.58113	7.48777	11.6526	2.47883	1.01533
BHLHE41	0.485663	2.81385	1.45382	9.90832	0.356837	1.09461	0.029322	0.0807883	0.0090319	0.0200258	0.115009	0.100555	0.531433	2.93834	10.7057	0.141313	0.0742357	0.619656	2.2056	0.0969039	0.0181446	0.18284	0.525211	0.700403	0.0773318	21.0718	0.636236	1.94593	1.59407	0.228115	0.449004	1.56105	0.162596	0.424399	0.271559
BICC1	28.645	13.3501	0.00231555	11.5177	0.00284373	7.57618	0.00076371	0.0165894	0.252701	0.114127	0.00145201	0.00416703	6.43083	0.305624	0.0248199	0.0842361	0.00214576	0.117922	2.27404	0.0139626	0.00120037	0.0102781	23.3386	6.30812	0.00645502	1.10632	0.110499	1.20108	16.3787	0.20638	0.0736367	0.0240061	0.0173725	0.0721313	0.0715559
BICD1	0.163513	0.510551	0.22907	0.316486	0.372658	0.702542	0.755651	0.938742	0.213892	0.67273	0.426276	1.53723	0.214009	0.0701539	0.165152	2.09133	0.392375	0.572641	0.320996	0.70013	0.716306	0.0600591	0.376989	0.130083	0.0199914	2.57745	0.294632	0.215506	0.431099	0.328209	0.445468	0.0379226	0.0378917	0.452744	0.331817
BICD2	2.36898	4.25134	1.85829	1.80552	1.59577	5.32243	1.58093	1.3344	1.52428	1.57068	1.99419	1.60712	1.30642	4.38825	3.27261	3.09365	1.61482	1.9618	4.44632	1.74543	1.12693	0.933062	2.13482	1.61977	3.37432	10.5517	5.13761	2.84507	3.31736	2.7065	1.92759	4.44376	2.94018	1.56568	1.93481
BID	4.11528	0.408503	7.30826	0.547512	11.5038	0.375981	5.55542	4.62686	4.87907	6.53905	13.4644	6.35562	2.23925	2.88211	5.08288	4.12812	12.4408	10.1597	0.331243	6.82587	8.83285	4.35746	3.46311	0.665026	1.1769	0.340954	0.635224	0.317041	0.189358	4.85036	5.53317	2.99307	2.15768	1.94123	5.21464
BIK	0.265762	0.277344	0.343342	0.391199	0.593681	0.494735	0.102462	0.108446	0.323817	0.304278	0.0813701	0.0287755	0.0175082	0.147976	0.0721362	0.116353	0.0607713	0.0931871	0.203557	0.199552	0.0258865	0.0434834	0.0339021	0.0114864	0.0104677	0.320221	9.44612	1.11363	0.132097	0.211866	0.106189	0.0496542	0.0517902	0.0940763	0.128726
BIN1	10.0906	7.08284	19.8774	5.63082	12.2847	10.2091	13.8766	9.3133	0.272848	0.570464	12.5616	13.9716	31.0305	7.75892	13.6282	17.6521	15.5175	9.86282	5.48552	13.9339	13.0025	4.31072	22.5437	8.94982	2.34235	72.8924	4.61159	2.80358	8.30606	9.49085	35.4372	14.9369	9.36297	35.1992	23.458
BIN2	0.0532457	0.0236547	13.3977	0.0103585	18.7072	0.149014	14.2707	14.4142	0.405405	1.49067	18.4271	31.5165	0.245837	6.42176	7.09815	56.906	19.0533	35.2122	0.099217	44.8191	13.9302	14.1063	0.0391795	0.0345885	0.708212	0.0112951	0.0768763	0.00267345	0.0100038	41.0785	7.48066	4.30488	2.34246	2.23346	5.32609
BIRC2	5.16106	2.54676	7.33775	3.88776	4.52786	2.31539	5.04223	8.22202	2.41751	3.15695	3.3379	7.13155	1.61773	7.68199	2.44828	5.37813	2.32321	1.92488	4.43749	6.93773	2.52793	2.3447	5.5677	0.889099	5.13897	1.81371	6.27976	14.1121	3.77436	6.37987	10.7012	2.57214	2.62555	17.7431	8.33754
BIRC3	5.73792	2.72614	9.15074	2.10743	2.88065	2.33503	10.1048	10.3351	0.150834	0.580707	3.05247	7.49134	1.07906	10.6288	4.17553	2.28914	2.63341	6.53653	11.7414	6.45378	1.8511	1.91628	3.41718	1.08818	6.80698	0.443674	5.33129	4.68016	4.40144	2.47282	9.14343	8.55937	6.16453	15.0536	6.18723
BIRC5	4.48794	0.654211	23.9793	0.321135	31.5646	0.408899	18.1937	16.3679	124.893	61.7748	65.7119	12.5584	6.61902	29.651	13.3773	25.1499	25.3082	22.2971	0.359453	25.4439	19.678	30.755	1.01941	0.739128	3.07574	0.316355	0.631667	1.09881	0.42243	19.3981	13.3955	23.3001	29.2972	9.9734	61.1658
BIVM-ERCC5	1.17454	0.464059	0.235157	0.405829	0.268953	0.419015	0.644889	0.643564	0.162729	0.377116	0.557459	0.488611	0.374933	0.885805	0.586792	1.20148	0.553075	0.407615	0.0500094	0.436427	0.453442	0.118449	1.29609	0.088563	1.25688	0.670581	0.765444	0.11071	0.433893	0.277516	0.476042	0.812206	0.647703	0.294862	0.290264
BIVM	1.17454	0.464059	0.235157	0.405829	0.268953	0.419015	0.644889	0.643564	0.162729	0.377116	0.557459	0.488611	0.374933	0.885805	0.586792	1.20148	0.553075	0.407615	0.0500094	0.436427	0.453442	0.118449	1.29609	0.088563	1.25688	0.670581	0.765444	0.11071	0.433893	0.277516	0.476042	0.812206	0.647703	0.294862	0.290264
ERCC5	1.17454	0.464059	0.235157	0.405829	0.268953	0.419015	0.644889	0.643564	0.162729	0.377116	0.557459	0.488611	0.374933	0.885805	0.586792	1.20148	0.553075	0.407615	0.0500094	0.436427	0.453442	0.118449	1.29609	0.088563	1.25688	0.670581	0.765444	0.11071	0.433893	0.277516	0.476042	0.812206	0.647703	0.294862	0.290264
BLCAP	6.46688	2.35072	1.68015	1.87239	4.69459	2.39176	3.0223	2.56751	0.647959	1.17659	1.78013	3.76411	2.24099	4.5639	2.70087	3.74143	1.92125	1.92244	1.53055	1.68972	1.69566	1.41122	7.22671	1.73299	5.82671	2.26206	2.19864	1.25788	1.05774	1.2218	2.45363	2.80353	2.71725	2.88163	1.19839
BLK	0.00875137	0.0248413	11.7095	0.0243451	2.91844	0.0185609	0.0686576	0.0713913	0.0386026	0.0734155	0.154386	0.132414	0.0172476	0.0186423	0.19728	0.0628126	0.105079	1.07194	0.0490307	0.716175	0.0527526	1.12098	0.0142154	0.0266416	0.00216846	0.00203814	0.0269285	0.00486049	0.00862533	1.87909	5.14087	0.00957764	0.00654944	5.07856	11.428
BLM	0.359633	0.0626623	0.524984	0.896388	0.171869	0.0505375	4.5725	7.01652	5.27993	5.16478	3.91645	2.09091	0.270489	2.35778	0.834715	5.47139	2.87527	0.798088	0.263491	1.79412	2.99233	0.82872	0.239216	0.373218	0.242711	0.232556	0.0916074	0.214985	0.108665	0.837309	1.44107	1.42214	1.44233	0.726787	2.67832
BLNK	1.05825	0.420899	34.144	0.275576	40.4128	0.451879	0.167773	0.355434	0.488036	0.255374	1.03269	1.76804	0.584875	18.6418	16.8569	0.740377	0.930915	7.82597	9.11672	7.36562	0.15504	4.51287	1.07218	0.350613	2.45154	0.123058	0.848771	0.30138	0.522945	6.36847	102.248	11.2508	6.89238	133.649	70.3503
BLOC1S1	9.13098	7.83089	3.31717	5.50327	6.01755	5.25698	1.93832	1.65032	2.38965	2.20467	1.9854	1.48273	6.76125	1.3592	1.41948	1.41913	2.04142	4.86546	3.91723	3.87272	1.73019	3.58775	9.22293	5.67283	2.00772	5.71637	7.07535	9.70288	9.29704	2.98933	7.48148	2.44326	3.59109	8.89278	3.66789
BLOC1S2	4.62851	5.47627	26.0432	3.28706	51.8669	4.99321	18.816	12.2235	7.9518	11.4297	32.8342	17.0113	3.20154	8.30446	12.6557	11.4063	31.3198	22.1065	4.29198	17.0821	19.1052	11.4551	5.24478	2.01338	5.34355	11.2782	4.28831	0.825556	3.82528	16.516	27.2486	8.42036	9.17659	14.7383	27.5891
BLOC1S3	2.30949	1.20947	1.37379	0.846631	2.08218	0.90288	1.26365	1.03545	0.603643	1.06918	0.999055	1.16671	0.862199	2.063	1.33073	1.39368	1.00662	1.74406	0.52493	1.07723	0.893454	1.48665	2.9795	0.448945	1.8774	1.26417	2.04896	0.244917	0.654722	1.23557	3.17027	1.01495	1.16486	1.6467	1.56677
BLOC1S4	5.08432	4.83171	6.26113	4.18043	6.50939	5.08597	6.04433	6.23861	5.11032	4.80858	6.71516	7.19781	4.97885	6.11445	4.13017	6.88954	6.31891	5.81327	3.47201	5.68763	5.97466	4.23405	4.96371	4.81448	3.93727	4.19623	4.34337	1.15729	4.51014	4.83266	4.64713	5.76746	6.6657	5.63148	4.96485
BLOC1S5	2.15097	1.67664	1.35767	1.8968	1.09448	1.01171	0.832797	2.5409	6.01218	5.00676	1.40314	1.63935	1.54044	2.21422	1.04068	1.85819	1.40406	1.25853	0.457276	2.25248	2.05753	0.349088	2.25272	1.20913	2.01929	1.07262	2.28371	1.55094	1.22467	2.69546	2.05037	1.30715	1.60173	2.11665	3.00357
BLOC1S5-TXNDC5	2.15097	1.67664	1.35767	1.8968	1.09448	1.01171	0.832797	2.5409	6.01218	5.00676	1.40314	1.63935	1.54044	2.21422	1.04068	1.85819	1.40406	1.25853	0.457276	2.25248	2.05753	0.349088	2.25272	1.20913	2.01929	1.07262	2.28371	1.55094	1.22467	2.69546	2.05037	1.30715	1.60173	2.11665	3.00357
BLOC1S6	1.62446	1.61139	5.48436	1.49072	1.24209	1.37999	2.91641	3.02059	2.24987	2.62261	3.93931	3.74004	1.26206	4.20749	3.95551	3.48865	3.25246	3.2488	0.466986	4.60248	3.39259	2.25428	2.0102	0.584056	5.75022	0.673238	2.7542	0.66035	0.908266	4.6155	3.89133	4.1607	3.99564	2.79316	3.12179
BLVRA	6.17948	4.77244	4.81361	4.9447	6.70344	4.76554	6.71403	8.50164	19.5175	14.289	8.10379	6.38261	4.4141	12.2494	7.87528	10.69	8.26991	9.2837	2.80064	5.89932	6.44163	2.39695	8.1409	1.96718	6.68716	3.56809	4.22808	7.13276	2.98718	4.32608	3.31415	7.05559	7.4569	3.65256	4.39294
BLVRB	7.98406	15.3494	28.3752	5.57085	19.3983	18.1232	9.18366	37.8207	226.326	118.631	4.57315	2.90183	6.8165	14.3297	23.8748	7.72733	4.571	19.1685	9.4746	13.1411	1.94568	9.27967	5.40023	4.12792	19.928	1.38974	9.56594	8.50457	9.35188	14.156	17.8963	21.3224	34.1521	7.36163	23.6852
BLZF1	2.4622	2.36204	2.74075	2.83543	2.25524	2.18292	3.24567	2.62921	1.15652	1.95933	2.20123	2.69304	1.98807	1.42589	1.12289	1.86285	2.19817	1.31701	2.0855	1.13576	3.4553	0.949504	4.19803	3.60789	1.36718	3.15977	3.65702	3.8964	1.06189	2.16586	2.84757	1.01903	0.998736	1.50395	2.19189
BMF	1.24228	0.224588	0.889749	0.195214	0.365776	0.537145	0.0303173	0.0932742	0.0558348	0.0381498	0.135648	0.0860769	0.499199	1.83793	0.927291	0.127721	0.142406	0.992413	0.055007	0.130513	0.0212014	0.19565	0.645796	0.11034	1.26506	0.362886	0.559725	0.0580613	0.0778645	0.279225	1.92777	2.02417	1.6647	1.05556	0.511651
COMMD3-BMI1	2.13683	1.53168	1.15363	1.96918	0.608397	2.06977	1.4114	1.72599	0.717419	1.56778	1.0922	2.50978	1.83759	3.39761	1.66853	2.24167	1.36537	0.733673	3.84505	1.08451	1.02762	0.419529	4.20392	2.02132	2.83962	4.04823	2.86041	1.37792	1.24527	0.896659	1.46822	2.54654	2.97327	1.9559	1.30341
BMI1	2.13683	1.53168	1.15363	1.96918	0.608397	2.06977	1.4114	1.72599	0.717419	1.56778	1.0922	2.50978	1.83759	3.39761	1.66853	2.24167	1.36537	0.733673	3.84505	1.08451	1.02762	0.419529	4.20392	2.02132	2.83962	4.04823	2.86041	1.37792	1.24527	0.896659	1.46822	2.54654	2.97327	1.9559	1.30341
BMP1	9.5922	20.78	0.0661962	11.1577	0.119478	19.8514	0.186083	0.261846	2.20896	1.17545	0.0399938	0.0815684	39.3226	0.28271	0.020771	0.214751	0.0600958	0.232804	5.20665	0.124509	0.0728276	0.026332	15.9291	38.4283	0.0412742	1.45923	2.3737	1.01685	5.85597	0.527544	0.232261	0.0448454	0.133577	1.58877	0.39569
BMP2	4.14148	7.09621	0.0133939	11.095	0.040806	18.3731	0.017544	0.04807	0.00572947	0.0142416	0.0156809	0.073256	2.73749	1.1288	0.0986803	0.040153	0.00969119	0.351308	4.46692	0.0679046	0.00315185	0.0323159	2.02715	1.49471	0.229723	1.55153	7.81736	9.07741	13.7348	0.194535	0.021637	0.174978	0.103331	0.111775	0.0572758
BMP2K	6.24319	3.61691	3.55698	2.17438	12.2904	2.99892	1.39547	3.34118	2.02314	1.35018	2.33068	3.29141	6.73253	7.56501	3.42123	11.9837	3.10214	3.09353	3.30544	3.18486	1.53593	1.93612	9.03058	3.59442	3.50844	14.5227	3.22601	3.95756	2.18763	2.43943	0.981403	1.84897	1.51231	1.75537	1.78074
BMP3	0.118164	1.22701	0.0809204	1.20537	0.0086366	3.37626	0.000791382	0.00179608	0.0603946	0.0166596	0.0104592	0.00109529	12.9654	0.0496128	0.00952237	0.00647166	0.00498913	0.0298557	0.0988705	0.0156185	0.00102005	0.0150553	2.31153	13.5366	0.00060879	0.359321	0.257555	0.167181	0.05539	0.0155987	0.0103792	0.00382079	0.00318575	0.155218	0.0598962
BMP4	51.0688	6.02005	0.196292	7.23014	0.0076061	6.59798	0.00557998	0.00421193	0.0613661	0.0107757	0.000386076	0.0402647	1.31202	0.132971	0.00423491	0.00202701	0.00117346	0.142446	22.6453	0.107836	0.000937068	0.0439601	19.028	1.08994	0.00298075	0.410753	6.42738	0.707276	8.86666	1.33914	0.146339	0.0290381	0.00426279	0.591909	0.0455067
BMP5	8.34423	1.66789	0.00116943	1.98952	0.00325322	0.335073	0.00114476	0.00202146	0.0489712	0.0326231	0.000984159	0.00361649	1.83919	0.207973	0.000539221	0.00314256	0.000725856	0.00950912	0.0568269	0.00200255	0.000286773	0.0011926	9.08246	0.592645	0.00265549	0.730434	0.402368	11.585	10.954	0.00483545	0.0606679	0.015667	0.00348242	0.181236	0.0227504
BMP6	0.997409	0.100159	0.00327711	0.120634	0.00343581	0.0462379	0.000157734	0.000138971	0.000368175	0.000447894	0.000115093	0.00257267	0.0728477	0.00452514	0.000794846	0.000174497	0.00022557	0.00236869	0.178181	0.00158795	0.000242932	0.000559871	0.869824	0.0206687	0.000554491	0.0171787	0.11168	0.21535	0.139173	0.0055532	0.0025354	0.00217049	0.000430348	0.00605739	0.00125431
BMP7	0.0102815	0.906684	0.0124101	0.842659	0.00590343	0.373639	0.0758994	0.0270536	0.00234731	0.00353002	0.00278875	0.0643698	0.0469547	0.00936585	0.00140522	0.0533999	0.00169419	0.00996614	0.115872	0.217568	0.00905356	0.0476239	0.0191736	1.21871	0.000911169	0.0197598	0.0592659	0.116811	16.2897	0.231949	0.0387131	0.012721	0.000313976	0.0178901	0.0098493
BMPER	1.50429	2.05235	0.00293913	0.866064	0.00382593	0.30819	0.000380968	0.000207619	0.0080027	0.00363092	0.0015517	0.00206979	1.78086	0.0222551	0.00112961	0.000783292	0.00145823	0.00789567	0.107349	0.00443264	0.000510556	0.00285772	2.9396	0.575481	0.000327743	0.0229726	0.331098	0.129177	1.70649	0.00984042	0.0197495	0.00242924	0.000683823	0.0889041	0.0228592
BMPR1A	3.53076	5.48646	0.0953423	4.74618	0.0137039	3.2293	0.0296324	0.0211153	0.0795784	0.0222893	0.0118201	0.0745777	1.61189	0.132829	0.0540399	0.0293853	0.00853093	0.0563943	3.14236	0.262322	0.00534802	0.360926	2.43402	2.9187	0.0105696	1.48936	0.53448	7.17608	3.36728	0.338826	0.0950811	0.125947	0.0461636	0.385179	0.146088
BMPR2	4.55725	4.34097	0.535424	1.86132	0.366998	5.50647	0.847874	0.964163	0.155046	0.243784	0.788199	0.83232	2.5326	2.35268	3.88156	0.646881	0.634396	1.72856	2.46606	0.654845	0.354706	0.746415	4.26966	2.00146	3.07559	0.484744	5.7243	1.59985	2.52093	0.578267	0.745669	2.56782	1.84867	0.346767	0.315442
BMS1	1.59527	1.07127	1.83901	1.75462	1.54143	1.7761	2.74843	4.03356	3.04521	5.12515	3.34935	3.5736	1.82864	7.02806	2.75195	3.31021	3.63719	3.05957	1.20284	1.68639	3.05214	0.654	2.45884	2.20843	4.04244	1.63659	1.1337	0.816874	1.56498	1.59647	2.48089	6.26513	6.06732	2.90204	3.29952
BMX	0.400732	0.0131765	0.25715	0.0953443	0.357697	0.0367711	0.0862672	0.0236527	0.0180533	0.0882722	1.14987	0.0663068	0.0547266	0.00839029	0.166642	0.0340375	1.18328	2.58502	0.0360922	0.684316	0.239689	4.29859	0.080865	0.00687877	0.001447	0.00127638	4.31369	0.00886405	0.0643197	0.714594	0.582436	0.013	0.0029557	0.0281358	0.171212
BNC2	0.101181	2.82036	0.00882045	1.44701	0.00541037	2.89284	0.000408873	0.000858982	0.00508094	0.00336628	0.000682305	0.00405705	0.345814	0.00429129	0.00190369	0.000739508	0.00109487	0.0507127	3.51011	0.012377	0.000845747	0.000440332	0.144215	0.096378	0.000815275	0.00651853	0.0832699	0.126741	3.69475	0.30063	0.00177165	0.00352647	0.00114047	0.00395624	0.00155609
BNIP1	2.3939	1.21413	3.65771	1.54599	3.54989	1.37028	1.22603	2.15544	5.82718	5.35008	3.05509	2.59001	1.9105	3.28933	1.49833	2.80382	2.54755	1.92278	1.13359	2.32459	3.33926	0.782999	1.38576	1.53543	1.78514	1.59368	2.10295	1.82668	0.35856	2.80684	2.1846	2.38966	2.6953	1.44953	2.9815
BNIP2	7.88332	10.8882	13.7897	11.9458	11.9049	10.9622	11.4543	9.30412	9.04128	8.74755	14.5034	11.439	8.69865	28.2529	13.5434	11.3205	14.1872	17.197	9.45264	10.2794	11.0491	8.68459	10.1923	6.25141	24.9328	3.69245	35.5971	22.7168	13.4806	7.78828	15.4659	15.6659	13.4561	18.0486	13.4015
BNIP3	6.42603	3.68888	1.29205	9.20931	3.07212	8.93245	2.93442	2.23144	0.233437	0.826893	3.26328	4.29515	2.64182	4.98749	2.15022	2.55233	3.06583	2.99857	1.48849	2.3555	2.83471	2.1355	6.12724	2.11653	7.18687	12.3784	5.87389	3.06287	3.80448	1.84965	7.36239	5.11486	3.11358	4.41507	3.03108
BNIP3L	19.3093	20.1092	16.7902	17.1772	23.1372	19.7337	24.9947	35.8694	24.3076	21.6762	16.0875	25.0481	11.1307	9.70146	13.1936	29.8133	17.3286	21.7923	18.0617	17.4717	22.4018	21.2313	16.6329	10.2423	12.0092	66.9323	28.5888	14.0896	21.2792	17.6627	25.1223	7.71472	8.51168	32.574	17.3419
BOC	1.34433	7.54949	0.00752349	10.8771	0.0297205	3.1919	0.0008138	0.00471964	0.0196804	0.0176402	0.00919829	0.0121796	0.419884	0.280611	0.0676371	0.014817	0.0078754	0.0756982	1.70083	0.0838159	0.00389582	0.00295572	1.50969	1.66493	0.843718	0.180977	0.598491	1.35604	1.19803	0.156818	0.0122118	0.0727461	0.12401	0.162751	0.0151331
BOD1L2	5.83028	8.88691	0.624912	7.60568	0.424806	8.99119	1.12877	2.13107	0.61362	0.913413	1.80078	2.64642	4.43243	3.22032	1.97576	1.97644	1.50491	0.63513	4.75862	0.58597	1.32602	0.450795	9.1462	1.67006	4.5713	8.84816	7.22667	8.1883	6.46448	0.665819	0.541264	3.2642	3.80209	3.4271	1.27031
BOD1	5.83028	8.88691	0.624912	7.60568	0.424806	8.99119	1.12877	2.13107	0.61362	0.913413	1.80078	2.64642	4.43243	3.22032	1.97576	1.97644	1.50491	0.63513	4.75862	0.58597	1.32602	0.450795	9.1462	1.67006	4.5713	8.84816	7.22667	8.1883	6.46448	0.665819	0.541264	3.2642	3.80209	3.4271	1.27031
BOD1L1	5.18008	5.33594	8.32	4.97268	8.3819	6.22839	7.20009	11.3307	7.47145	7.75792	7.01245	11.0226	3.22316	5.30489	4.43301	10.2819	7.72853	5.56817	7.11903	7.09396	6.55352	2.58343	6.11817	2.68863	3.33091	4.54867	8.84555	9.99966	6.31052	8.5054	15.8119	4.84905	4.35678	8.45537	8.19523
BOK	3.83784	1.6825	0.516143	1.78594	0.170213	1.3355	0.0299685	0.0618403	0.0451578	0.0279154	0.206369	0.465237	2.11124	1.43025	0.207922	0.329331	0.165272	0.106969	9.1896	0.161622	0.0237937	0.0756003	3.056	1.42262	0.364364	0.372	18.0182	0.234509	0.962672	0.625559	0.43509	2.87209	3.13682	0.562264	2.09027
BOLA1	8.2443	5.71118	4.73232	5.17262	5.5672	4.72054	6.53726	7.43004	15.5018	16.0564	8.81057	8.80507	4.46673	2.76049	2.70464	7.96575	9.88625	3.80018	3.03154	4.76871	11.0481	1.98737	8.53764	4.59939	3.31583	3.70658	4.02344	5.7682	2.97006	2.44895	5.3756	5.85472	9.07053	3.84004	5.84123
BOLA3	13.3049	12.9113	11.9796	11.1935	13.2307	15.3563	11.0454	17.8133	76.3056	51.5796	16.6329	14.4144	15.1219	15.3788	24.6085	20.9831	16.8472	10.7084	7.96323	13.0216	18.6746	5.89504	12.2008	14.6633	47.4608	6.21007	8.69339	11.5581	7.26853	12.3759	11.0832	30.1846	42.788	12.1355	15.2625
BOLL	0.00104712	0.000848495	0.0373922	0.00488222	0.0090854	0.000864787	0.0731699	0.0480632	0.00754181	0.0278332	0.0253211	0.0353809	0.000515592	0.00407952	0.00960063	0.019133	0.0389823	0.120932	0.00507217	0.16673	0.0188305	0.00695226	0.000886419	0.00486048	0.00188907	0.00271755	0.0121288	0.000130996	0.000459143	0.476023	0.084795	0.00999272	0.00980523	0.410134	0.0436854
BOP1	2.04409	3.05811	7.88035	4.08744	3.30395	2.93538	4.39492	6.55419	3.08123	7.36636	5.93818	6.03325	2.58949	5.2602	2.32613	9.04959	6.78698	4.33278	5.12073	5.22253	6.3513	1.5056	2.16435	2.35639	3.56047	3.87936	2.23419	1.84794	2.52918	3.12535	3.12169	4.94633	5.20982	3.36208	5.76463
BORA	0.31081	0.0695093	0.786755	0.126785	0.721031	0.113971	3.21316	3.61219	2.68818	4.14591	3.91953	1.75797	0.265746	3.16008	0.737933	4.1481	1.95673	0.502648	0.120441	0.535804	2.3039	1.17688	0.280926	0.0633309	0.369954	0.177259	0.218346	0.616883	0.198862	0.493055	0.740184	1.36927	1.4887	0.715437	2.92307
BORCS5	2.18005	1.87933	2.05017	1.50069	2.29842	1.91962	3.00502	2.19577	3.0233	2.80811	2.13538	1.64485	3.72473	1.87439	1.33458	2.21988	2.12406	2.89493	0.398879	1.98418	1.84102	1.09104	3.13325	1.75772	2.34002	3.93042	1.31481	1.0612	0.905442	1.53529	1.78291	2.08356	2.19822	1.06638	1.87803
BORCS6	5.03095	3.00621	4.77427	4.02444	2.38422	2.24342	2.38999	1.58124	0.631305	0.843206	1.82314	1.78054	2.87488	5.92226	3.1897	0.675898	2.591	5.25966	3.92784	2.45422	1.48633	3.27831	5.66371	2.33918	3.57683	4.65191	7.61505	10.1663	3.42681	2.57855	4.51208	2.26962	1.68919	3.72573	2.97037
BORCS7	5.20335	5.34122	4.84156	4.39226	4.02111	5.77964	3.4692	4.15552	4.01347	3.80583	3.89225	5.09308	2.77064	2.67063	3.04676	5.69927	4.10128	4.08502	3.433	4.21672	3.87158	1.09707	9.42835	3.46562	3.26709	3.16963	3.72695	4.77242	3.5573	2.70647	3.23759	5.09633	5.30272	3.57105	2.86064
BORCS7-ASMT	5.20335	5.34122	4.84156	4.39226	4.02111	5.77964	3.4692	4.15552	4.01347	3.80583	3.89225	5.09308	2.77064	2.67063	3.04676	5.69927	4.10128	4.08502	3.433	4.21672	3.87158	1.09707	9.42835	3.46562	3.26709	3.16963	3.72695	4.77242	3.5573	2.70647	3.23759	5.09633	5.30272	3.57105	2.86064
BORCS8	4.14117	2.41986	7.36781	2.96938	7.88885	2.1539	5.86978	4.10173	5.64861	5.20599	3.47075	3.45524	3.02719	1.55469	3.19885	3.68163	3.55533	4.80824	1.53147	8.15065	3.87159	4.37214	3.32361	2.06267	2.73325	1.88221	2.85413	3.65772	2.49465	5.923	7.98129	4.40795	4.71893	7.12089	5.37677
BPGM	2.33695	2.79631	1.5082	3.33511	3.39314	2.78137	3.04093	2.78526	7.52134	3.68203	1.70122	2.49286	2.63356	2.24623	1.39083	2.9739	1.52092	1.56214	1.56513	1.41194	1.41426	0.97288	2.70674	0.8395	0.842756	43.8991	2.87032	0.449217	2.27993	1.52305	1.53945	1.29579	1.15725	3.53622	1.78767
BPHL	5.2106	4.00982	1.35891	4.91967	4.27869	3.01501	5.97671	6.98657	3.70772	3.47967	14.7205	11.756	3.03334	1.60652	1.55258	8.50854	14.8089	2.76337	4.46461	2.49478	11.6565	1.26772	6.79572	3.09331	1.30049	1.98215	2.5499	3.8694	4.48854	2.07922	4.16572	1.12056	1.10025	3.95677	3.37174
BPI	0.00118173	0.00207291	0.225487	0.000613549	0.0347319	0.00198014	0.0169985	0.0306389	0.000798933	0.00286176	0.0111156	0.0654163	0.000886391	0.00721125	0.00282824	0.0158474	0.00933437	0.00380935	0.00199333	0.00988407	0.0177267	0.041836	0.00152246	0.000280579	0.305953	0.00102754	0.00231771	0.00355786	0.000711264	0.0128997	0.0127499	0.0101676	0.0757637	0.00446775	0.0164413
BPIFB1	0.0073316	0.00211862	0.000414044	1.2268	0.000195581	0.0017299	0.0020883	0.00122082	0.0157815	0.00305723	0.000510182	0.0021571	0.321542	0.00357898	0.00027021	0.00217535	0.000770002	0.000679035	0.00154278	0.00101307	0.00154582	0.000874656	0.0477162	0.0716138	0.000410045	0.0011018	0.00393134	0.000570714	0.00879841	0.000339926	0.00177695	0.000779518	0.000898916	0.00214131	0.000999606
BPIFC	0.00141329	0.00431609	0.00054729	0.264962	0.0261313	0.00961866	0.393995	0.0958664	0.010248	0.0121638	0.980804	2.62704	0.00485272	0.0444113	0.00781155	0.205443	0.632664	0.0256223	0.00290707	0.0145655	0.506343	0.0864411	0.00395563	0.00396954	0.0358639	0.00580919	0.00994845	0.00147011	0.000872931	0.0108227	0.0139088	0.00256941	0.00840401	0.0426851	0.0465354
BPNT1	1.60672	2.43691	1.16728	2.45744	1.36203	1.93487	1.29526	1.10175	0.338924	0.893155	1.91241	1.40116	1.41063	12.4762	3.54569	1.53153	1.99628	1.95132	1.94128	1.20017	1.81377	0.327298	2.15819	1.44082	6.92009	11.5301	1.60251	6.99606	1.57964	0.990044	2.36494	5.51983	4.87333	1.1858	1.12915
BPTF	7.3575	5.00825	9.38165	4.18651	9.28927	4.65225	8.15163	8.45176	3.5607	4.59087	6.70367	9.9479	4.868	9.25186	5.19363	8.43678	4.68491	4.72402	5.70797	7.26007	4.22541	3.52593	7.75539	3.59946	6.02272	4.11155	5.5135	3.35233	3.73972	8.47085	13.3983	6.58755	5.69636	11.8796	7.17364
BRAF	2.54081	1.4677	0.384659	1.80158	0.493975	0.813438	1.26875	1.55409	0.754566	0.939615	1.57983	1.65238	0.821347	3.5749	0.960861	2.03484	1.49446	1.34879	2.3793	1.41246	1.84038	2.17421	1.80787	0.451438	2.15633	0.942599	1.85235	0.554205	1.594	1.23491	0.774795	1.92603	1.88	1.40133	0.761661
BRAP	4.8742	3.00245	6.53939	2.05816	6.22894	3.2682	4.2278	6.24726	3.62256	3.91294	4.97538	5.37659	2.04988	4.8102	3.34918	7.58087	4.48954	4.66679	4.73585	4.06453	3.61697	2.10665	2.84222	1.19575	6.56047	3.13665	4.32242	2.42312	4.04102	4.7873	5.53418	4.08107	4.90537	4.6406	4.52848
BRAT1	0.619674	0.35725	1.14305	0.613992	1.17786	0.17445	0.7177	1.57159	0.133436	0.6846	0.62796	0.470041	0.332977	0.783518	0.500621	0.454743	0.64639	0.955279	0.45928	0.662474	0.358907	0.401102	2.01832	0.523715	0.486062	0.590872	0.0920261	0.198793	0.174494	0.590083	0.606575	0.570933	0.517609	0.42033	0.83315
BRCA1	0.0925317	0.0377909	0.726316	0.013753	0.471962	0.0772138	1.03081	0.810061	3.30967	2.27348	1.76593	1.14103	0.0706968	3.31698	1.36096	1.69495	1.89154	0.299997	0.0162878	0.424425	1.51401	0.845048	0.0583613	0.0201449	0.80336	0.131551	0.0123859	0.0681862	0.0534581	0.33985	0.546145	2.87006	2.38823	0.121018	1.38093
BRCA2	0.785283	0.157696	0.501844	0.182008	0.662801	0.110608	1.97353	2.7702	5.19227	4.50807	2.70757	3.37943	0.309504	1.98748	0.477108	5.49706	3.15077	0.376836	0.266179	0.953248	2.68118	1.02157	0.304107	0.0705834	0.244086	0.365697	0.377041	0.0343505	0.265269	0.403584	0.863568	1.32935	1.15621	0.78773	1.86558
BRCC3	3.03104	3.36428	6.11206	2.83786	6.5343	3.24091	7.75372	7.08311	8.7819	9.43783	9.10701	7.39441	2.61142	2.33135	1.437	8.0847	10.7229	5.64586	3.52086	7.77716	10.5282	3.07734	4.06703	2.22421	1.30179	5.30514	4.75827	10.6077	3.32533	6.45001	11.0391	2.63327	3.281	5.58623	8.80072
BRD1	1.94108	1.51821	1.23983	0.729969	1.57978	1.6206	1.38511	1.30842	0.632029	1.0447	1.33559	1.71453	1.71709	2.50158	1.69116	1.47289	1.36005	1.80055	0.850933	0.888656	1.09276	0.797592	2.61369	1.08195	1.45974	0.708768	0.612153	0.357711	0.477299	1.161	1.38193	1.72181	1.49774	0.690064	1.58507
BRD2	17.694	15.0282	13.6916	18.1969	16.4969	12.5091	15.7563	23.9958	8.0787	13.6288	11.2541	15.8127	12.1508	22.8252	13.2255	11.5693	11.0193	12.6754	20.6703	11.8418	8.42257	5.78646	16.9801	14.1699	26.0999	25.2236	31.0733	31.1942	30.3092	9.94595	17.7031	17.3275	18.3188	14.8792	14.8794
BRD7	4.50294	4.39665	8.99868	4.11471	9.46403	4.09054	10.283	11.1444	11.8145	14.1401	11.8842	11.3525	3.92726	21.2965	8.8846	9.87842	11.4847	10.1363	5.34551	9.91336	11.1707	6.51023	3.84824	2.19656	15.6535	4.6445	5.79318	3.20301	4.67072	6.81709	10.5037	13.886	13.5966	15.6996	12.8317
BRD8	6.89207	3.1172	6.07916	1.95396	3.14344	2.49164	6.13422	7.39826	6.46365	7.04297	10.3806	6.89153	4.5786	12.5522	4.5594	9.01106	5.57694	3.22933	4.0493	3.41007	5.70596	3.5542	7.52773	2.44427	3.76704	4.60361	3.41339	3.80612	3.25159	3.92629	7.999	6.36618	5.55685	9.67288	9.89147
BRDT	0.712061	1.43857	1.08522	1.90828	0.323381	0.95147	0.154248	0.248689	0.0248011	0.0247539	0.085234	0.408111	0.815985	0.215923	0.320349	0.128678	0.0612224	0.0613175	1.05801	0.470123	0.101404	0.0487972	1.63844	0.582913	0.284242	2.82381	0.769902	0.369263	1.73829	0.665418	0.423491	0.154634	0.0875103	1.2536	0.851995
BRF1	1.47959	1.94945	3.07956	2.02377	2.47607	1.69241	2.75775	4.89883	4.54007	4.77291	2.81813	3.11693	2.82715	4.13589	2.27747	2.15983	2.20772	1.99942	2.09612	2.08477	2.45153	1.04037	4.15811	1.30856	2.65911	3.30154	3.05373	3.55176	1.98394	2.05264	1.77703	2.85925	2.64565	4.90701	2.72397
BRF2	0.566263	0.755853	1.22889	0.448039	0.25416	0.316204	0.388705	0.478845	0.727943	0.692536	1.16441	0.670321	0.657454	0.600798	0.254768	0.492097	0.780804	0.419706	0.0813615	0.28733	0.753171	0.320313	1.13281	0.260751	0.373014	0.492637	0.677841	0.49824	0.603332	0.524056	0.568064	0.67338	0.506085	0.454063	0.996951
BRI3BP	1.56174	1.61079	3.33083	1.39824	6.04156	1.27553	11.1697	8.94189	2.50128	5.8245	7.19961	7.3647	2.1864	8.39461	8.21696	5.6973	9.2119	7.41541	1.47913	3.47237	9.10192	2.57799	1.67158	1.88809	7.44195	1.12279	0.468908	0.337534	1.77485	2.13645	2.8425	14.5346	17.3625	2.63589	3.33649
BRICD5	0.00776035	0.00664622	0.021027	0.227369	0.00556692	0.0010804	0.0076172	0.00363089	0.0196063	0.00607989	0.00667726	0.00521689	0.0637506	0.00650828	0.000709705	0.00465712	0.00257388	0.00110973	0.0253095	0.0502759	0.0156175	0.000778011	0.0587332	0.135286	0.00084959	0.519646	0.00390842	0.0599786	0.323819	0.119937	0.0202175	0.00604915	0.00148724	0.009428	0.00391028
BRINP2	0.00298321	0.001074	0.00835905	0.00502192	0.00256274	0.000797922	0.000257611	0.00179908	0.0545677	0.0441405	0.00054064	0.000474508	0.00660673	0.00129824	0.000552244	0.000987115	0.000579094	0.00259253	0.00514676	0.00334533	0.000616247	0.00226386	0.0135568	0.00201803	0.000638181	0.00878916	0.00467795	2.19334	0.00420292	0.0103231	0.00753794	0.000717587	0.00223126	0.00111814	0.0100037
BRIP1	0.288494	0.0474603	0.867761	0.0258721	1.51002	0.093268	1.69008	1.84151	1.78442	1.76577	4.28906	1.66009	0.188042	1.36191	1.29038	2.58082	3.22573	1.28598	0.0232891	0.727303	1.65095	1.14251	0.0792158	0.0384726	0.234073	0.0254632	0.182008	0.00813104	0.0301715	0.412479	0.793237	2.14133	1.74557	0.28184	3.37922
BRIX1	7.10937	5.06877	13.9362	6.21242	9.88105	5.08145	21.6574	27.7432	20.2705	32.0313	21.9131	22.3686	8.39775	5.49062	3.29896	23.513	20.4728	11.1517	16.2704	10.4584	23.1033	5.41284	7.06967	6.58164	2.94273	11.8593	7.50985	4.03523	6.89821	9.84089	16.3881	5.58747	6.59135	19.4814	22.287
BRMS1	3.49284	2.8531	4.77783	2.24642	9.08858	2.03062	3.82001	4.90397	5.36071	6.74204	6.05468	5.13892	2.98612	5.88298	4.08023	6.10005	6.1787	7.19504	2.00406	7.55642	6.65749	3.24158	1.89501	1.54373	5.05637	4.23412	4.28652	0.923039	1.41418	5.02511	7.54857	4.28385	4.85802	4.66124	5.72804
BRMS1L	1.61756	2.04696	2.33444	1.88465	0.89592	1.86949	1.22834	0.850247	2.54789	1.76676	1.40756	2.34332	2.6489	3.81811	0.821591	1.20292	1.5743	1.36151	0.43815	1.84263	1.34652	0.376555	3.02193	1.25434	1.06504	3.96493	2.82766	2.3015	2.59379	1.72333	3.83643	1.83814	1.32943	1.26739	1.75703
BRPF3	0.672664	0.320749	0.725096	0.226005	0.75392	0.171144	0.120153	0.158738	3.7361	1.17943	0.374538	0.286087	0.704019	1.78989	0.868198	0.246822	0.241365	0.581237	0.128969	0.382896	0.219822	0.869054	0.745413	0.599389	0.93366	0.160744	0.281902	0.0577699	0.242057	0.383711	0.476782	0.819305	0.772149	0.497676	0.565427
BRSK1	0.188496	0.584458	0.0127899	0.244474	0.0032878	0.39779	0.000518476	0.000166246	0.00157864	0.000619031	0.00073481	0.0019366	0.0775937	0.0126769	0.00354464	0.000282161	0.000746022	0.00403914	0.515168	0.00637686	0.000702551	0.00385073	0.313525	0.0258565	0.00812656	0.489446	0.266187	1.39975	0.142311	0.0541359	0.00563297	0.0082753	0.00790734	0.00321703	0.00191855
BRSK2	0.00201057	0.00396858	0.00069986	0.0945843	0.000578749	0.0125652	0.000923173	0.000865438	0.000450566	0.000382602	0.000288236	0.000828075	0.0256197	0.00209742	0.000540208	0.00095225	0.000317061	0.00102652	0.100496	0.0019465	0.000245885	0.000845105	0.00589726	0.0129975	0.000769552	1.18035	0.0064839	0.00317848	0.00790566	0.0056045	0.000861275	0.0021221	0.000443168	0.00200625	0.000341158
BRWD1	4.66481	3.19365	4.04987	3.62076	3.38351	2.87794	3.84857	3.65975	1.71163	2.34411	2.24435	4.67223	3.73632	4.23316	2.2512	5.27803	2.56509	1.72208	4.36258	3.64682	2.71069	1.08406	5.62719	3.35191	3.1942	4.37898	3.49397	5.05485	3.61021	3.12127	3.11695	2.89036	2.51527	1.37195	2.83973
BRWD3	0.847218	0.453461	1.22826	0.268394	1.31871	0.342788	1.62553	1.75075	0.640621	0.705206	0.87217	0.874224	1.04991	2.5989	0.84214	1.49537	1.02479	0.834536	1.20625	0.321437	0.907137	0.225331	0.660558	0.816071	1.12595	1.02336	1.06147	0.992178	0.636264	0.678978	0.815727	0.914831	0.635699	0.378673	0.635081
BSCL2	12.2396	5.23499	6.00413	4.03415	10.7004	4.91877	7.29772	6.59291	5.25608	4.8318	5.75463	5.23596	6.68874	4.10819	4.38843	7.36046	5.63909	9.29603	2.59486	6.01214	4.64219	2.57691	11.3349	6.96458	4.03372	2.19724	2.75745	7.31483	5.12779	4.22619	3.92012	3.57731	3.68837	2.44401	4.0164
BSDC1	3.44364	1.92717	3.17231	2.95865	3.75307	1.56981	5.432	9.25121	3.9181	3.3643	2.68065	4.54042	0.85817	4.87473	2.46094	4.53875	2.41582	3.52989	4.29058	3.66041	2.064	2.07104	2.37162	1.27919	4.75248	2.6522	5.66174	1.04101	2.21005	3.14349	6.37006	2.50632	2.249	9.26364	3.69534
BSG	108.959	96.2985	26.1587	120.135	51.9916	80.7916	59.3739	51.6871	141.734	109.553	59.8908	52.9177	101.804	51.6863	27.9389	54.3015	62.132	38.7829	51.5613	42.1097	62.8356	21.5718	104.042	124.264	42.3785	47.7259	107.321	48.7223	92.6552	30.6774	39.6332	36.4494	38.531	45.3805	36.9483
BSN	0.010071	0.00940705	0.405086	0.0825505	0.79276	0.013453	0.762992	1.4882	0.32785	2.35016	0.706236	1.35114	0.207376	0.201473	0.463779	0.535241	0.900363	0.304219	0.0180416	0.22342	1.62902	0.167986	0.0212539	0.0964341	0.0225958	0.00727709	0.0180237	0.0187715	0.00223367	0.0714689	0.0375055	0.143752	0.103359	0.0260007	0.265058
BSPRY	0.00383634	0.00522037	0.0311414	0.00886367	0.28183	0.00781436	0.0315164	0.0421631	0.0268723	0.0371263	0.0102837	0.0969242	0.00539996	0.075805	0.0203637	0.0281684	0.014491	0.0217218	0.0927108	2.97622	0.0220629	0.0354342	0.00511953	0.00105952	0.183796	0.00222832	0.0225668	0.0152756	0.0162697	0.340098	0.0268348	0.0426229	0.140829	0.00829293	0.0132838
BST1	1.01726	0.132118	4.08332	0.118457	1.33501	0.297741	0.106002	0.0401292	0.0454849	0.0263301	0.232193	0.0650877	0.4541	0.342799	1.90273	0.048509	0.182709	2.7212	0.0370847	0.840667	0.0330999	2.75223	0.662753	0.121781	0.299773	0.459812	1.8921	0.0318111	0.0917939	0.752881	24.776	2.78844	0.499883	20.5799	7.38355
BST2	71.1773	19.9375	13.7391	9.57046	304.297	22.0829	13.873	11.8584	3.00851	9.29419	15.8133	19.212	20.107	21.0713	18.008	11.6965	18.7543	26.1256	5.13582	18.0076	14.4756	6.34293	88.6747	13.581	4.57236	1.96333	89.8953	2.87263	4.96756	16.7915	18.1928	11.7453	9.91214	13.8129	10.4601
BTAF1	0.727605	0.743686	1.87914	0.637032	1.53862	0.781918	3.84903	4.82402	2.85581	3.83328	2.5728	3.09109	1.32871	4.83123	1.87078	3.12389	3.11032	1.51677	0.624525	1.12216	2.03656	0.75579	0.77651	0.907972	2.06551	1.09251	0.883206	1.30762	1.44632	0.791847	1.22692	2.61347	2.38168	1.57238	1.29491
BTBD1	6.13691	8.78435	12.2355	8.56408	9.97305	8.02331	8.93989	9.17983	6.70143	8.95687	11.7446	10.5449	5.28489	7.61851	4.9693	11.221	11.2458	8.52665	8.87024	12.9384	11.2467	5.12006	6.24897	4.25314	6.83123	10.013	12.0521	7.69222	12.0243	10.2404	13.8427	5.35365	4.99199	8.54926	9.2094
BTBD11	0.182633	0.323547	0.0477415	0.144608	0.0486005	0.185239	0.0255693	0.0651696	0.0174214	0.0146635	0.0460641	0.0768186	0.190351	2.02417	0.596127	0.325542	0.104925	0.149752	0.0789571	0.992254	0.0407538	0.149079	0.110406	0.199611	1.42922	0.0179923	0.0177649	0.0016083	0.185843	1.01284	0.104292	1.45162	2.22501	0.165305	0.12574
BTBD16	0.0718323	0.0158608	0.0410513	0.0464964	0.0760244	0.0251424	0.287716	0.0460277	0.00280458	0.0741392	0.0370103	0.0150416	0.0029227	0.00221775	0.00196046	0.00230784	0.0687747	0.0166562	0.0149438	0.226237	0.0570511	0.00449848	0.0159963	0.00412041	0.00112421	0.310742	0.0555612	0.00118082	0.0275103	0.0133224	0.03518	0.0019542	0.000816336	0.0296092	0.0585848
BTBD18	0.0011133	0.00319231	0.0034837	0.00235342	0.0114112	0.0027587	0.00545433	0.00484544	0.00571381	0.00306929	0.0195293	0.0259432	0.000342095	0.0113182	0.00061095	0.00758883	0.0106454	0.00601411	0.000882156	0.00451245	0.00826355	0.0042437	0.00135439	0.000157215	0.000331524	0.00411557	0.256089	0.0143335	0.011638	0.000464809	0.0142881	0.00110924	0.00107076	0.00276707	0.0585011
BTBD19	0.287786	0.502574	3.35116	0.683997	0.954673	0.387722	1.28484	2.19187	0.573551	1.50228	1.19481	0.504802	0.457553	0.601526	0.414086	2.37623	0.895509	0.555678	0.187159	1.13249	0.787443	0.784262	0.211235	0.599174	1.11592	0.320938	2.02241	0.0521508	0.126711	0.955344	0.551403	0.971719	1.28329	0.347081	1.38542
BTBD2	4.69158	4.28639	1.4213	3.10482	5.27338	4.61495	3.44602	3.58274	1.59176	2.82918	3.17675	3.67469	2.68713	1.17225	1.1097	5.14989	3.20608	2.55031	2.77433	4.11996	3.00741	1.01692	4.51542	1.60253	1.75438	2.22125	5.42801	6.83759	6.30338	2.02661	2.38457	0.820243	0.895935	1.95137	1.39456
BTBD3	1.07875	1.21627	0.0832588	1.70265	1.40734	0.764679	0.138348	0.20268	0.0651387	0.0824488	0.230462	0.382349	0.811685	0.672219	0.357363	0.550895	0.279988	0.160271	0.822592	0.272137	0.0791632	0.0316756	1.13678	2.27961	0.785421	1.11605	4.46399	12.5354	4.59738	0.213913	0.418151	0.641211	0.501891	0.235138	0.24336
BTBD6	0.876868	1.19792	0.738269	1.04848	0.342654	1.42414	0.503047	0.70308	0.573958	0.534808	0.581407	0.465743	2.0287	1.65629	0.599026	0.58959	0.604718	0.637035	0.547269	1.23372	0.673033	0.395827	1.32583	0.968191	1.05247	2.34298	1.05511	0.769114	2.38713	1.43455	1.14413	0.989703	0.800709	0.209323	0.665631
BTBD7	0.893105	1.16146	2.6089	0.4166	0.475022	0.855476	0.920804	1.22989	0.28404	0.423771	0.409589	0.930183	0.615839	0.2618	0.894979	0.929145	0.402748	0.329545	1.00137	0.0957137	0.497073	0.356401	1.30293	0.344631	0.55266	0.373101	1.74702	0.100627	0.591153	0.26989	0.544145	0.752741	0.859564	0.792268	0.533895
BTBD9	1.75401	1.81249	3.4472	2.4147	1.32978	1.61601	4.37491	7.45951	0.346822	1.17589	3.55444	6.67307	2.53901	3.12097	1.97959	6.79001	2.63645	1.56387	3.39904	2.63867	2.26431	1.40511	2.47013	1.12025	3.03327	3.56653	5.35489	3.27594	2.06974	1.84045	1.89111	1.76318	2.37094	3.81136	2.23916
BTC	0.0729788	1.00545	0.0385002	0.0401025	0.0451272	0.795696	0.00116322	0.0574346	0.0127985	0.065238	0.0065397	0.193472	0.0956943	0.01639	0.0500903	0.383506	0.00431935	0.00665926	0.227969	0.00295101	0.00151584	0.000238808	0.105457	0.0135671	0.0019967	0.901772	0.224812	0.159487	0.17237	0.0193849	0.0167913	0.00576588	0.00214392	0.0295357	0.00570682
BTD	7.68515	4.02012	0.497844	3.96162	3.01024	3.65707	1.99206	1.20128	1.09546	0.986971	1.16215	1.35014	3.25988	0.566384	0.630013	1.05602	1.12949	1.93937	3.95094	1.91538	0.981371	0.722401	8.90101	2.66847	0.431656	2.58876	4.95313	0.7877	3.65436	1.65354	2.43054	0.639165	0.526825	2.13628	1.52433
BTF3	53.1662	76.271	126.207	59.4022	121.265	83.6289	162.177	179.668	169.98	198.524	150.509	182.726	67.914	60.4262	60.864	160.75	169.477	126.94	121.25	134.721	168.449	61.179	49.5825	63.6268	67.521	55.0787	80.7484	65.5918	55.8413	144.462	161.161	83.3297	117.555	185.443	148.72
BTF3L4	8.90788	7.31705	9.9206	7.26508	11.6099	6.35269	11.9053	16.1328	11.7524	14.9249	13.0153	15.8857	9.52738	10.9619	6.2266	13.9609	11.8395	7.94011	10.1149	10.3806	12.882	5.29645	10.418	6.31231	13.5829	5.80467	7.19994	9.83308	6.01808	8.71827	14.2192	8.29075	10.1673	17.1287	14.3535
BTG1	65.4433	34.9036	311.65	73.6996	183.114	53.5932	55.981	31.959	5.2543	9.52354	28.2787	26.5277	49.2161	72.1478	63.6848	17.9016	29.9992	152.945	174.056	170.468	15.4239	73.3327	63.559	44.7603	17.2063	21.0411	129.344	115.938	69.8821	186.126	184.476	81.4755	50.7886	126.524	200.06
BTG2	79.0514	86.1257	117.586	135.089	149.435	99.4227	88.915	121.241	15.8869	14.6706	22.5465	52.7119	32.4967	8.5712	35.6405	47.7185	17.8633	165.813	295.123	168.901	12.1354	54.3002	52.9964	81.5705	0.238689	143.077	163.197	184.485	144.396	96.2856	163.013	2.53913	0.992001	70.5303	139.498
BTG3	7.79113	2.80657	1.37916	7.49589	2.43756	3.06474	3.36779	4.21442	3.05386	3.06781	2.1027	5.27979	5.58418	0.717074	0.402829	5.28613	2.52776	1.28394	7.55184	2.77927	2.96833	0.266885	7.48324	14.6544	0.304672	0.332507	9.78969	3.57332	4.32544	1.83023	4.59794	0.38674	0.574068	12.6718	3.34483
BTLA	0.119451	0.00997015	7.38185	0.0562079	1.72303	0.00399974	0.13582	0.0349775	0.0254791	0.0257196	0.686623	0.514125	3.78391	0.00338333	0.866218	0.0386295	1.14498	2.67827	0.0211912	1.00305	0.207705	0.348944	1.59544	1.89312	0.0012675	0.00724167	0.0164524	0.0241764	0.00732068	1.79185	0.616712	0.00659675	0.0038161	0.0644308	0.51578
BTNL9	0.0392373	0.00507422	0.04219	0.0122303	0.110939	0.00499725	2.9163	1.23268	0.0060329	0.02076	0.377567	0.444796	0.0514778	0.0317692	0.0310759	0.667879	0.291634	0.0953328	0.0454156	0.541003	0.361868	0.801368	0.0486085	0.00923934	0.0285699	0.00237813	13.1926	0.160154	0.00468901	0.335161	0.127558	0.0295049	0.0254112	0.0768716	0.113272
BTRC	3.59259	2.53938	3.12303	2.51681	4.16215	1.52569	1.73401	2.87721	7.95385	3.93195	1.95979	3.33811	1.23868	1.84556	2.28322	2.38825	1.83567	1.08083	2.11951	1.5725	2.37367	0.877399	2.84819	1.90387	1.33539	1.53346	3.49297	1.65581	2.48459	1.85956	7.73789	1.03642	1.14003	5.34045	5.9146
BUB1	0.168227	0.0190171	0.645576	0.00483499	1.93487	0.0481636	1.75918	2.12828	5.33065	4.99626	6.95194	1.92967	0.634454	4.3631	1.07984	3.03045	2.85851	0.906073	0.0183906	0.899375	2.75968	1.21343	0.0582677	0.0332363	0.248724	0.0106251	0.0165268	0.0705827	0.0414824	0.494179	0.446661	2.78004	2.73894	0.367426	5.35691
BUB1B-PAK6	0.2276	0.0702259	1.52584	0.171994	2.46989	0.168772	3.20703	4.1082	6.27699	6.3676	9.97073	2.60206	1.06718	13.0935	2.80074	5.72809	3.85047	1.51555	0.175158	1.71682	2.90206	1.69332	0.159782	0.0695972	1.42838	0.00992497	0.126367	0.98198	0.146698	0.955433	1.19063	6.57769	5.91962	1.52692	10.0963
BUB3	11.5148	9.29775	30.7382	8.85811	29.7614	10.5825	29.3725	32.3381	39.0508	31.6853	49.4488	25.6458	8.60212	42.4854	14.2239	33.8535	27.2292	25.8751	7.79082	24.3605	25.4697	18.8126	10.5289	7.60277	13.3329	23.7302	13.1498	4.93604	8.43957	22.1362	30.4606	21.599	18.0119	24.8913	51.6508
BUD13	1.43809	0.799318	1.35328	0.624686	2.86598	0.736149	1.25484	1.14938	0.739156	1.11446	1.46067	1.22289	0.580049	1.09558	0.953981	1.20565	1.2133	1.15302	0.568025	1.66499	1.33414	0.751511	1.68499	1.09966	0.601515	0.405046	0.327604	1.23311	0.671255	1.34312	1.91831	1.34387	1.09761	1.25241	1.79546
BUD31	11.5286	9.85171	15.683	12.9703	17.5878	10.2047	19.1772	25.4111	25.8107	23.0612	15.6348	16.4641	11.9905	13.3101	8.62306	17.4311	15.3119	16.3513	13.3789	14.9199	15.3113	12.9873	11.7382	15.586	10.8805	14.3781	16.3765	34.9243	11.8196	13.7964	19.8301	12.936	12.9717	36.038	23.1713
BVES	0.839666	0.0145595	0.0208421	0.00872145	0.00115043	0.00469623	0.000934842	0.00229802	0.00158209	0.000676623	0.000733217	0.0047813	0.0101822	0.00294872	0.000254202	0.00117081	0.000733642	0.00121908	0.956152	0.0206256	0.000499039	0.00277711	0.126813	0.00596085	0.000513519	0.00481172	0.0336505	0.000788752	0.0340809	0.204919	1.71411	0.000449472	0.000335755	0.0708416	0.0974166
BYSL	1.30821	1.70464	3.35865	1.42478	2.52464	1.5937	2.91373	5.27185	5.86047	7.95133	3.51957	3.60349	2.44297	5.56801	1.41824	5.91798	3.14685	2.03821	1.39201	2.52926	3.59183	1.15737	1.04815	2.97725	1.6978	1.52923	2.67406	0.451902	0.958886	2.65403	1.17866	4.19784	4.08257	2.32772	3.60817
BZW2	2.93263	2.41625	5.87135	2.61519	6.78694	2.15975	13.5568	21.6709	4.9201	17.8909	18.2043	22.3174	3.35884	15.127	3.60713	25.8704	21.5901	3.94512	3.44978	9.41802	19.5577	2.04966	3.03468	2.0784	6.67546	0.379763	2.54569	4.10987	2.33953	6.70921	8.02791	7.84923	8.47521	7.58851	10.5666
C1orf115	2.04048	0.225177	0.00056366	0.127068	0.00657323	0.0711552	0.000188719	0.000526422	0.00902361	0.0227173	0.000639041	0.00561329	0.127481	0.0741574	0.000783214	0.00114766	0.00101967	0.00313725	0.0106314	0.00354352	0.00108998	0.000422862	2.03129	0.392582	0.000903368	0.172254	6.65378	0.285939	0.113654	0.00166176	0.027737	0.00201873	0.00117325	0.0201942	0.00504208
C1D	17.2655	14.5175	13.6958	16.4359	15.1937	13.4561	22.139	23.8545	28.8696	27.8498	24.9608	26.8366	19.6498	13.761	10.9511	34.5348	26.4067	17.0847	8.41132	19.6222	25.155	11.9395	18.7719	16.2582	15.1184	14.4386	15.7648	7.01654	9.78301	11.7685	20.1912	14.1733	17.8426	22.2456	22.0433
C1GALT1	2.18568	1.98824	2.90701	1.18772	1.64717	2.65099	0.298219	0.905147	3.20563	2.76748	0.460994	0.493202	0.885946	0.699375	0.331135	3.13285	0.459488	1.48785	1.10004	1.22533	0.578614	1.84444	1.13347	0.988447	0.679638	0.602963	0.904139	0.808346	0.850176	0.831607	11.5726	0.65022	0.652314	10.9427	6.27402
C1GALT1C1	4.84358	4.44238	4.21873	3.96911	10.2588	4.34276	3.76348	2.49638	1.75817	1.79473	17.0081	3.62475	2.63901	4.60768	3.72688	3.14013	16.697	27.2444	1.36673	5.1357	5.09373	3.38583	3.13607	2.22425	3.07033	5.78606	7.7899	2.08382	6.13934	3.61458	7.42969	3.33853	1.79885	5.05477	4.12144
C1QA	0.0962377	0.0236448	0.583507	0.00785526	0.138833	0.0644901	0.142878	0.0978569	0.0147552	0.110104	0.226124	0.553175	0.222502	239.225	1.54511	0.23427	0.0910123	1.33901	0.0103258	0.587396	0.0624918	1.53301	1.00795	0.0490145	0.281758	0.010048	0.035694	0.00270204	0.0221006	0.550474	0.823521	2.18571	0.286665	0.110986	0.271087
C1QB	0.0212056	0.0308381	0.943316	0.00503705	0.607377	0.156519	0.0233903	0.0515144	0.0219589	0.171391	0.717588	0.579955	0.0241578	55.2704	9.45806	0.319344	0.257378	1.68481	0.00811884	1.25207	0.0351574	0.722141	0.023456	0.00449696	0.180981	0.00619915	0.0710685	0.000477663	0.0130308	0.542905	0.282597	4.16295	0.736875	0.105746	0.402751
C1QBP	7.8281	10.5919	22.7999	10.2358	21.0486	11.7919	31.5733	51.9181	58.7704	99.3918	50.3907	43.0386	18.7771	29.067	15.2898	54.7547	58.2077	15.942	18.3211	20.083	54.0091	7.5341	10.7856	15.4668	31.344	10.3278	5.7947	23.0786	6.33684	24.7973	16.9591	30.2285	39.3063	14.1202	24.7673
C1QC	0.0294719	0.0283871	0.291285	0.0099403	1.04974	0.121462	0.13607	0.0800429	0.0142816	0.0797183	0.507566	0.793103	0.235129	247.329	8.48245	0.113901	0.187651	2.14296	0.0117546	1.68242	0.0503889	0.730029	0.525583	0.0209398	0.325478	0.00621501	0.0373371	0.00378748	0.023386	1.23056	0.32927	5.25343	0.460542	0.133148	0.254961
C1QL1	0.00572501	0.124938	0.0362275	0.0987382	0.00414514	0.0405131	0.00402106	0.0115141	0.000940273	0.00259227	0.0141101	0.029535	0.154875	0.0138854	0.0031514	0.194669	0.0149722	0.00577963	1.29953	0.158034	0.00314491	0.00596411	0.078956	0.056373	0.000221564	0.0159875	0.00710216	0.145988	0.120951	0.122308	0.0455713	0.0137844	0.00119917	0.0102326	0.12977
C1QL3	0.0148578	0.0453615	0.00216977	0.111973	0.000863493	0.00589964	5.97584e-05	0.000223147	0.000354051	0.000318974	0.000110182	0.000605006	0.0319158	0.00746115	0.000123082	0.000351748	0.000133685	0.000175849	0.249359	0.000605772	7.84336e-05	0.000199799	0.132611	0.00954042	0.000746481	0.853097	0.0143422	0.0641015	0.0443216	0.0427902	0.00225127	0.00215717	0.000212711	0.00301224	0.000707859
C1QTNF1	1.01374	4.10748	0.00426969	2.29814	0.00196762	2.28945	0.000182485	0.000666038	0.000414925	0.000517568	0.00155963	0.00256492	1.47356	0.0109993	0.0049792	0.00317591	0.00163671	0.0207973	0.147656	0.0031439	0.00115754	0.00575442	0.724465	0.508792	0.00132792	0.00779575	2.97994	1.42908	0.380117	0.0120138	0.0226617	0.00609861	0.00650298	0.13088	0.02312
C1QTNF2	2.24873	21.2284	0.0252846	23.9398	0.0114864	7.79871	0.000840172	0.0015901	0.0135485	0.0044683	0.00108065	0.00907107	0.649566	0.0389906	0.00366425	0.00579199	0.00116948	0.0879938	2.21605	0.0251915	0.000950724	0.00907159	0.815695	0.714403	0.00228022	0.148155	0.604132	3.8336	13.6563	0.136511	0.018674	0.0139614	0.00270371	0.291173	0.0334393
C1QTNF3-AMACR	0.508314	4.29536	0.00778094	18.6345	6.27293e-05	7.79098	0.000792998	0.000678539	0.00157248	0.0037896	6.71174e-05	0.00869261	0.450455	0.0104776	0.00069625	0.000544859	0.000185024	0.131267	37.2884	0.00783673	0.000505925	0.0146956	0.334419	0.28995	0.000852772	0.0488133	0.519927	0.281888	0.454748	2.44913	0.0203134	0.0121626	0.00201061	0.0934525	0.0138411
C1QTNF3	0.508314	4.29536	0.00778094	18.6345	6.27293e-05	7.79098	0.000792998	0.000678539	0.00157248	0.0037896	6.71174e-05	0.00869261	0.450455	0.0104776	0.00069625	0.000544859	0.000185024	0.131267	37.2884	0.00783673	0.000505925	0.0146956	0.334419	0.28995	0.000852772	0.0488133	0.519927	0.281888	0.454748	2.44913	0.0203134	0.0121626	0.00201061	0.0934525	0.0138411
C1QTNF4	0.0699403	0.327485	0.337802	1.51908	0.132404	0.14246	0.0722605	0.0739209	1.99274	0.827981	0.0140127	0.19973	0.45466	0.0153007	0.0240175	0.0282197	0.0172806	0.0978442	0.83873	0.118357	0.0258572	0.020242	0.0870715	0.217888	0.0183008	0.0314348	0.140424	0.712624	1.24886	0.131649	0.106965	0.012537	0.0947491	0.0611901	0.0742409
C1QTNF6	7.87236	5.74011	0.401291	7.27473	0.121529	2.51879	0.745356	0.653865	0.114997	0.154816	0.416873	1.07921	12.7911	0.283772	0.174177	1.36533	0.587919	0.105999	0.854454	0.688948	0.326339	0.110869	12.9566	14.2419	0.2435	0.0463772	2.8379	3.667	1.41859	0.502561	0.417213	0.0882929	0.138247	0.771901	0.250673
C1QTNF7	2.87347	12.8846	0.00975152	5.2349	0.00403852	10.4182	0.000776558	0.00153122	0.0174054	0.0197665	0.00218599	0.00526011	0.521396	0.167104	0.00197492	0.0011298	0.00364324	0.168183	0.576517	0.0350952	0.00122901	0.000754029	1.12062	0.343785	0.00127501	0.623656	0.610419	1.66192	5.0606	0.0414491	0.0100918	0.0211837	0.0028767	0.0545229	0.111062
C1QTNF9B	0.0851342	0.100829	0.00242418	0.0216889	0.0042376	0.148235	0.00025637	0.000192297	0.000574327	0.000503269	0.000208225	0.0700454	0.0269638	0.0154792	0.000488105	0.000289649	0.000192248	0.00410236	0.417873	0.00462388	0.000312078	0.000677245	0.0826545	0.0127331	0.000322004	0.00850468	24.4686	0.118255	0.655941	0.0364404	0.00219934	0.00443832	0.000386001	0.00449245	0.00132711
C1QTNF9	0.0851342	0.100829	0.00242418	0.0216889	0.0042376	0.148235	0.00025637	0.000192297	0.000574327	0.000503269	0.000208225	0.0700454	0.0269638	0.0154792	0.000488105	0.000289649	0.000192248	0.00410236	0.417873	0.00462388	0.000312078	0.000677245	0.0826545	0.0127331	0.000322004	0.00850468	24.4686	0.118255	0.655941	0.0364404	0.00219934	0.00443832	0.000386001	0.00449245	0.00132711
C1R	68.0992	21.5433	0.0194988	8.52882	0.0380992	22.8885	0.116115	0.0526744	0.167134	0.0685835	0.224841	0.332814	1.4405	0.237826	0.0518741	0.106566	0.224504	0.599441	2.39953	0.0748676	0.0870417	0.147328	20.2581	0.998809	0.010902	0.325878	1.71789	0.266098	24.6419	0.313685	0.503833	0.0143619	0.0138192	1.07432	0.116144
C1R	0.984245	0.353871	3.00479e-05	0.117723	4.24155e-05	0.507304	0.000144269	0.000166681	0.000405794	0.000451281	0.000403998	0.000267025	0.00991876	0.000320808	0.000201872	0.000254852	0.000605852	0.0131644	0.00455324	4.97628e-05	0.000443834	0.000304246	0.308704	0.0107102	0.000805892	0.00164442	0.0136146	6.35284e-05	0.0327212	0.000448977	0.000774674	0.000278118	0.000412103	0.00030274	6.37637e-05
C1RL	3.04276	1.2869	0.176388	1.28847	0.67322	2.82996	0.526944	0.374707	0.0587708	0.258004	0.63407	0.679068	0.624498	0.225607	0.168172	0.268067	0.647354	0.970905	0.208683	0.127634	0.75295	1.13962	4.26627	0.188961	0.132566	0.0999163	0.0868039	0.166235	0.832998	0.192647	0.162754	0.117638	0.0971131	0.036054	0.159043
C1S	46.4363	38.4432	0.018699	8.19548	0.00690402	27.9294	0.00145091	0.0101538	0.134479	0.0224056	0.00674228	0.0097067	1.5228	0.28225	0.00171788	0.00404775	0.00770943	0.462753	1.50341	0.029894	0.00218178	0.00906713	13.0074	1.12949	0.00418335	0.0332408	0.802659	24.6344	73.1648	0.189598	0.255126	0.0102457	0.00654099	1.10988	0.0681693
C1S	1.47772	0.767241	0.000298995	0.252971	0.00108995	0.459915	0.000410338	0.00039158	0.0137423	0.00372829	0.00176809	0.00203045	0.0169148	0.00736966	0.00322559	0.000338701	0.00116415	0.020282	0.0363818	0.000579645	0.000794129	0.00120467	0.281558	0.00763835	0.00266032	0.0158738	0.0951634	0.714861	0.914169	0.00325254	0.00105745	0.00926863	0.00256207	0.00161569	0.00105268
C2	10.1044	2.12963	0.0144108	1.01824	0.0356419	0.777057	0.143141	0.332751	0.0541788	0.393614	0.210977	0.396786	0.702963	1.02056	0.0791983	0.306012	0.269224	0.100796	0.0751673	0.0302101	0.325923	0.00584274	2.71452	0.430333	0.114217	0.551408	0.213513	0.0732187	1.63429	0.0243194	0.611437	0.0990254	0.107885	0.266253	0.274726
C2CD2	1.4335	1.30589	0.217016	0.487302	0.432833	1.47635	0.682737	0.54672	1.32834	1.12201	0.735425	0.90138	0.319772	2.69576	0.973884	1.02256	1.01232	0.527529	0.641133	0.820558	0.673515	0.353427	0.657397	0.119892	1.00057	1.26463	1.99778	1.03349	0.773721	0.678492	0.274007	1.48468	1.28173	0.117135	0.255848
C2CD2L	0.323684	0.49934	0.785153	0.617569	1.13762	0.381877	0.423938	0.271718	0.864344	0.675715	0.468234	0.182721	0.405933	2.84092	2.98414	0.657961	0.295153	1.15084	0.854837	0.526064	0.379739	0.461858	0.339157	0.435973	2.21229	1.91353	1.5619	0.176366	0.162789	0.795726	0.662919	2.27327	2.38667	0.928841	0.642621
C2CD3	0.373848	0.932796	3.2934	0.671936	3.18204	0.69331	1.48358	2.19437	1.56978	1.45509	1.60577	2.41351	0.911999	4.33417	2.32374	2.22526	1.70461	1.30926	0.863442	1.59875	1.17833	0.841367	0.759128	0.627064	0.653098	0.47865	0.722684	2.8577	1.37944	1.34533	2.51248	2.14666	1.46749	1.43369	2.22113
C2CD5	1.29126	1.17018	1.42371	1.97197	2.46191	1.46557	3.89682	2.64317	1.44062	1.83828	3.57547	2.25867	0.930254	1.14965	1.19289	2.20024	2.41089	1.91805	0.82117	2.1066	3.04671	1.50261	1.3695	0.522794	0.721864	1.20664	0.362246	0.30714	0.85235	0.979405	0.868364	1.09329	1.14928	1.28363	2.28517
C3	43.7804	19.1358	1.67149	2.81496	0.928038	15.2708	0.637827	0.135042	0.29951	0.223256	3.43859	0.209094	1.1839	1.87991	0.859643	0.28244	2.62152	13.0961	0.983933	3.15929	3.20009	19.7104	4.84962	0.890915	0.0931505	0.13972	1.23115	0.215965	1.59216	1.98513	3.90491	0.706717	0.205629	2.16848	1.72467
C5orf63	2.19768	0.610271	2.25631	0.401384	1.46113	0.907991	1.05757	2.07	4.39463	3.65579	1.61735	1.2202	1.26869	1.56696	1.22286	1.29539	1.45516	1.44033	0.319243	1.12852	1.52083	0.950706	1.76299	0.702758	1.75797	1.71246	1.53752	0.181064	0.672865	1.27992	0.784702	1.4873	1.66963	0.951661	1.71225
C3AR1	0.00796389	0.0652935	0.013874	0.00803153	0.142354	0.63655	1.66967	0.103938	0.017652	0.00938339	0.827911	0.379256	0.00848571	18.7771	25.6446	0.191497	0.389719	5.90897	0.0231131	0.373779	0.0953835	0.427727	0.027161	0.000553435	2.32532	0.00146347	0.0173263	0.000448824	0.0443878	0.0322795	0.0343797	17.3698	3.38176	0.174331	0.125506
C4B	62.5377	13.2598	0.0493576	9.20854	0.0143591	6.03903	0.00453761	0.00607603	0.399917	0.170141	0.00819664	0.0196202	3.53254	0.204437	0.00637662	0.0135224	0.022296	0.140009	1.81322	0.0488746	0.0207413	0.00533695	21.018	2.19349	0.00475311	6.16879	0.868704	0.184608	3.12869	0.136186	0.339863	0.0152667	0.0208749	2.4819	0.196252
C4A	62.5377	13.2598	0.0493576	9.20854	0.0143591	6.03903	0.00453761	0.00607603	0.399917	0.170141	0.00819664	0.0196202	3.53254	0.204437	0.00637662	0.0135224	0.022296	0.140009	1.81322	0.0488746	0.0207413	0.00533695	21.018	2.19349	0.00475311	6.16879	0.868704	0.184608	3.12869	0.136186	0.339863	0.0152667	0.0208749	2.4819	0.196252
C5AR1	0.622671	0.127324	7.1287	0.254907	5.0127	1.72514	1.91067	0.110778	0.0771306	0.296599	1.89351	0.549148	0.42056	20.3986	18.8308	0.158475	1.18518	14.3037	0.0455652	4.33332	0.408189	40.6163	0.298177	0.0422663	0.583076	0.0331146	3.4803	0.0401263	0.0243163	4.282	4.09158	32.3823	4.07779	0.647187	2.81986
C5AR2	0.738872	0.0530424	0.241302	0.340042	0.2871	0.164776	0.667903	0.244879	0.115648	0.0994014	0.102762	0.106285	0.131939	7.65225	1.38308	0.0398487	0.063838	0.773988	0.0167401	0.201261	0.0618138	1.5006	0.137701	0.0197561	0.0426799	0.0358017	4.26613	0.112895	0.277078	0.155019	0.166123	2.02882	0.221108	0.0522488	0.0724713
C6	3.27846	0.00452331	0.000322559	0.012795	0.00013046	0.00220593	3.35296e-05	0.000186648	0.0104317	0.0035505	0.000433002	0.000120459	0.171942	0.00153785	0.000422535	0.000168317	0.000676224	0.000514971	0.000908266	6.94477e-05	0.000328526	0.0012196	1.58351	0.0119842	0.000888814	0.00072144	0.0243455	0.00263747	0.000936166	0.000122504	0.00133318	0.000313299	0.000800643	0.000921874	0.000612943
KIAA1522	0.0518566	0.373378	0.00580516	0.336924	0.0498995	0.594147	0.00613226	0.0965318	0.0386213	0.0261849	0.0680654	0.196707	0.0672208	3.55706	3.23408	0.31827	0.054956	0.172333	0.0636445	0.00979966	0.00530081	0.0187457	0.256043	0.0113585	22.023	0.0282151	0.711943	0.337299	0.582917	0.00434487	0.00251548	1.48035	4.08945	0.116567	0.0228688
C2orf42	3.97116	2.4097	4.56733	2.41172	3.32481	1.98184	3.24919	3.59544	2.95343	3.10164	3.42252	2.95427	2.64246	1.36375	1.49121	4.30345	2.96972	2.4033	2.1667	3.35354	2.69159	2.22412	2.55323	3.3654	1.92976	2.40481	2.74077	2.92894	1.96558	3.52104	3.45289	1.47631	1.92351	5.30009	3.31508
C8G	0.512789	0.129006	0.600361	0.0399285	0.34871	0.0871201	0.0958623	0.166164	0.147077	0.204334	0.186593	0.372125	0.358615	0.0435285	0.0871834	0.136509	0.13305	0.0328205	0.0177149	0.158661	0.526095	0.0448437	0.28577	0.0533383	0.184687	0.0104833	0.0705821	0.02268	0.0198666	0.0498814	0.176746	0.029106	0.0375283	0.178207	0.257285
CAAP1	2.95103	1.64704	4.55082	1.9489	4.57831	1.15276	3.70974	4.62276	5.49358	5.39722	5.18325	4.66085	2.20179	2.62884	2.08245	3.84001	4.74563	3.31142	1.14634	4.08085	4.83375	2.02574	4.01179	2.11082	1.35708	2.29356	2.59625	2.1602	0.914477	3.44231	6.55382	2.13828	2.07327	5.86211	6.75199
CAB39	2.28028	4.75923	4.00793	4.79641	6.38007	5.66064	6.87057	6.58796	2.75773	5.25576	6.02984	7.34772	2.52541	20.8968	11.5415	7.65659	5.58092	5.36854	4.33724	7.33251	4.97275	4.98555	3.40671	2.25135	20.7388	4.62499	4.94556	8.75185	3.39532	4.2715	6.24928	16.2238	12.4278	6.35525	5.68871
CAB39L	2.35156	4.22398	2.68709	4.05721	1.79929	7.17968	3.95235	5.07348	4.21146	3.53697	4.79856	3.41042	1.44313	4.56495	4.43796	4.51154	4.02524	3.41276	3.02073	3.17137	4.45704	2.12733	1.2126	1.36764	4.7519	2.92973	4.08858	2.46425	3.50367	2.17361	3.239	4.99832	5.23848	2.89669	3.97648
CABIN1	4.16303	2.06888	2.42183	1.67016	2.20493	1.88168	2.68515	4.57639	2.82513	3.06957	3.9485	4.59583	2.6122	3.13	2.393	4.34568	3.94088	4.11395	1.86821	2.78907	2.93127	1.27317	4.30836	1.19548	2.617	1.16804	1.26531	4.17709	1.08817	3.13861	3.99296	3.48408	3.44389	2.19885	3.67919
CABLES1	0.667595	0.806844	0.130833	1.10949	0.0287427	1.05821	1.05937	0.69874	0.024001	0.192562	0.280206	1.3604	1.05953	0.152945	0.0759274	0.239134	0.337357	0.101573	0.83284	0.385024	1.08698	0.117844	1.28464	0.467311	0.500033	0.0178709	1.44205	0.688189	0.395261	0.199084	0.253479	0.0495035	0.0523163	0.286336	0.150853
CABLES2	1.26251	1.06847	2.09513	0.795954	0.76524	0.995171	0.368909	0.545577	0.634107	0.452954	0.670653	0.790976	1.32196	1.10094	1.40819	1.20063	0.779432	0.636139	1.01313	1.04129	0.561366	1.00718	1.15975	1.05098	2.04218	1.12901	3.31198	1.64371	0.253987	1.3372	0.601064	1.95348	2.16538	0.765371	1.15988
CABP1	0.00318593	0.0359804	0.00116356	0.0113925	0.00118813	0.0342438	6.03497e-05	9.354e-05	0.000523543	0.000259819	0.000161364	0.000993711	0.00488506	0.0023731	0.00048636	0.000117867	0.000191714	0.000955266	0.0124367	0.000860687	0.000212762	0.000575093	0.00817078	0.000779681	0.000737211	0.00162892	0.281526	16.1766	0.0284772	0.000747338	0.0015915	0.00109932	0.000257193	0.00117868	0.000441221
CABP4	0.0520246	0.00460254	0.206245	0.00122983	0.0290581	0.00475671	0.00659333	0.00837946	0.138648	0.05163	0.0179545	0.0151684	0.030031	0.241478	0.0221566	0.0204367	0.00918878	0.0120521	0.00271376	0.0046992	0.00796414	0.0119443	0.0517086	0.0137528	0.0331857	0.132221	0.0167325	0.00732351	0.00360083	0.00617988	0.0809236	0.10425	0.0452301	1.02944	0.0446282
CABP7	0.158654	0.155573	0.0819368	0.327708	0.0231032	0.0460196	0.00371561	0.00315296	0.0249596	0.0128897	0.0132537	0.00663223	0.224207	0.031373	0.0166381	0.0104621	0.0152456	0.0522131	0.0249569	0.0523175	0.0175234	0.0591657	0.625812	0.286554	0.0189135	0.368886	0.00665453	0.0730228	0.0268555	0.105175	0.152465	0.0106091	0.00785652	0.915201	0.0751193
CABYR	0.00149936	0.00160752	0.00809708	0.00352717	0.0140686	0.0015284	0.0054992	0.00671937	0.0246539	0.00914358	0.0211606	0.190843	0.0026156	0.0131203	0.00915263	0.0102688	0.0169615	0.00353792	0.00130234	0.00425637	0.0086562	0.000623229	0.00323385	0.00112991	0.00110527	0.00515311	0.00145628	0.000620715	0.00221989	0.00468845	0.0140942	0.00794315	0.003681	0.00631559	0.0385046
CACFD1	3.16141	3.16216	1.20743	3.19269	4.21672	2.37351	1.86324	1.95549	0.972276	1.18293	1.04035	1.27793	1.63739	2.77447	2.97908	1.38809	1.10265	2.33035	0.925773	2.51119	0.888934	1.14389	4.49686	2.70839	4.2011	4.53392	0.807149	1.94753	2.67132	2.33349	4.411	2.49714	2.30203	4.06115	3.0534
CACHD1	0.181495	1.48432	0.449274	0.451474	0.0986239	0.860073	0.00272762	0.0387709	2.95549	2.06918	0.0202383	0.0176619	1.32617	0.00963549	0.0542734	0.0281384	0.0387457	0.236128	0.0927414	0.0528771	0.0230989	0.031256	0.265788	0.401125	0.00521625	0.653046	0.0916367	1.35407	0.444361	0.116595	0.0426125	0.00439265	0.138699	0.0238341	0.0338156
CACNA1A	0.270724	0.531617	0.323263	0.559874	0.278242	0.39894	0.476704	0.263763	0.251383	0.25833	0.580478	1.71465	0.0566119	0.311009	1.00513	0.314976	0.694303	0.233664	0.872767	0.557844	1.01597	0.24518	0.292771	0.0978559	0.131183	0.38102	0.351552	0.0730234	0.731199	0.863297	0.396409	0.485606	0.209023	0.519806	0.551926
CACNA1B	0.00581252	0.0287692	0.0205627	0.0215212	0.065679	0.0179627	0.00272118	0.00443139	0.00125828	0.000494606	0.0288638	0.00496387	0.00801029	0.0686654	0.405013	0.0134438	0.031992	0.238429	0.000692785	0.00457818	0.00336304	0.00358908	0.0118907	0.00292666	0.27388	0.319857	0.00149407	0.000886303	0.00959772	0.00407804	0.0700771	0.13795	0.149742	0.00714292	0.0348603
CACNA1C	0.681361	0.168032	0.000133164	0.0647388	0.000372687	0.299403	8.96697e-05	0.000326878	0.00644031	0.0161658	0.000380105	0.000719217	0.27421	0.0129447	0.000331532	0.00118824	0.000446315	0.00639369	0.0237772	0.000296161	0.000586349	0.000147197	0.654607	0.0337636	0.00156526	0.00668951	0.0309097	4.98627	0.358263	0.000790169	0.00045287	0.00202047	0.00172285	0.00105256	0.00259177
CACNA1D	0.26935	0.00359211	0.201312	0.00299823	0.230588	0.00488643	0.0128682	0.0154295	0.00154588	0.00345164	0.14252	0.0437792	0.00860113	0.0609623	0.274223	0.0185983	0.135874	0.479315	0.00104976	0.0428471	0.0241448	0.0380629	0.411	0.00272152	0.0174899	0.00179343	0.0183968	0.00517608	0.00196843	0.120129	0.0782334	0.113756	0.0302387	0.252329	0.0717477
CACNA1E	0.163946	0.00486872	1.89634	0.0208259	3.51284	0.00146028	0.0165859	0.03652	0.508619	0.256567	0.0129923	0.0469461	0.124793	0.0852899	0.051289	0.0573951	0.0142721	0.17499	0.00745615	0.327542	0.00768995	0.274624	0.113694	0.529593	0.00287705	0.146811	0.0561534	0.000412413	0.00685068	0.0913766	1.67707	0.0101633	0.0274365	5.96855	0.919088
CACNA1F	0.00648918	0.0188907	0.929794	0.00183894	0.0411037	0.0689451	0.219854	0.0446386	0.0156635	0.0274869	0.833489	0.252681	0.00426067	0.986842	1.2899	0.15561	0.888715	2.1418	0.0134699	0.138321	0.446122	0.324989	0.0305628	0.00111243	2.03649	0.00506953	0.0041722	0.00014227	0.018595	0.173889	0.15258	2.27939	2.99687	0.0777229	0.156785
CACNA1G	0.211458	0.319871	0.00105622	1.022	0.00873442	0.0959706	9.36559e-05	0.000710098	0.267141	0.199234	0.000877849	0.00119959	0.611737	0.024392	0.00034656	0.00218835	0.000884297	0.0022716	0.0219864	0.00191974	0.00157717	0.00309156	0.554743	0.0888231	0.00198299	0.180983	0.0710633	1.84214	1.09433	0.00252406	0.011037	0.00310557	0.0110148	0.097691	0.0112127
CACNA1H	0.079164	0.0160309	0.139053	0.0194106	0.0292613	0.00195739	0.00045063	0.00104593	0.107352	0.0315091	0.00386531	0.00250955	0.0138668	0.0145075	0.00603271	0.0029944	0.00197387	0.0699786	0.00392953	0.0160016	0.000627492	0.031073	0.0543169	0.00326884	0.000629005	0.0100463	0.0368047	4.27442	0.37591	0.0275149	1.2715	0.00197417	0.00394485	0.0216675	0.116082
CACNA1S	0.00101934	0.0011367	0.374803	0.00497304	0.0328102	0.000936621	0.0013627	0.00120179	0.000373238	0.000178381	0.00025147	0.00396425	0.00200388	0.00193727	0.000739546	0.000617393	0.00033852	0.00149069	0.102829	0.116253	0.000216873	0.00235431	0.00377191	0.000817028	0.000470029	0.00603621	0.0171496	0.161498	0.00524362	0.076611	0.0426452	0.0010456	0.000222969	0.0114066	0.0188709
CACNA2D1	4.69592	3.79916	0.180952	3.46764	0.0174996	4.63697	0.00710307	0.0313916	0.0194918	0.0150728	0.00671924	0.01602	1.72153	0.0775298	0.00995639	0.018621	0.00391962	0.15492	3.57685	0.0726446	0.00102607	0.0393594	3.49531	1.93584	0.014816	0.77036	0.658557	3.82305	5.73535	0.335437	2.43917	0.0185229	0.00942298	4.334	0.790517
CACNA2D2	0.0159306	0.167568	0.0366846	0.211998	0.144658	0.0121913	0.0927029	0.116773	0.00630671	0.010643	0.0358916	0.219344	0.00494233	0.00534882	0.00185017	0.046279	0.0249956	0.00960437	0.00680687	0.0414053	0.0711953	0.0277018	0.0148411	0.00750156	0.00169617	0.007492	0.00734169	0.0652266	0.248504	0.251317	0.00912542	0.00126146	0.000912034	0.00578286	0.00404625
CACNA2D3	0.0209653	0.194237	9.27016e-05	0.284245	0.000156419	0.0481853	0.000326042	0.000126169	0.00672021	0.00147592	0.000284779	0.000207778	0.476932	0.00113588	0.000278629	0.000558449	0.000314833	0.00253834	0.00299628	0.000194433	0.000452953	0.000255524	0.0660532	1.20624	0.000477749	0.00107225	0.000583296	0.000496523	0.0532658	0.000802755	0.000493765	0.000470349	0.000733581	0.00013437	0.000217149
CACNA2D4	0.00178514	0.00119207	0.103432	0.0119693	1.79666	0.0023753	0.00797648	0.00589575	0.000805754	0.000706329	0.0074189	0.0494978	0.000927314	0.0257164	0.110162	0.00211195	0.00723677	0.1383	0.00822379	0.50538	0.000969557	0.0112528	0.00494831	0.000766031	0.00200903	0.00196469	0.28529	0.011763	0.00367877	1.13084	0.241635	0.0314781	0.00768556	0.159078	0.0536242
CACNB1	0.479231	0.801951	0.650603	0.813903	0.930811	1.43142	0.0829653	0.0787106	0.0316101	0.108496	0.0355075	0.0773726	1.445	0.207894	0.169194	0.0313947	0.0544847	0.178101	0.308173	0.119411	0.0400616	0.0952278	1.31975	0.400347	0.681472	0.0336858	0.168023	0.400265	0.694394	0.0770651	4.70555	0.165611	0.247739	0.829353	0.679491
CACNB2	0.0441661	0.0150938	0.0255289	0.0150247	0.0356639	0.0133279	0.72404	0.081453	0.00349625	0.00384684	0.187695	0.504153	0.0384113	0.329762	0.0163865	0.333277	0.128007	0.0141607	0.00747808	0.0963149	0.232543	0.0085796	0.095462	0.022251	0.389548	0.00699193	0.0224366	1.08744	0.0248956	0.0277107	0.272283	0.304272	0.739631	0.0426107	0.0393588
CACNB3	1.33312	0.767748	0.0221067	0.489898	0.215592	0.664931	0.000545418	0.00190796	0.0048005	0.00314613	0.00349135	0.00561867	3.3442	0.0433614	0.0594885	0.00208954	0.00409012	0.0204184	0.0151853	0.00272458	0.000615944	0.00719879	1.92544	6.62725	0.0133754	0.0254737	0.665468	4.13646	1.40086	0.00290632	0.0209261	0.0249651	0.0133952	0.0198644	0.00879578
CACNB4	0.23538	0.264303	0.0131482	0.317521	0.00409606	0.13982	0.000166463	0.00205618	0.012622	0.00560942	0.00381259	0.00116378	0.301846	0.0281748	0.0229208	0.0061285	0.00161682	0.00551361	0.0146631	0.000696625	0.000321984	0.00202654	0.574762	0.0882211	0.0445909	2.86	0.0209674	1.88203	0.491309	0.00109876	0.0767492	0.00864453	0.0200671	0.146406	0.0481403
CACNG1	0.00345839	0.002008	0.00178573	0.00209728	0.000163958	0.00224316	0.000147256	0.00161523	0.000681634	0.000655427	0.00016556	0.000973016	0.00529594	0.000718871	0.000512183	0.000840536	0.000176826	0.000231861	0.354493	0.000601589	0.000207364	0.0001514	0.00894612	0.00373226	0.02368	0.012419	0.507257	0.00404745	0.00117258	0.0543012	0.00475577	0.000755138	0.00105969	0.0115138	0.000385677
CACNG2	0.00150361	0.00092315	0.00160457	0.00292614	0.00286787	0.000441532	0.0237768	0.060048	0.00721275	0.011895	0.0011623	0.00441809	0.000795045	0.00317263	0.000340983	0.0108194	0.001374	0.00155379	0.00077871	0.169282	0.00181807	0.000476593	0.00219109	0.000758843	0.000268419	0.00274539	0.0051924	0.000187186	0.00460811	0.0117841	0.062504	0.000939528	0.000609441	0.167643	0.00951025
CACNG7	0.303867	0.339258	0.00130931	0.546484	0.00257144	0.106749	0.0013804	0.000815579	0.000421484	0.000329148	0.000169277	0.00178715	0.0812148	0.00603817	0.000878533	0.0011306	0.000394036	0.00277897	0.220745	0.00397828	0.00019284	0.00109682	0.113807	0.0554399	0.0018976	2.06895	0.0351034	0.00675465	0.464111	0.0354208	0.00563441	0.00530627	0.000661116	0.00408254	0.000635524
CACTIN	2.66089	1.75455	3.18843	1.4632	3.33662	2.89654	1.63668	2.7749	6.31827	4.61522	3.38724	3.00005	1.43319	4.30331	1.94528	5.49692	2.89102	2.3594	1.20818	4.29154	2.17482	1.72675	2.44428	1.54732	2.05524	3.08452	2.75017	1.0137	2.42928	2.54098	3.41504	4.08503	3.80496	3.53193	5.55304
CACYBP	11.8851	14.8	28.4518	15.7981	24.7094	15.2579	29.9218	34.3317	40.6636	65.7109	41.7585	35.9155	15.2812	16.6636	11.1122	44.5648	48.7548	21.8425	22.2366	28.9817	52.7589	12.1654	13.8839	11.2336	12.7928	21.2332	13.5678	18.2218	10.6934	27.8688	25.7555	23.8354	34.8683	25.3994	35.5412
CAD	0.864841	0.99956	0.661452	0.483713	0.296033	1.02544	1.17023	2.18982	1.79735	3.46416	1.90882	1.80663	1.02213	3.01842	0.876898	2.58289	1.5368	0.576465	0.453026	0.60068	1.61492	0.332033	0.904321	2.0466	1.16041	0.203244	1.31324	0.127106	1.73586	0.692821	0.738145	4.10043	4.30852	0.986341	0.929069
CADM1	2.86316	0.928616	0.357766	3.83857	5.18412	1.1915	0.199311	0.24305	0.199226	0.106451	1.27328	0.746177	23.9602	44.8841	13.8109	0.75625	0.701654	3.29917	1.11708	0.419346	0.242076	0.198177	19.7354	96.1693	14.9111	8.79275	1.0762	1.44927	0.647977	0.244444	0.646405	15.722	8.7281	1.52753	0.746371
CADM2	0.149612	0.0566575	0.00403072	0.0317751	0.00019212	0.037991	0.000176758	0.000282099	0.00111483	0.000436415	0.000472492	0.000313191	0.187547	0.037202	0.00555874	0.000465077	0.000354209	0.00108056	0.108855	0.0030692	0.000144995	0.00131262	0.165505	0.0375708	0.0171476	1.77803	0.0125651	0.0724393	0.0304854	0.00952011	0.0102181	0.00369876	0.00107634	0.146738	0.0063531
CADM3	0.654722	19.3995	0.04555	2.24286	0.0335742	28.8491	0.00341895	0.00182633	0.00500903	0.010262	0.00118762	0.00894958	0.396892	0.0150245	0.0106832	0.000836322	0.00264057	0.246311	1.28634	0.0322927	0.00117698	0.0336428	0.226614	0.0951905	0.00229753	0.770584	2.20423	0.118917	1.31105	0.0682635	0.0027858	0.0294194	0.00590746	0.00900429	0.0126614
CADM4	0.0926191	0.242882	0.00238978	0.292771	0.0148543	0.359457	0.00408163	0.00242526	0.00122342	0.00133294	0.0037847	0.00810238	0.269124	0.612313	0.0149852	0.00417542	0.00352296	0.01941	0.950166	0.0160387	0.00163129	0.0121231	0.253662	0.058262	0.0494821	38.2504	0.379557	0.109747	1.36609	0.0710612	0.00803528	0.158786	0.0579358	0.10786	0.0129715
CADPS2	0.0569993	0.230299	0.00251748	0.0453085	0.00322544	0.126339	0.00801787	0.0218544	0.00882672	0.00360426	0.0105993	0.130553	0.651198	0.0199225	0.000713322	0.295505	0.00399995	0.00147125	0.100753	0.00857899	0.00390001	0.00268557	0.16768	0.748701	0.00153732	0.175859	0.647879	0.205577	0.0753756	0.00784596	0.00347109	0.00193408	0.00102176	0.0187027	0.0583724
CAGE1	0.0775939	0.0161549	0.0345882	0.0282489	0.0401584	0.0229597	0.240357	0.18901	0.0438604	0.0399315	0.066264	0.218894	0.248334	0.0737072	0.0283411	0.102164	0.152269	0.0502472	0.131356	0.267519	0.112379	0.0597078	0.226207	0.079387	0.0787688	0.21346	0.0563261	0.00443485	0.156559	0.137165	0.115799	0.0580117	0.0536938	0.258005	0.266892
CALB1	0.252231	0.0145905	0.00276339	0.194479	0.00481281	0.00604034	0.00528506	0.00256304	0.0263484	0.00795901	0.00815718	0.00959027	0.115267	0.0104341	0.000419623	0.0311004	0.00740027	0.00377757	0.102812	0.00833495	0.0110919	0.0793909	0.635909	0.1633	0.000869291	0.0137116	0.0120105	0.0516461	0.00970444	0.00957477	0.0581528	0.00116579	0.00181826	0.0963317	0.0276293
CALCA	0.00104963	0.00530158	0.000477769	0.0337982	0.000436182	0.00202168	0.199735	0.0268693	0.000516267	0.00127011	0.00166508	0.227155	0.000274418	0.295092	3.60935e-05	0.0266195	0.00110855	0.000121153	1.75689	1.60274	0.00230378	5.24287e-05	0.000865264	0.00052239	0.000189277	0.00904113	0.00459595	0.0210384	0.690895	0.0808965	0.00285628	0.00378722	0.000251585	0.00558745	0.0031645
CALCOCO1	2.03583	1.96135	0.760652	1.89131	4.2209	1.58725	1.1483	0.660227	0.227922	0.247493	0.40748	1.23787	1.5731	2.02204	1.89001	0.141573	0.429194	0.785158	1.8618	0.610978	0.290639	0.263447	2.32	1.15651	1.08942	1.2123	1.31846	0.287069	0.637162	0.895857	0.892625	1.3526	0.800912	2.21633	0.563082
CALCR	0.0376545	0.0591774	0.00575105	0.228231	0.000276913	0.101996	0.00364105	0.00993342	0.00263293	0.00189054	0.00765694	0.00400178	0.0207625	0.298774	0.103931	0.0253509	0.00742215	0.0492985	6.46232	0.00456227	0.00181062	0.0282705	0.0290917	0.00909054	11.0502	0.0437689	0.0428838	0.0797031	0.088824	0.33698	0.00134453	0.337021	0.357952	0.00880527	0.00634732
CALCRL	0.88785	2.67624	0.452419	0.314886	0.255659	2.42801	0.858489	0.748539	0.0956498	0.138492	1.41527	2.54387	0.550783	9.27535	6.5387	1.51386	0.940892	1.60456	0.380036	1.00185	0.426041	1.71939	0.359988	0.117213	2.60576	0.0610996	7.91839	1.6505	5.80947	0.297197	0.979033	22.2721	14.8524	2.05735	0.770019
CALD1	59.9444	25.6185	0.201628	14.6925	0.0199296	22.6831	0.0102381	0.0263518	0.0897584	0.0326335	0.00996536	0.196061	26.0531	0.945834	0.0899808	0.144671	0.00948337	0.19687	27.8512	0.0559591	0.00629761	0.0727545	74.9748	12.0067	0.133937	3.15057	45.3922	191.654	35.7488	2.0804	0.482542	0.319501	0.11465	0.829128	0.215567
CALHM2	1.9609	4.65957	2.79546	3.29655	8.92402	2.78192	0.919022	0.678609	0.0779342	0.0677679	1.1906	1.63089	0.814755	4.77267	3.81195	1.48706	1.57884	4.92835	0.803213	1.59515	0.427091	0.440014	1.89842	1.81011	0.443918	0.0914083	2.81422	0.12834	2.55247	2.20394	1.73874	3.24388	1.30903	1.36504	1.03494
CALM1	78.5808	162.683	206.038	121.761	164.554	188.915	97.7726	87.6832	58.7506	69.8924	103.418	74.4373	82.9106	133.088	105.624	102.565	113.058	156.894	84.438	171.823	87.8567	105.859	67.2531	71.5919	155.832	179.015	276.447	172.283	106.339	124.652	133.681	160.697	172.515	147.961	190.022
CALM2	95.4999	115.542	94.3403	175.669	119.683	140.445	191.619	161.332	47.1522	72.208	177.945	164.581	228.129	64.14	55.1704	166.323	127.552	87.1616	158.996	128.26	144.171	68.8037	162.292	223.247	35.6958	128.991	117.822	393.267	142.377	96.8262	126.674	66.1108	59.705	177.569	172.21
CALML3	0.131905	0.0827276	0.0571688	2.42767	0.00631599	0.137434	0.000547974	0.00204511	0.0110798	0.0109773	0.00036952	0.00203328	0.366433	0.00742203	0.00153671	0.00606297	0.00105797	0.0072841	0.145532	0.0164099	0.00068918	0.00500299	0.212912	0.988397	0.00128908	0.550178	0.00849239	0.00374551	0.0779844	0.0573981	0.101088	0.00269527	0.00111858	0.037139	0.0164385
CALML4	0.346116	5.46166	0.00987735	0.933962	0.00454191	3.89913	0.258743	0.374989	0.0546741	0.092926	0.101827	0.229011	0.237716	0.0240201	0.0390009	1.23698	0.132031	0.0563989	1.31218	0.0353452	0.138271	0.00303743	0.424664	0.194062	0.0820231	0.0371674	4.54662	0.129353	2.30307	0.199416	0.0363235	0.0163426	0.0214776	0.149938	0.0726155
CALR	82.2609	73.5915	38.9925	78.4299	41.0118	66.3044	170.04	50.8356	26.6699	43.2956	142.897	81.2731	67.7325	63.4132	69.8971	55.857	132.352	36.738	42.5465	39.2002	217.896	13.4156	78.8502	53.2938	154.603	26.9161	42.5812	28.488	75.5664	26.5478	20.543	65.2158	61.3269	45.7917	30.7293
CALR3	0.00689752	0.0658744	0.0165171	0.080491	0.0381742	0.197025	0.10479	0.269452	0.0211438	0.144976	0.144692	0.11713	0.0101575	0.0159377	0.0814855	0.353127	0.221972	0.0476998	0.20027	0.0396009	0.382108	0.056166	0.00459318	0.0635191	0.0292036	0.0205867	0.0292255	0.0329076	0.016411	0.0529362	0.0113944	0.0382285	0.0463477	0.00287209	0.00449306
CALU	25.3232	31.3994	5.76962	30.1753	6.08026	32.8352	5.59524	4.78847	2.5844	3.27713	5.10343	5.63864	19.3433	24.4698	8.37698	6.54399	5.44918	5.33438	13.8134	6.00303	7.45337	2.87616	29.5283	22.1249	26.593	2.58793	17.5009	13.3986	29.0302	5.61142	4.1736	13.2072	10.9648	3.78499	5.09771
CAMK1	9.86911	19.4299	1.13864	12.9305	2.14833	20.7593	7.39156	3.60862	0.253244	0.442267	3.93877	8.82869	8.98866	13.4937	6.45279	8.02809	4.27556	8.24723	10.5169	2.4248	3.90011	2.19176	11.4652	7.47184	9.1783	5.34384	13.261	29.0942	11.6302	2.18098	0.927187	6.15939	3.56677	1.27251	1.13586
CAMK1D	0.162126	1.66193	1.37449	0.902566	3.19779	2.16208	0.184931	0.828193	0.0638006	0.0708676	0.785697	1.36974	0.329068	6.57089	3.3557	0.350329	0.579778	4.12931	0.144525	0.999105	0.0900081	0.411205	0.275878	0.354693	0.335627	0.0219331	0.107242	0.00846916	0.350857	1.62529	0.491524	6.39601	3.61749	0.221934	0.683656
CAMK1G	0.0712373	0.00226682	0.0258908	0.00681081	0.00881524	0.0011062	0.00270984	0.00137573	0.00071838	0.00110182	0.00423545	0.00168539	0.00706813	0.045555	0.00266659	0.00179246	0.00357946	0.0770913	0.00131288	0.223883	0.00102626	0.0376045	0.214219	0.00249624	0.000348149	0.0390417	0.0110058	0.0120822	0.0017628	0.238919	0.129438	0.00132439	0.000357647	1.73121	0.134404
CAMK2A	0.0136176	0.0153902	0.273346	0.0251776	0.193378	0.0238005	0.534051	0.0983776	0.0130248	0.0110735	0.152466	0.952144	0.124436	0.608797	0.475544	0.209903	0.12833	0.0876494	0.0119029	0.0560708	0.401196	0.0296132	0.0890106	0.351674	1.64628	0.0269891	0.00288596	0.00158711	0.0280869	0.0300434	0.0255677	0.320943	0.533003	0.0481023	0.123192
CAMK2B	0.0754906	0.135439	0.0557739	0.253392	0.0759647	0.109045	0.164235	0.236758	0.0415124	0.0441269	0.0817416	0.157723	0.0265467	0.145761	0.0590067	0.184706	0.0436497	0.329743	0.0333886	2.20588	0.0338899	0.101785	0.0732527	0.23934	0.0208769	0.150316	0.0651558	0.0069083	1.21831	0.49004	2.72459	0.0279155	0.0190537	5.02689	0.663886
CAMK2G	4.59651	2.97735	0.975267	3.1649	2.18423	2.49043	2.05699	1.29834	0.603597	0.834826	1.70177	3.22297	2.88156	2.06257	2.19672	2.45536	1.62582	2.60931	2.68862	5.9699	1.8356	1.59288	5.05229	2.03361	1.58428	0.693304	3.1247	11.313	1.80961	2.80036	1.56284	2.26241	1.61708	1.69286	0.970154
CAMK2N1	6.73322	24.3556	0.247875	5.9065	0.288826	20.9215	0.18023	0.18593	0.0252173	0.0124859	0.023279	0.78797	4.87345	0.100433	0.0266831	0.779582	0.0516525	0.375328	12.0684	3.20771	0.0247394	0.0536606	5.67987	3.02453	0.0154991	2.33362	5.24911	6.20459	12.7913	1.15478	0.208476	0.088698	0.00300424	0.217626	0.0582304
CAMK2N2	0.357708	0.481001	0.094336	0.336573	0.0210038	0.424137	0.070622	0.043062	0.00298751	0.00676704	0.0647847	0.0336372	0.951569	0.20087	0.137468	0.204501	0.0665049	0.0180541	1.08487	0.0726993	0.0723201	0.0803771	0.538657	1.1403	0.0902334	0.175571	0.43823	0.226456	0.650119	0.058978	0.012135	0.206354	0.250482	0.0580684	0.100183
CAMK4	0.404152	0.243491	0.169392	3.15468	0.520936	0.273754	0.0798401	0.167025	0.033377	0.0422607	0.0150435	0.0978948	0.0852475	0.0202257	0.00963586	0.0390236	0.0243658	0.0462347	0.138254	2.1459	0.0433362	0.0940748	0.345911	0.137349	0.00749321	0.0485443	0.0450883	1.10283	0.21622	4.76723	0.150911	0.00625081	0.00521128	0.0407503	0.129145
CAMKK1	0.10715	2.79238	0.174954	1.14502	0.315263	2.06962	0.00886173	0.00645245	0.000545009	0.00109482	0.0286271	0.311354	0.0925869	0.0210511	0.022876	0.107792	0.0291821	0.0470766	0.0168018	0.12365	0.0332236	0.0700292	0.0320527	0.182207	0.0356043	0.14843	0.0606082	0.0272953	0.197134	0.0969397	0.0162338	0.00349702	0.00233835	0.0260223	0.0326411
CAMKK2	5.20482	4.05965	3.45958	5.02062	2.96608	6.29665	7.4737	9.25528	2.77286	3.19936	7.96513	7.95841	3.68907	11.0057	6.69025	4.81858	8.9469	26.8146	1.45959	4.33467	6.25234	3.4279	8.76335	2.56652	2.46829	0.497861	2.95652	1.75871	2.49882	3.87372	5.06439	17.0281	9.65325	4.58853	3.84632
CAMKMT	0.317413	0.166002	0.0623152	0.300128	0.00541	0.11925	0.0900527	0.208309	0.0255021	0.0820641	0.0644592	0.240417	0.569097	0.0512173	0.0422317	0.0530459	0.0779635	0.0848862	0.165806	0.17526	0.0571466	0.175351	0.578675	0.516089	0.0287336	0.127145	0.276827	0.0171245	0.0279914	0.0757674	0.124632	0.0624974	0.0236955	0.604571	0.228174
CAMKV	0.00544663	0.0149566	0.00618524	0.0504339	0.110207	0.00162943	0.000662187	0.00165513	0.00245144	0.0134732	0.00764876	0.0607587	0.0123188	0.0107909	0.00252082	0.0354408	0.011068	0.000462404	0.00551141	0.00716897	0.00124778	0.00145636	0.0108114	0.00363968	0.00685419	0.00088602	0.0010818	0.0472126	0.0337913	0.00391852	0.0913828	0.0037227	0.00247007	0.00393077	0.107377
CAMP	0.0892567	0.032168	0.7736	0.00211093	0.00136799	0.965149	3.67822	0.0857004	0.173627	0.0678512	0.432839	0.106752	0.177764	6.4795	2.32234	0.411996	7.60155	0.666292	0.0326436	1.98239	27.4992	4025.87	0.0330812	0.000252427	3.39061	2.24639e-06	0.106532	1.75141e-05	0.0471446	0.169421	0.017015	5.09724	2.88434	0.720627	0.278314
CAMSAP1	1.06736	0.982611	0.808527	1.12329	0.694175	1.23365	0.527683	0.933587	1.04624	1.26683	0.52147	0.852866	1.23836	2.14552	1.1184	0.565276	0.622481	1.09071	0.495257	0.784103	0.479402	0.835647	1.11623	1.11754	1.71932	1.26776	0.382818	0.207285	1.25865	0.850787	1.0715	2.36141	2.03797	0.692739	0.81593
CAMSAP2	0.941337	1.29393	0.625092	0.89813	0.996001	1.66082	0.0816217	0.192261	3.12808	1.81936	0.274333	0.285792	1.70945	3.68602	1.42072	0.186176	0.298817	0.817139	0.758375	0.366321	0.129053	0.188408	2.39102	1.28637	2.09726	0.658879	1.22387	0.95715	1.59984	0.328921	0.435285	2.02329	1.9166	0.430947	0.60965
CAMSAP3	0.490991	0.293841	0.00488202	0.1041	0.00767946	0.419199	0.0385387	0.089392	0.0736185	0.0668404	0.080503	0.573525	0.107721	2.82729	0.284544	0.131443	0.0665091	0.138036	0.132771	0.00773777	0.0488216	0.0258531	1.47092	0.0218329	0.266625	0.0221712	0.226067	0.0563829	0.0633462	0.0256071	0.0236789	2.18671	1.16646	0.0127562	0.0638725
CAMTA2	2.71345	1.07127	1.76397	0.474592	1.44037	1.62156	0.126537	0.341576	0.313603	0.315288	0.586143	0.578191	1.74293	6.78248	4.89802	0.736815	0.544798	2.41234	0.463374	0.455122	0.355326	0.900809	3.29262	1.21648	3.87427	0.592496	1.36067	0.510628	0.215049	0.497849	1.21069	4.67877	3.77717	0.780546	0.951995
CAND2	0.167216	0.119755	0.206582	0.714838	0.168007	0.0336759	0.171966	0.754954	0.0223896	0.120041	0.188266	1.18808	0.141889	0.0762546	0.00417736	0.635785	0.322968	0.0326813	0.296558	0.281908	0.149965	0.0722222	0.190838	0.0288734	0.00397271	0.00886238	0.0524727	0.570903	0.356528	0.510144	1.13143	0.0123867	0.0134082	0.36717	0.569349
CANT1	5.93902	5.15785	4.04644	3.15899	6.4928	4.92496	1.88289	2.56688	1.37439	1.8442	2.76103	2.22916	1.6273	10.0604	3.73871	2.85721	2.41742	4.27364	1.66878	5.98671	2.27416	1.32069	3.18689	1.94728	10.3146	4.23466	3.46332	3.32481	2.47816	4.45179	4.19735	7.27243	7.95748	2.74091	3.73366
CAP1	3.27388	5.78564	11.6034	3.74042	9.86273	7.39711	6.52545	4.86531	0.426269	1.38071	6.85297	5.50506	3.51693	24.0601	12.0631	6.34518	6.54634	16.1014	2.70831	17.4937	5.54242	9.57936	4.49045	1.44966	9.87436	2.62527	5.75198	5.53122	3.7571	8.89014	10.7419	15.6611	7.73133	10.5506	9.98904
CAP2	0.00200526	0.0215887	0.00538781	0.0704241	0.00099602	0.0417025	0.0802818	0.18859	0.0144173	0.0159608	0.00312091	0.0415811	0.00929156	0.0294563	0.000706517	0.894874	0.00298439	0.00325601	1.39551	0.0300764	0.0039234	0.00219414	0.00348383	0.0136627	0.000542235	0.0218794	0.0991448	18.1283	0.348244	0.171416	0.00434487	0.0118095	0.0011188	0.00147523	0.00404306
CAPG	2.85096	50.293	34.4698	24.9427	29.144	69.1766	13.1104	11.6993	1.531	4.95204	16.0352	12.393	8.22469	30.6538	54.1333	9.74127	15.008	77.7115	12.9815	19.378	6.02369	33.8859	3.15991	2.85258	76.3097	1.03608	21.7544	10.8631	24.8891	16.9527	18.842	57.4389	45.2466	8.1107	14.0119
CAPN1	1.17967	3.96974	1.9528	2.10814	3.8405	2.55745	3.76037	3.09849	3.64891	4.03084	2.11344	2.17894	0.861639	4.28858	3.91646	2.08073	2.33394	3.67979	1.26613	4.57201	2.41517	3.52004	1.15355	0.686313	2.62419	0.440195	3.60866	1.23823	3.46932	5.8511	3.97288	1.94436	1.45514	2.75109	1.77493
CAPN10	2.02085	1.54442	0.541818	1.29022	1.51946	1.23388	1.01842	0.687106	2.17522	1.37846	0.79409	0.869536	1.12598	0.689026	0.819921	0.585596	1.03208	0.745828	0.650661	0.476974	0.860248	0.3438	2.40741	1.00881	0.3822	2.0979	0.678269	0.166654	1.57436	0.287007	0.890611	0.798899	0.923556	1.51716	1.04633
CAPN11	0.00766077	0.0444953	0.000212338	0.121652	0.00230535	0.0245471	0.00069245	0.000374838	0.00532731	0.00281504	0.0050514	0.00186011	0.0211867	0.00317508	0.00133762	0.00132007	0.00751113	0.00183893	0.0128788	0.000323345	0.0122583	0.000252184	0.0108335	0.00688448	0.0116683	0.158367	0.00523253	0.0498562	0.0497433	0.000708565	0.000380873	0.00247933	0.00173708	0.000293005	0.000280186
CAPN12	0.158867	0.235951	0.0750989	0.118175	0.00380938	0.166651	0.000258448	0.00388947	0.0141138	0.0112751	0.00333305	0.00775148	0.198555	0.0126841	0.00174541	0.0070073	0.0162317	0.0107348	0.363306	0.0419136	0.00774913	0.00240367	0.725566	0.0604247	0.00578397	0.0143831	2.02555	2.48306	0.226871	0.449734	0.0228453	0.00267747	0.00436657	0.23666	0.0670679
CAPN15	0.890719	0.494627	0.385178	0.381876	0.290069	0.480416	1.00888	1.14187	0.267521	0.403661	0.676835	1.17154	0.528635	0.205465	0.525056	1.0539	0.785086	0.83993	0.575893	0.635998	0.339457	0.0634579	0.676787	1.05117	0.137309	0.785932	0.978527	0.0564033	0.426298	0.686032	0.30648	0.435076	0.530624	0.18362	0.586846
CAPN2	10.4132	17.9923	3.38989	14.1598	7.62983	21.6951	1.76022	1.0639	0.112002	0.16887	2.11813	2.24894	5.86762	6.1714	8.70001	2.16881	2.01255	15.1717	12.3605	5.53065	0.431682	1.29804	10.1423	3.55319	9.54045	4.49361	20.1024	10.6272	12.7695	3.35915	2.51011	19.6072	12.1568	2.41831	1.62361
CAPN3	0.0107008	0.00118869	0.26944	0.174318	0.214798	0.000636452	0.0569767	0.105894	0.00630565	0.00599319	0.0708467	0.424139	0.0644926	0.0213248	0.0242864	2.6507	0.085026	0.0579984	0.0023834	0.548167	0.0427586	0.0475764	0.0211267	0.284485	0.00069635	0.0184597	0.97088	0.00574395	0.000475826	0.384736	0.117383	0.00114287	0.000896538	0.0304618	0.0374826
CAPN5	0.296184	1.06327	0.228872	0.63412	1.77794	1.05251	0.0684148	0.136765	0.721542	0.372686	0.350849	0.579806	0.146128	1.81563	2.34382	0.442389	0.266818	0.288511	0.824703	0.399629	0.161038	0.0630775	0.146672	0.0876114	2.88294	0.391709	1.25585	0.136887	0.584688	0.456117	0.199899	2.08342	1.31619	1.23952	0.325903
CAPN6	0.13584	0.386881	0.00425737	2.77579	0.00389607	0.137542	0.000185986	0.000408195	0.037998	0.00604392	0.000505701	0.00968705	0.612735	0.0324342	0.0068879	0.00160341	0.00112924	0.00322054	2.44049	0.00926529	0.000852172	0.00414824	0.206391	0.10124	0.446289	0.0644005	0.0825219	0.435838	1.95225	0.20697	0.00676839	0.0181324	0.0166577	0.00674147	0.0370222
CAPN9	0.140729	0.03887	0.00579011	0.0105038	0.00295994	0.0345355	0.000131593	0.000131191	0.00039962	0.000126057	0.000357533	0.00116789	0.0231555	0.00438505	0.0517472	0.000261177	0.000473699	0.00353339	0.00614552	0.000537949	0.000109555	0.00104697	0.112045	0.00377702	0.00155079	0.143355	0.226806	0.00510547	0.0167837	0.00112606	0.00356117	0.00248999	0.00115023	0.00747704	0.000942328
CAPRIN2	0.971108	0.585967	0.144025	1.1266	0.63752	0.519635	0.441394	1.07126	0.846503	1.18568	0.192639	0.406645	0.458631	0.302933	0.209739	1.25129	0.236922	0.144947	0.91371	0.592622	0.254108	0.0338906	1.60185	0.647903	0.51666	0.66228	0.0485569	0.410724	0.231894	0.254233	0.309427	0.183623	0.338273	0.867346	0.913461
CAPSL	0.203283	0.0939602	1.45377	0.100023	0.687931	0.0462599	0.0308343	0.0684318	0.0394885	0.0775015	0.291733	1.01297	0.0829698	0.0592365	0.118582	0.299729	0.262258	0.848657	0.0662424	0.41027	0.127366	0.231612	0.0870786	0.173405	0.00887062	0.181934	0.100901	0.000839473	0.0694683	0.521139	6.86458	0.0121848	0.01613	26.7432	5.52753
CA1	4.89745	0.0854765	12.3365	0.137707	13.7388	0.00383001	6.57724	229.184	205.541	334.25	2.16207	1.08921	5.29642	0.0891751	1.15403	5.28827	1.9239	13.7828	0.449321	15.0685	1.68542	8.58685	0.882698	2.5762	0.0117051	0.214385	0.0710728	0.00521063	0.0283354	11.6148	12.674	0.0506823	11.8941	2.1889	12.9703
CA11	0.326052	2.60981	0.00673221	1.25763	0.0117588	1.44938	0.00719772	0.0160746	0.00291431	0.0178528	0.00858772	0.0164252	0.790966	0.0563333	0.0171546	0.172378	0.0104285	0.0316717	1.67482	0.0142294	0.00630212	0.000836549	1.18933	0.474848	0.0224698	2.62425	0.0295598	3.7298	3.6359	0.201246	0.002792	0.0431852	0.0339568	0.00781573	0.0129824
CA12	0.00408901	0.104936	0.0178843	1.70643	0.00217501	0.396244	0.0338133	0.0052293	0.00209258	0.00579513	0.0275682	0.268028	0.0888437	0.00505533	0.00416886	0.0478043	0.154247	0.020529	2.08177	0.0814515	0.183473	0.00688944	0.0564546	1.22096	0.00434045	0.100402	0.0107669	0.00300585	0.194367	0.333141	0.0858486	0.0280365	0.0101576	0.0570425	0.0533537
CA13	1.30522	1.13806	0.171768	1.36981	0.143066	0.36291	0.889081	0.98944	0.216375	0.415284	0.410545	0.418913	1.11392	2.09289	1.13418	0.832196	0.374884	0.214334	0.243925	0.64332	0.255207	0.113037	1.64613	0.415604	0.938165	0.669366	0.25278	0.948862	0.68207	0.116657	1.60039	0.821522	0.725241	1.69981	1.8482
CA14	0.577606	0.253694	0.00464299	0.194795	0.0438094	0.0303048	0.000166815	0.000696528	0.00158065	0.0190379	0.000309931	0.00182669	0.0945034	0.256258	0.000730753	0.00385062	0.000752399	0.000341555	0.00631964	0.00983731	0.000169391	7.0825e-05	0.298315	0.105409	0.00200723	50.609	0.00607632	0.0026121	0.0676499	0.00255892	0.0326657	0.00762954	0.00083552	0.271882	0.0972165
CA2	44.7152	5.28378	48.2729	6.15143	49.2208	1.0308	45.4544	225.064	1235.47	1024.12	10.7594	117.944	71.275	9.71666	6.59091	110.595	8.46723	39.9993	2.31479	62.5587	11.2035	28.9782	13.1325	24.7309	30.5758	725.768	9.52495	7.13286	3.36687	37.6503	74.5924	1.48822	55.791	49.0662	57.1269
CA3	1.34479	0.142922	0.0657511	1.3465	0.0301783	0.132795	1.93387	1.56149	0.01562	0.526943	0.636849	1.58351	33.3233	0.156182	0.0194963	2.18277	0.901448	0.0932226	0.971528	0.126094	1.14057	0.0401661	41.349	364.87	0.014913	0.170535	0.861448	0.303573	0.14747	0.13666	2.15649	0.0125903	0.00768209	1.642	0.919617
CA5A	0.000713199	0.0169019	0.0260246	0.0138992	0.363674	0.225487	0.102955	0.00735832	0.0451783	0.0507269	0.0156826	0.00991014	0.00164134	0.0134575	0.0848664	0.00490063	0.0135467	0.219985	0.00387195	0.0904778	0.0087868	0.00527574	0.00110437	0.00405688	0.0191891	0.00784563	0.00834199	0.000494017	0.00309637	0.0883812	0.0903779	0.0175562	0.0107421	0.123042	0.0305263
CA5B	0.396673	0.76178	0.00888933	0.903736	0.118871	2.46526	0.0753921	0.130436	0.01852	0.0638444	0.105609	0.100077	0.188459	1.03984	1.01813	0.050435	0.0783041	0.293404	0.878169	0.5278	0.0341114	0.105115	0.159247	0.104218	0.162801	0.618012	0.417725	0.173903	0.164146	0.107979	0.0754033	2.56952	1.36433	0.120592	0.103422
CA7	0.0969423	0.0736524	0.0205879	0.018463	0.0216838	0.0616975	0.0253145	0.0170824	0.0185684	0.0393174	0.00715104	0.0690127	0.0086155	0.0273485	0.0023607	0.0140021	0.00370944	0.0120571	0.124817	0.16003	0.00789819	0.0412964	0.025717	0.00328385	0.0320681	0.0340413	11.194	0.244877	0.0662398	0.031979	0.0757777	0.0164931	0.00705268	0.25203	0.0625877
CA8	0.329347	1.71546	0.00270655	1.17023	0.000641438	4.97073	0.00862191	0.0345901	0.000735875	0.00281879	0.00194825	0.0338668	0.318711	0.0955786	0.0267237	0.186576	0.00239511	0.0608669	0.132247	0.00265827	0.0019691	0.00412317	1.50993	0.695306	0.324303	0.0143545	0.668325	0.0671083	0.0838923	0.00774592	0.00330537	0.00895299	0.0168315	0.00342033	0.00115332
CA9	0.00978247	0.0276245	0.144545	0.137392	0.483126	0.0605324	1.52322	1.20726	0.0129423	0.129722	1.92812	1.5684	0.128847	1.23678	1.01899	1.51164	1.69269	0.431339	0.0132439	0.305222	2.01048	0.102896	0.111544	0.0490121	1.2766	0.0108158	0.0400307	0.0526938	0.0428655	0.258422	0.454657	0.906066	0.647259	0.235301	0.284873
CARD10	0.108617	0.563394	0.226478	0.228156	0.0159517	0.0819011	0.00566812	0.000673958	0.00119033	0.00121816	0.0038726	0.012819	0.0660113	0.0341134	0.00750697	0.000667426	0.00390194	0.0120449	0.256109	0.0766104	0.00871603	0.513723	0.172092	0.0129052	0.00914597	0.00358021	3.1635	0.249797	0.619728	0.101014	0.0279766	0.00922114	0.00280558	0.0998309	0.0210906
CARD11	0.00319848	0.00153147	2.79699	0.0110108	7.62276	0.00021508	0.094311	0.0177809	0.0130115	0.095396	0.0836284	0.0945601	0.0433624	0.664142	0.171543	0.0575203	0.0798359	0.131179	0.00608554	1.14538	0.0204638	0.220641	0.013656	0.00302095	0.000915164	0.00120343	0.00628104	0.0107094	0.000566337	1.58719	0.150464	0.0208571	0.0235143	0.217132	0.472387
CARD14	0.0149932	0.33331	0.000477541	0.0379528	0.00261961	0.176914	0.00039907	0.000741611	0.00101777	0.00110271	0.00223082	0.002103	0.00189771	0.0959761	0.0595381	0.00475821	0.00359139	0.0117432	0.00303697	0.000618753	0.00122502	0.00130284	0.0166305	0.00049695	2.58371	0.00238499	0.0116163	0.0143669	0.0913433	0.000615832	0.0010195	0.0411725	0.108136	0.00201677	0.00106882
CARD19	5.23266	14.0703	14.387	17.4106	17.732	24.3182	12.1004	7.58356	1.10289	2.12344	12.4371	15.3834	4.17994	23.0407	38.9605	15.7815	13.0127	33.5081	6.96732	20.1147	6.60386	25.3104	6.40678	2.65072	16.5202	18.9857	20.844	5.72127	8.82586	12.3325	10.4348	61.0967	53.7075	8.10576	8.44836
CARD6	0.547734	0.0608808	0.512124	0.0745864	3.77177	0.0858564	0.0143399	0.0135204	0.0330651	0.0404599	0.0868625	0.0427734	0.575585	0.102412	0.265076	0.0590902	0.0980068	0.742347	0.0486866	1.58882	0.0302818	0.387057	1.02123	0.649566	0.24191	0.332374	0.118868	1.26178	0.0135498	1.21546	1.29921	0.131354	0.151217	0.162121	0.34229
CARD9	0.00635995	0.0136374	0.393758	0.0191467	0.291911	0.0508221	1.54451	0.329193	0.00875612	0.0488532	2.79208	1.13045	0.135764	0.968836	0.542678	0.895433	2.21466	2.34486	0.0138893	0.392089	3.07006	2.0214	0.0474398	0.0210186	0.565313	0.00208677	0.012948	0.0100585	0.00823196	0.480953	0.127068	0.768398	0.603201	0.0973359	0.14446
CARF	1.32908	0.77387	2.04175	0.869061	1.06122	0.609682	0.361345	0.420696	0.285486	0.434817	0.591898	0.640234	1.22814	1.20442	0.997197	0.740222	0.459552	0.262745	1.00537	0.538178	0.605049	0.253316	1.51152	0.659402	1.05066	0.807073	1.22826	1.69266	0.555556	1.21643	1.22943	0.594211	0.838917	0.436384	0.890458
CARHSP1	4.14071	18.2623	8.30835	8.03389	6.63231	22.5769	1.96658	2.01646	35.472	14.106	1.31326	1.67551	4.0564	4.88456	3.46487	1.09039	1.58415	8.12927	18.8076	5.87489	1.3273	9.70072	2.78927	0.993202	1.9354	45.207	17.9353	22.498	13.3754	3.99967	11.4405	3.78651	4.4505	11.7566	14.059
CARM1	1.95475	1.79093	1.53033	1.26973	0.712146	1.72826	0.556721	0.799669	1.57216	2.24325	0.927114	0.774211	1.34625	2.36134	2.19939	1.03606	0.852144	0.787483	1.77267	0.731874	0.679155	0.353709	1.84288	1.07611	2.54167	0.61054	1.23168	3.29206	1.96668	1.1127	0.599442	3.17988	3.24417	0.380643	0.73677
CARNMT1	4.7908	5.19642	3.50768	3.47406	7.3097	6.81566	15.1997	21.2528	17.6495	26.6325	11.1975	13.247	3.75099	6.52641	4.35221	18.1801	11.9712	4.19474	5.65815	6.46039	12.5753	1.92256	4.42895	2.16098	4.99654	1.60839	4.56148	2.34008	4.33951	5.40586	4.13977	5.83093	6.87971	8.83057	7.251
CARNS1	0.705959	0.214425	0.747748	0.936276	0.792238	0.230843	0.47821	0.0748933	0.0148768	0.0532953	0.180537	0.17793	0.50914	0.206363	0.172921	0.0933615	0.125425	0.384516	0.698708	0.222243	0.275915	0.434834	0.678472	0.307645	0.0822293	6.61583	0.15905	0.549646	0.570314	0.327649	3.48855	0.0562511	0.032436	1.45013	0.816993
CARS1	3.41932	2.35187	2.51022	2.29429	2.70157	3.05294	4.74956	11.2699	5.75106	7.7583	3.91643	5.52771	1.78607	4.54624	1.99293	6.32561	2.77743	2.0239	8.89678	3.00214	2.51227	1.30974	3.97101	3.51091	3.38671	3.19469	3.86975	1.00654	4.55633	2.2877	2.56767	3.96783	4.257	4.74525	3.66472
CARS2	3.27776	1.64427	1.17514	1.52902	1.35599	2.6525	3.68	3.62197	4.16742	5.05816	2.91013	3.1499	1.7087	2.42346	0.953587	5.03962	2.74808	1.45249	1.18926	2.12025	3.11908	0.926612	3.01009	1.16546	1.44697	1.95758	1.71103	2.62554	1.12177	2.09738	1.08119	1.68502	1.70298	2.22202	1.43234
DNAI7	0.237431	0.00752007	0.0662437	0.0229914	0.061303	0.00110059	0.00190341	0.0132471	0.00278408	0.0246966	0.000794078	0.0303582	0.0415255	0.00484872	0.000325181	0.0567977	0.00131867	0.00110159	0.00191899	0.0104891	0.00173775	0.00122287	0.344986	0.122811	0.00035555	0.0118672	0.180024	0.00300426	0.0187206	0.00694461	0.0891477	0.000702486	0.000457053	0.0344134	0.072736
CASD1	1.85769	1.04118	1.94774	1.57688	1.49105	1.33152	2.68874	4.30331	0.766874	1.53318	2.11139	3.3267	2.19627	5.94929	1.40212	4.97659	2.43086	1.99329	0.902908	1.36727	2.70822	1.13972	3.38707	0.806016	2.35638	0.694053	1.41454	4.78397	0.978995	0.943138	2.15264	2.34912	1.56221	3.06143	2.13238
CASK	3.68848	2.33352	0.825315	4.65713	1.00477	4.10059	1.32378	0.602605	0.0611474	0.0833597	1.50932	0.679743	1.39055	0.963436	0.932018	0.215768	1.28374	1.64382	2.21364	0.302964	1.32443	0.523291	2.78502	0.771892	1.06028	2.36852	2.61049	7.47379	1.69977	0.591437	0.340628	0.982799	0.662151	0.311484	0.367329
CASKIN2	1.43879	0.517947	0.040416	1.46767	0.051816	0.259835	0.0292772	0.150464	0.300966	0.461988	0.10989	0.0934551	0.708227	0.211871	0.303654	0.121967	0.153808	0.0848668	0.342239	0.0330546	0.0530235	0.0590363	0.689848	1.11288	0.429227	1.99969	5.61297	0.748518	0.549985	0.0621215	0.0971741	0.412606	0.360277	0.943423	0.123874
CARD16	5.00854	0.559784	7.57103	0.626794	5.05933	0.347717	8.50485	1.99302	0.0752481	0.280207	10.9173	10.08	1.14316	1.45258	4.50322	2.11116	12.0399	12.1542	0.153095	4.64261	10.2781	2.67667	4.25998	0.590546	1.20162	0.111505	2.99474	0.0335089	0.474835	2.90489	5.25807	2.49605	1.7394	7.88214	2.70268
CASP1	5.00854	0.559784	7.57103	0.626794	5.05933	0.347717	8.50485	1.99302	0.0752481	0.280207	10.9173	10.08	1.14316	1.45258	4.50322	2.11116	12.0399	12.1542	0.153095	4.64261	10.2781	2.67667	4.25998	0.590546	1.20162	0.111505	2.99474	0.0335089	0.474835	2.90489	5.25807	2.49605	1.7394	7.88214	2.70268
CASP12	4.92138	4.56852	0.105082	2.67318	0.00912162	3.26836	0.236311	0.262351	0.0592889	0.0597036	0.0622653	1.30359	4.0265	0.0715373	0.0124259	0.320233	0.116367	0.0749013	2.55767	0.0549757	0.079317	0.0324575	5.09008	1.4123	0.00313572	0.0310484	4.66902	2.1855	5.69256	0.428395	0.135764	0.0096446	0.00621439	0.745697	0.0623971
CASP2	0.996321	0.655362	7.03867	0.824167	6.46146	0.27086	4.83881	5.16876	4.34151	3.54707	6.14753	8.95031	1.54506	3.03619	3.32877	5.57616	5.5461	3.64576	0.20624	4.25099	4.07122	1.13598	0.724506	0.65526	0.940539	0.610077	2.65367	0.445672	0.420046	2.23434	8.85888	2.44709	1.97213	8.45666	8.15279
CASP3	0.308091	0.146425	0.482927	0.276767	0.657461	0.150088	4.14898	2.40853	1.70351	3.75814	0.496775	0.83189	0.34737	0.821038	0.172107	0.952682	0.561773	0.234159	0.283422	0.768582	0.674901	0.538561	0.434817	0.329829	0.210764	0.0120803	0.212752	0.108014	0.115841	0.589852	0.359687	0.257009	0.35873	1.37411	0.71568
CASP6	5.82871	2.50943	5.96906	3.7081	8.88498	1.6109	5.72882	7.88887	12.2715	8.84658	4.27544	6.47865	6.79395	4.4402	2.91872	3.69387	4.05302	3.9979	1.66143	4.26308	2.39724	1.95883	7.44544	3.21352	3.61351	0.859563	4.28486	2.89563	2.33082	4.98234	10.3004	3.12268	3.90548	9.55375	5.9354
CASP7	0.592322	0.465813	2.67128	0.4357	1.71855	0.336572	3.77922	3.03291	1.23012	1.09658	2.96954	3.03091	1.39579	2.73382	2.62691	4.2559	3.83875	2.12018	0.424682	1.49195	4.66937	1.33564	1.30082	0.363749	1.524	0.061998	2.25265	0.450784	0.311913	0.821394	1.77646	1.59266	1.40849	1.81216	3.20869
CASP8	3.36797	2.90287	10.2497	2.38496	10.0294	2.60934	13.4907	8.68467	3.52467	4.11261	13.6872	14.004	1.37762	17.1037	7.13005	8.0897	14.54	11.5484	1.23197	10.0678	11.5478	4.70765	2.27335	0.62565	11.1679	0.306378	9.35278	2.28946	1.99097	8.45957	15.7124	9.71466	6.14145	11.4507	9.54466
CASP8AP2	2.54497	1.55136	3.24189	1.50933	2.76635	1.32239	4.81748	5.97624	7.10604	7.25808	5.29993	6.30331	1.89385	5.50128	1.87913	8.09564	7.035	2.0543	1.74243	4.63197	5.14359	1.3535	1.74648	1.43348	1.13244	0.989377	2.42096	0.758538	1.41742	2.96846	3.69496	3.8944	3.18334	2.04061	4.53618
CASP9	2.56203	0.661914	1.39512	0.430255	1.72529	0.740245	0.843781	0.80652	1.78439	1.18767	0.645402	0.648974	0.907345	1.96527	2.53425	0.676866	0.725413	1.46037	0.367926	1.75381	0.720695	0.384545	2.60131	0.985599	1.92233	0.908621	0.157549	1.06193	0.432047	0.759312	2.02124	2.08347	1.50939	0.948066	1.20216
CASQ1	0.0126457	0.0142906	0.00443917	0.067201	0.01327	0.00616753	5.11072e-05	0.000178282	0.000333051	0.000458333	0.000208406	0.00219062	0.252495	0.00265631	0.000763121	0.000477502	0.000237693	0.000297169	0.211754	0.00158473	0.000122011	4.19842e-05	0.38609	0.157655	0.000570573	1.553	0.432314	0.174075	0.0161807	0.00996243	0.00207523	0.00122496	0.000462271	0.0103983	0.00134114
CASQ2	0.00195676	0.0105564	0.000611169	0.141511	0.000892027	0.00434742	0.000526941	0.000367696	0.0140751	0.00265023	0.000698088	0.00166313	0.0156323	0.00294495	0.000161129	0.000521858	0.000827818	0.000406009	0.0121065	0.000403696	0.00111325	0.000208597	0.0324259	0.00451479	0.00073231	0.00370558	0.0466699	111.379	0.27122	0.000770894	0.00154132	0.00258007	0.000665847	0.000691047	0.000882591
CASR	0.00392873	0.014419	0.000114283	0.600787	0.000136447	0.036016	0.000257585	0.000111988	0.000385662	0.000175927	0.000160697	0.00041449	0.0206036	0.00343415	0.000362998	0.000185631	0.000255443	0.000301987	0.128997	0.000834199	0.000234889	0.00877876	0.0102786	0.00215111	0.000976802	0.00148049	0.117489	0.0645349	0.0256235	0.00540563	0.000615991	0.000873215	0.000209067	0.0017681	0.000382603
CASS4	0.000303657	0.00347745	0.42255	0.00678565	0.0468281	0.0561732	0.181926	0.0243295	0.00242748	0.0170448	0.0621766	0.277323	0.00396025	0.469569	0.342835	0.0371186	0.0733985	0.215142	0.00460507	0.235384	0.142683	0.0460169	0.00242496	0.00241651	0.0757273	0.000405721	0.000554834	0.000143947	0.00232444	0.171842	0.563371	1.21129	0.367723	0.0427687	0.231294
CAST	4.92206	6.93231	3.83926	3.92695	4.04859	10.1949	6.45035	5.41906	7.24285	4.75062	3.63639	4.00581	3.75613	3.55392	3.87836	3.30677	3.32316	8.5053	5.18153	6.46165	2.20753	4.3899	4.80576	1.64543	5.9961	0.477973	5.21087	6.91494	4.48764	8.05672	4.65559	4.75948	4.17865	3.23279	3.54771
CAT	3.89373	6.49487	5.99397	5.39943	9.41882	6.77813	9.71282	8.36514	3.33821	4.3222	5.2912	6.24401	2.87335	57.026	40.9933	7.03366	5.21917	8.76231	3.40566	4.9795	5.14143	1.84053	6.0907	1.27676	20.0453	5.42031	3.87235	6.3837	4.65008	4.79535	21.3238	22.977	12.3027	23.777	10.0408
CATIP	0.0632763	0.0246147	0.000552717	0.0139536	0.0012881	0.0258182	0.00428326	0.00210012	0.000542343	0.000404412	0.0218046	0.00270062	0.00672562	0.145366	0.0230496	0.00271124	0.00944075	0.173246	0.00173349	0.00434608	0.000853643	0.146492	0.0491994	0.00510877	0.00555853	0.000968308	0.0112049	0.000208401	0.0117136	0.000761603	0.00104507	0.121763	0.0725926	0.00381613	0.00617724
CATSPER2	0.378661	0.325511	0.0149703	0.118131	0.0207652	0.374437	0.0132554	0.0287653	0.0992115	0.109618	0.0365047	0.0119294	0.0173391	0.053027	0.0385691	0.0392237	0.0257539	0.0523469	0.204101	0.0925232	0.0331876	0.0416595	0.114797	0.011411	0.139313	1.41789	0.0106489	0.000948516	0.248436	0.0674168	0.0387834	0.101769	0.178429	0.237502	0.0963248
CATSPER3	0.0824388	0.0772199	0.000872513	0.00398877	0.00104183	0.0211387	0.0255072	0.101574	0.0403367	0.050141	0.0142713	0.0261777	0.00575109	0.0106621	0.0022047	0.0219077	0.00750423	0.00313233	0.00094925	0.00129001	0.0134463	0.000590506	0.0227153	0.00727067	0.0218726	0.148608	0.0111817	0.000127577	0.0175546	0.000891407	0.0029286	0.00188164	0.00354192	0.128513	0.0125471
CATSPERG	0.221034	0.0736355	0.00216038	0.00814822	0.00320091	0.0424536	0.000872839	0.00431904	0.000427998	0.000891598	0.000346218	0.00345752	0.0355415	0.219559	0.00301135	0.00416544	0.000505633	0.00300924	0.0876017	0.00552527	0.000488416	0.00167269	0.33017	0.0103824	0.0307847	0.00530655	0.00619402	0.0156225	0.0432252	0.00833377	0.00314452	0.0648767	0.0378778	0.00667919	0.00220994
CAV1	1.01424	9.46599	0.0271343	9.24452	0.0932153	26.1322	0.36279	0.112986	0.0557654	0.0434697	1.21789	0.599156	2.63627	8.33392	4.66187	0.265853	1.12189	3.53767	23.0928	0.114151	0.102258	0.440502	0.75427	0.299884	2.40492	0.293985	122.394	72.1147	13.8339	2.00341	0.0173502	47.8254	19.661	0.278523	0.533563
CAV2	0.875934	3.26158	1.12145	6.18651	2.49397	6.86016	0.297072	0.363779	0.0944868	0.0826503	1.48553	1.5395	0.686792	8.92698	9.32416	0.803	0.989727	3.81924	4.69427	0.597995	0.161497	0.448428	1.75356	0.331284	14.8274	1.026	56.2214	23.9632	9.17566	0.454498	5.83156	21.1331	13.5486	15.2431	2.42621
CAV3	0.332133	0.022831	0.00344665	0.273342	0.000459626	0.0152681	0.00037489	0.000214109	0.00099457	0.000300033	0.00011094	0.000971915	0.0204213	0.000357126	0.00036483	0.000227059	0.00023206	0.000806071	0.232568	0.00171344	0.000407492	0.000968336	0.0641727	0.0115907	0.000572361	0.00197564	0.0110339	0.0079071	0.0050587	0.0348254	0.00373519	0.00017255	0.000235891	0.00319827	0.0003441
CBARP	0.824819	0.698833	0.304676	0.506545	0.146431	0.545646	0.408436	0.830714	0.0517082	0.1479	0.0439347	1.2471	0.394081	0.088233	0.0393507	0.537713	0.0583654	0.0762645	0.686437	0.544323	0.0263329	0.0986957	0.779277	0.13856	0.138415	0.0219965	0.427011	1.18175	0.395603	0.516765	0.148746	0.0554922	0.0699651	0.160135	0.0464444
CBFA2T2	3.31418	2.0189	2.22534	2.65583	1.84201	2.31418	3.17005	4.25358	0.753199	1.34925	2.0376	3.14895	2.08191	1.71616	1.18232	2.72435	2.17123	1.16948	2.80465	1.01669	2.17642	0.709394	4.18763	0.887442	2.14421	4.77088	1.51703	1.93066	2.22669	1.62528	2.60827	1.65174	1.46696	3.50287	2.40222
CBFA2T3	1.87303	0.303388	7.59566	0.589679	8.90038	0.11901	4.96008	9.48597	0.870552	3.09715	3.53517	8.28386	0.904753	0.597796	1.95474	11.0317	3.20868	3.84781	0.532412	1.95594	2.12214	0.954687	0.834172	1.58429	0.0334216	0.112404	6.3908	0.457426	1.05156	1.0472	4.92595	0.147894	0.144372	4.91782	6.05512
CBFB	3.79148	4.79185	8.36814	6.58123	10.3585	4.20367	20.092	15.1124	0.258274	1.36917	18.4483	16.682	9.91434	26.1194	11.9953	17.0766	17.0635	10.3166	8.41714	13.5317	12.9101	6.36681	9.75981	9.05012	6.08718	3.4252	5.57216	1.99267	7.67522	9.03048	11.4902	14.4419	10.175	6.67411	14.4373
CBL	2.1032	2.08762	3.7472	1.33899	4.1468	1.44396	2.69231	2.67908	0.818944	1.08452	4.65238	3.62103	1.14789	1.69101	3.53362	3.55356	4.00628	8.19272	0.546937	6.49729	3.36486	5.55738	1.37565	0.961385	1.52994	1.33566	2.00257	0.976681	0.988777	3.39578	3.82436	1.77959	1.59599	2.64191	3.16688
CBLB	3.13479	1.62917	1.95706	0.758412	1.06506	1.38735	1.85379	1.32359	0.360465	0.438843	0.838764	0.984309	2.21417	2.42634	3.15962	1.03039	0.855726	1.3015	0.976899	2.36446	0.790861	0.350875	2.68532	2.35025	6.97968	0.359959	2.05067	0.20465	0.556559	3.01624	1.74377	1.46572	1.74297	0.771281	2.16441
CBLL1	1.53509	1.06687	2.93493	1.218	2.77867	0.612042	4.5433	5.29087	2.07515	2.86882	3.40227	4.31839	0.711051	3.6553	2.39165	3.85412	2.74117	1.97556	1.41766	3.64345	2.98172	1.44469	1.65019	1.17564	2.03709	2.98623	2.21026	0.452745	1.46036	1.91273	4.25076	2.82324	2.14199	8.56031	5.8226
CBLN1	25.0623	0.312876	0.00250149	0.21693	0.00110251	0.181392	0.000250215	0.000722556	0.0453706	0.00548322	0.00240031	0.000994374	0.435051	0.164734	0.000387755	0.00117494	0.0018053	0.0047211	0.25408	0.00176624	0.000844397	0.0020413	2.33469	0.319106	0.00126111	0.477815	0.0579105	0.0103584	0.332256	0.0120443	0.0360038	0.00535772	0.00275278	0.292605	0.0123517
CBLN2	1.13012	0.00423869	0.000401692	0.0030146	0.0001764	0.00201158	4.86439e-05	0.000189032	0.00615269	0.00146662	0.00026238	0.000119555	0.0168855	0.00071679	0.000426522	0.000360869	0.00035944	0.000484488	0.00129921	8.03908e-05	0.000356161	0.000902196	0.285477	0.00304667	0.000662435	0.00427341	0.00570479	0.000608693	0.00123695	0.00011353	0.000902725	0.000402305	0.000508011	0.000687689	0.000614185
CBR1	7.35772	8.84786	4.56094	6.28683	3.79599	7.64048	7.13331	7.69698	8.52198	9.02326	1.98414	6.32928	3.92993	1.40196	2.29845	5.74909	2.24762	2.30459	4.55618	5.64043	3.34404	1.18261	8.0622	2.60898	1.38677	4.89513	5.89319	5.88195	5.3735	6.37251	5.7866	1.53848	1.62705	5.38035	3.04848
CBR3	7.72984	6.10721	0.0609372	3.97174	0.132612	4.87294	0.0745419	0.120704	0.0468084	0.0841254	0.127525	0.32558	0.612761	2.29971	3.95697	0.283053	0.171695	0.947908	1.80195	0.123771	0.141276	0.0579935	6.53977	0.880416	0.693625	0.190631	1.9159	2.42216	3.17123	0.111307	0.0613112	2.92788	1.81571	0.418132	0.0660026
CBR4	2.07888	1.30358	0.538302	1.14715	0.927734	0.741449	1.46557	2.75895	1.90414	2.57349	1.83006	1.55558	1.15105	1.26111	0.981529	1.92995	1.78272	0.823794	0.493765	1.17264	2.48444	0.513673	1.67582	1.20865	2.37315	1.53277	0.716	0.629123	0.485216	0.484893	0.61291	0.975869	1.12207	1.48646	0.76885
CBS	0.186496	0.0886969	0.000612377	0.116114	0.0013333	0.0393809	0.0153845	0.0107	0.00158737	0.0166146	0.0402582	0.0404529	0.019649	0.0191452	0.000389866	0.0101284	0.0868426	0.00422256	1.43792	0.0129034	0.0217139	0.00034997	0.117265	0.0459323	0.000725124	8.07791	0.149136	0.126184	1.44507	0.0563776	0.00262724	0.00895594	0.00140803	0.02862	0.0459777
CBSL	0.186496	0.0886969	0.000612377	0.116114	0.0013333	0.0393809	0.0153845	0.0107	0.00158737	0.0166146	0.0402582	0.0404529	0.019649	0.0191452	0.000389866	0.0101284	0.0868426	0.00422256	1.43792	0.0129034	0.0217139	0.00034997	0.117265	0.0459323	0.000725124	8.07791	0.149136	0.126184	1.44507	0.0563776	0.00262724	0.00895594	0.00140803	0.02862	0.0459777
CBWD3	3.52966	1.56512	1.2536	1.62743	0.881732	1.23342	1.52891	1.96521	2.67751	2.78613	1.73032	1.40672	1.11678	0.994114	0.726093	1.39087	1.64457	0.664402	2.0355	0.945288	2.02268	0.627968	1.64745	1.63904	1.12682	0.856295	2.35687	0.550656	1.90855	1.13481	1.241	1.16827	1.42193	3.44123	2.40994
CBWD5	3.52966	1.56512	1.2536	1.62743	0.881732	1.23342	1.52891	1.96521	2.67751	2.78613	1.73032	1.40672	1.11678	0.994114	0.726093	1.39087	1.64457	0.664402	2.0355	0.945288	2.02268	0.627968	1.64745	1.63904	1.12682	0.856295	2.35687	0.550656	1.90855	1.13481	1.241	1.16827	1.42193	3.44123	2.40994
CBWD6	3.52966	1.56512	1.2536	1.62743	0.881732	1.23342	1.52891	1.96521	2.67751	2.78613	1.73032	1.40672	1.11678	0.994114	0.726093	1.39087	1.64457	0.664402	2.0355	0.945288	2.02268	0.627968	1.64745	1.63904	1.12682	0.856295	2.35687	0.550656	1.90855	1.13481	1.241	1.16827	1.42193	3.44123	2.40994
CBX1	15.1857	10.6906	16.5249	10.218	17.9359	7.67734	22.8342	28.3112	21.7604	25.3771	22.3534	30.5039	11.3517	11.7478	9.37513	31.1511	20.9936	8.60373	11.6546	13.7096	19.109	6.84683	15.5105	10.2906	8.69325	9.2006	19.179	14.2046	8.61692	11.6852	29.583	12.7065	14.1731	31.0517	37.5739
CBX2	0.205814	0.0539165	0.141146	0.115473	0.030475	0.036186	0.151804	0.108333	0.114109	0.219033	0.201172	0.530807	0.112415	0.325052	0.197262	0.235055	0.478492	0.0614096	0.191602	0.216562	0.162155	0.112233	0.728772	0.237963	0.030835	0.0693818	0.251924	0.0742531	0.071625	0.144831	2.78686	0.443644	0.205912	0.862823	2.61281
CBX3	23.3625	30.1015	22.3442	29.9578	26.6647	27.4148	50.26	58.5973	52.2196	47.9077	47.427	52.6374	27.3296	48.1654	22.3271	61.1815	62.5268	23.2482	15.5933	31.0608	47.7129	21.9324	22.4072	16.4977	16.8973	15.6848	21.2085	37.0057	21.7039	23.7083	22.6406	41.3072	38.2393	35.4557	58.1079
CBX4	5.62852	2.14414	14.4564	4.14446	6.2636	1.88182	5.35013	3.70251	0.481314	1.00964	6.30388	5.04442	2.65246	2.01399	1.56185	2.90546	5.87894	5.56527	4.19723	9.32427	8.6898	4.117	4.7123	4.76028	1.00164	15.9458	4.02778	8.71368	1.9583	7.77131	16.3511	1.21632	0.820225	17.5371	13.0368
CBX5	4.87781	7.21079	3.89469	5.72616	5.06332	5.32193	9.16693	11.6689	16.5863	15.4852	11.2859	9.67641	5.34862	19.7854	7.33132	15.057	10.4291	3.30995	5.13176	5.97941	9.07041	3.25165	6.31617	1.68835	2.70692	4.88669	4.55819	10.2842	9.41735	4.13984	2.89277	13.6795	13.8734	3.06594	11.1393
CBX6	4.26796	5.42515	1.62094	3.63331	1.85081	4.02326	0.874593	1.2172	2.80348	2.04174	0.89683	2.96104	2.52198	2.38021	0.243373	1.80187	1.13372	0.69256	2.37479	1.08253	0.813283	0.461468	7.10216	1.19927	0.0362659	4.92348	4.6538	13.0948	5.02881	1.25379	1.98255	0.424158	0.468324	1.595	2.20532
CBX7	2.25359	1.25647	5.27372	1.34416	1.44218	0.681	0.771518	0.574324	0.280387	0.36972	0.306227	0.578435	0.386717	2.38159	0.571867	0.29061	0.260475	0.708759	1.98516	4.22034	0.275985	0.680401	1.40366	0.232926	1.55646	2.00669	1.64079	0.929527	2.41079	4.32905	2.32413	0.661619	0.985498	1.87342	1.72268
CBX8	1.66924	1.43472	1.19909	0.748994	1.49824	1.18646	0.759369	0.936548	0.0978764	0.210796	0.867185	0.808995	1.33704	1.21449	0.450448	1.18282	0.929683	1.31464	0.156279	2.03048	1.2392	1.4622	1.89362	1.74586	1.37563	0.826469	0.616309	0.663351	0.423743	2.62798	3.81033	0.630926	0.611553	3.08148	1.97092
CBY1	3.53433	3.86213	2.07115	3.10049	2.90156	2.66962	3.27709	2.40581	6.29603	4.94375	3.85331	2.95791	3.51508	0.86162	1.00331	2.91374	3.4216	2.37774	1.29242	3.29398	3.64159	1.48712	5.11519	2.94048	1.2482	3.39975	2.94168	5.92984	2.9323	1.85578	4.07701	1.32447	1.89943	1.89686	5.31249
CC2D1A	2.0927	1.29496	0.75526	0.993921	2.21184	1.43312	0.452117	0.557604	0.232349	0.382339	0.731849	0.794084	0.568488	0.849594	0.895733	0.793047	0.710944	0.715006	0.526762	0.917393	0.720038	0.462177	1.66005	1.10464	1.37424	0.877134	0.536006	0.126665	0.483985	1.05927	0.553209	1.2037	1.06236	0.357958	0.891675
CC2D1B	1.03067	1.56669	1.76877	0.903627	2.06395	1.25144	1.89027	2.99868	1.02046	1.80081	2.40792	2.77511	1.01438	5.2103	5.15178	3.01795	2.30039	1.95257	0.600846	2.14899	2.23389	0.868188	1.10104	0.715007	3.12765	3.54697	0.565098	0.92324	0.939727	1.82414	2.43495	4.47125	2.74359	1.70936	2.22419
CC2D2A	1.34629	1.85836	0.0282852	0.904321	0.0739299	2.88411	0.037718	0.0796561	0.0441064	0.0365364	0.170259	0.201585	0.793342	0.309035	0.235196	0.910431	0.153146	0.140212	0.439021	0.0296103	0.167515	0.0130639	1.95894	0.417177	0.177156	0.35856	0.847794	5.32173	0.703847	0.079453	0.0132786	0.306063	0.135699	0.0561849	0.0072039
CCAR1	6.00275	5.19241	7.78134	4.76444	8.40557	4.34011	12.3637	15.0612	12.3248	15.7153	15.1409	16.323	4.50709	13.7994	6.22152	16.756	13.546	7.80431	5.26042	6.76514	12.84	2.74573	6.69032	2.29587	7.50228	2.09325	6.22489	3.17575	5.13024	6.11746	13.6852	9.475	8.40505	12.0942	13.6064
CCAR2	1.90644	0.706277	1.59569	0.701298	2.27336	0.393379	4.60638	3.65779	0.837887	2.0422	3.29509	4.07139	0.447261	2.18505	0.872593	4.72374	3.00407	1.21182	0.954212	1.98818	3.25878	0.841732	1.70311	0.593142	1.3953	1.4837	1.69339	0.121312	1.05215	1.50958	5.15437	1.21137	1.02962	2.98104	3.09129
CCBE1	2.73744	0.526613	0.00410427	0.30133	0.000297884	0.0528907	0.000274379	0.00166312	0.0262317	0.0033896	0.00126292	0.00103666	0.376202	0.20202	0.00270511	0.0032918	0.000833178	0.00182692	0.0751021	0.000872206	0.000881365	0.0016364	2.53941	0.0626573	0.280553	0.0149891	0.0604287	0.0266472	0.29098	0.00563721	0.0556378	0.00754282	0.024613	0.184145	0.00759461
CCDC102A	2.96093	3.65857	0.183294	2.52368	1.36638	2.07303	0.0899727	0.0474305	0.0496945	0.0415826	0.198797	0.44955	0.28909	0.0649957	0.266913	0.068787	0.164815	0.679553	1.04275	2.66693	0.077874	0.0647468	2.90492	0.0971067	0.0154487	0.0616304	2.15407	0.100737	1.74064	0.644694	0.276565	0.0118282	0.00681614	0.50687	0.18402
CCDC103	0.0877006	0.0797803	0.0166435	0.117066	0.01146	0.0268441	0.00718051	0.00477256	0.156882	0.00796218	0.0209531	0.0446588	0.00429802	0.00934211	0.0317302	0.00251459	0.0112017	0.0110435	0.105784	0.00945325	0.00228404	0.0015035	0.0223681	0.00229604	0.00383861	0.0219888	0.0450484	0.0110286	0.0352929	0.0111882	0.0132917	0.00796002	0.00779565	0.159346	0.00769377
CCDC106	0.227407	0.0436347	0.0253226	0.0149454	0.0336061	0.0687453	0.0113427	0.00651988	0.007381	0.00863382	0.0612437	0.0754628	0.021038	0.399441	0.141766	0.00806068	0.100793	0.0389815	0.0972592	0.00970942	0.149359	0.0397723	0.056082	0.00556832	0.059078	0.000946586	0.0120407	0.00891703	0.0257195	0.00781676	0.00106863	0.282269	0.182707	0.00925834	0.0123476
CCDC107	9.69512	6.5187	7.09861	5.69766	10.7599	6.46293	9.14902	10.0268	3.98645	5.49513	7.01459	11.1406	5.96958	3.11422	3.04231	10.1093	7.3625	4.7675	6.94213	6.39345	7.29642	2.60299	11.9739	4.18638	3.39699	1.39192	5.90916	14.4782	6.00148	5.52156	15.6165	4.07499	6.70245	12.8374	9.29068
CCDC112	0.597618	0.657346	0.255112	1.03545	0.0236831	0.472639	0.602102	0.758313	0.0254926	0.0840013	0.362788	1.36629	1.44831	0.372861	0.567185	1.66259	0.24176	0.135934	2.03153	0.104794	0.133638	0.0386339	1.5285	0.612935	0.0546262	1.17986	0.1474	0.665855	0.824596	0.167053	0.0345298	0.472984	0.371024	0.072644	0.157845
CCDC113	0.987808	0.028722	7.79439e-05	0.0506778	6.41039e-05	0.00686372	0.000101116	0.000521569	0.0090892	0.0118453	0.000396755	0.000201289	0.0356108	0.000981678	0.000111832	0.000525913	0.000655412	0.000371691	0.00167467	5.57098e-05	0.000833461	0.000578446	0.404815	0.0155036	0.000661537	0.00226002	0.00787805	0.000344699	0.00303842	0.000269845	0.00206542	0.000353606	0.00117385	0.00109292	0.000652293
CCDC116	0.00912394	0.0061949	0.00486399	0.0674643	0.01648	0.00338486	0.00515662	0.0155894	0.00293595	0.0801407	0.0271105	0.0695825	0.189529	0.0275523	0.0109898	0.0490005	0.0784347	0.00457772	0.00362119	0.00721725	0.0536224	0.0349635	0.0390428	0.361847	0.0125281	0.000751271	0.00115652	0.00194132	0.0014479	0.00485931	0.0235611	0.0655516	0.155305	0.0593977	0.0452421
CCDC117	2.5071	2.52566	3.53655	2.76572	3.69021	1.85389	2.86896	4.6693	2.14279	2.41791	3.22322	4.10689	2.47472	3.30978	2.11052	3.82324	3.9115	2.47032	7.74738	5.50658	3.81527	1.33352	2.85524	4.06314	1.31566	3.00047	3.50418	3.82035	2.31152	5.20987	3.17167	1.95014	1.54273	5.92202	5.83359
CCDC12	22.7276	17.5517	32.246	15.4589	28.8426	23.1639	26.9563	24.515	12.2416	15.7035	27.562	26.082	36.2268	15.9438	25.208	29.998	24.7441	36.7512	11.0921	28.5705	22.6308	27.0298	41.0755	30.5629	13.4964	19.1985	28.6478	17.0728	9.03217	26.0551	28.4936	24.9481	19.9712	25.9051	28.0149
CCDC120	0.0907632	0.188794	0.00770182	0.0283725	0.200173	0.129967	0.0768249	0.0345245	0.0008165	0.00257974	0.0398825	0.117407	0.0305192	0.0318582	0.120089	0.0623093	0.0584285	0.035358	0.00276327	0.00631384	0.0325062	0.00131396	0.141593	0.0166945	0.048727	0.011472	0.00888175	0.0139765	0.0501332	0.00490964	0.00384329	0.108589	0.0744942	0.00252087	0.0060366
CCDC122	2.40572	0.348799	0.181229	0.372134	0.453899	0.217158	1.01898	1.08226	0.120573	0.399135	1.0654	1.37739	0.762084	2.66185	2.87392	1.58475	1.03944	0.420917	0.0915817	0.218556	1.01387	0.248973	0.778771	0.649271	4.23562	0.0281792	0.798666	0.0412495	0.117229	0.113949	0.412802	3.01228	4.27598	0.473912	0.235957
CCDC124	11.5013	15.3641	17.6551	12.6067	13.1364	13.4552	9.73381	8.35729	18.3779	14.731	13.7147	7.9477	10.4712	10.7247	11.3814	10.6269	11.6653	16.5771	10.2311	15.1172	10.6522	10.5409	10.5127	8.3665	9.83059	13.1571	12.4972	10.7017	8.4688	8.33865	11.7667	11.2008	14.1204	13.6241	15.7476
CCDC125	0.0723015	0.047797	2.0669	0.116714	0.922722	0.0265459	1.3221	0.90248	0.047255	0.0512797	1.4116	1.19434	0.0718444	0.315334	0.5232	0.265321	1.31629	3.03897	0.0331219	1.3719	3.04828	3.98093	0.144863	0.102086	0.0305404	0.0143905	0.225004	0.0100024	0.056935	1.70033	4.04996	0.133283	0.0241042	1.85359	1.96465
CCDC126	1.19637	0.920513	0.455126	1.34588	1.38065	1.08043	0.115485	0.211089	0.049427	0.249549	0.593631	0.695241	0.713472	0.712841	0.458908	0.493154	0.769482	0.731696	0.400316	1.03522	0.964459	1.3827	1.67975	0.254517	0.298176	0.338073	1.96743	0.261254	0.503452	1.19273	1.02508	0.388741	0.373331	0.220962	0.321862
CCDC127	5.30898	5.60288	2.92309	5.73541	7.75987	4.94881	3.93338	3.28774	5.12837	4.47682	4.41928	4.76269	3.64766	3.73407	3.2219	4.92413	5.17129	4.11679	3.13356	3.27059	4.85479	1.83272	6.42109	4.33028	2.90595	3.41047	3.76065	4.77797	3.79031	1.92564	4.16281	3.24049	3.46135	3.03115	4.29189
CCDC13	0.375341	0.138194	0.00754176	0.132273	0.00790796	0.0658026	0.00131891	0.00370568	0.000997906	0.0157821	0.00327999	0.0119997	0.438066	0.0274266	0.00489877	0.0064495	0.00850269	0.00646473	0.11734	0.0065824	0.00181322	0.000150787	0.599045	0.211767	0.00205897	13.175	0.0321251	0.0628493	0.030325	0.00782697	0.0937018	0.0059417	0.000724939	0.274358	0.00774235
YJU2B	2.48221	1.24447	3.52823	1.00292	4.63051	0.884312	1.35595	1.16273	1.02755	0.973458	1.9322	1.24123	1.795	2.37384	1.01037	2.06166	1.37359	2.56768	1.27045	2.9656	1.2056	1.30179	4.94901	1.07677	1.10933	2.59906	1.3931	1.17226	0.588388	2.38724	5.99518	0.813554	0.745674	2.75771	3.55822
CCDC134	2.20235	0.845166	2.10094	1.4427	1.59594	0.936132	0.965423	0.772034	0.792726	0.533141	1.06203	0.704645	1.50529	0.770057	0.759432	1.3834	1.10022	2.10849	2.18184	1.177	0.604332	0.736179	2.11573	0.926349	0.986247	1.16259	0.679026	0.329779	0.810958	0.979657	2.17312	0.942607	1.11527	0.982279	2.89794
CCDC136	0.0247342	0.616463	0.015832	0.168001	0.0210469	0.150389	0.0051042	0.000205904	0.00105729	0.000333292	0.00135012	0.00391944	0.00467972	0.0135269	0.00220761	0.000250307	0.00151433	0.0125568	1.09577	0.322169	0.00194274	0.0380235	0.0197987	0.00344796	0.000837208	0.81124	0.0438429	0.11919	2.09515	0.0725828	0.0163926	0.0148294	0.000488058	0.144014	0.0156347
CCDC137	1.89064	1.13549	2.43151	1.03066	3.08831	0.856104	0.941367	1.55985	1.1208	2.43005	1.55071	1.72618	1.5838	1.46322	0.720838	2.19994	1.76922	1.26637	1.57403	1.64238	1.84632	0.499748	3.84805	1.08939	0.809693	1.47105	1.14352	0.859269	0.84843	1.5135	0.68338	1.77423	2.34911	0.934753	1.27405
CCDC138	0.580527	0.26102	0.374702	0.175507	0.390119	0.0944199	0.37427	0.400086	0.267672	0.105191	0.535612	0.289894	0.0784876	0.141667	0.106414	0.415306	0.403741	0.27735	0.0412891	0.0178363	0.337621	0.104447	0.359545	0.079758	0.0547329	0.224444	0.0760436	0.723904	0.431193	0.0203966	0.0704846	0.0675014	0.0618392	0.0548927	0.703073
CCDC14	0.166357	0.187977	0.0544673	0.0910749	0.0882297	0.226787	0.441563	0.597994	0.431488	0.462757	0.58744	0.37465	0.0768362	0.573081	0.308964	0.8742	0.703287	0.144123	0.0800157	0.165824	0.775337	0.0508844	0.385424	0.0533182	0.236824	0.193123	0.242916	0.154211	0.328277	0.109103	0.355447	0.55211	0.580545	0.192025	0.495017
CCDC141	0.305107	0.375667	0.437951	0.274157	0.0757821	0.602565	0.0926554	0.0629894	0.176849	0.105607	0.0214263	0.0926436	0.140548	0.0325463	0.0135526	0.122102	0.0106441	0.0583031	0.486946	0.295643	0.0286826	0.0634351	0.875432	0.0925445	0.0133113	0.216536	0.304883	3.92316	0.706409	0.103438	0.687999	0.0170881	0.0331659	0.82877	0.118472
CCDC146	0.00731818	0.0116137	0.072431	0.0764285	0.011143	0.0224847	0.162181	0.0130778	0.00149283	0.00201764	0.0181241	0.0154509	0.0130286	0.016592	0.0626285	0.00692422	0.012296	0.0684616	0.0133686	0.315571	0.0252413	0.0121584	0.064813	0.0113607	0.0875685	0.00426339	0.437974	0.042245	0.00621082	0.139918	0.0404534	0.0408247	0.063787	0.0231776	0.0294723
CCDC148	0.23969	0.198262	0.0129052	0.306831	0.00988827	0.048154	0.0681917	0.0251966	0.000709299	0.001123	0.00264712	0.033107	0.00670172	0.035743	0.0130656	0.0143024	0.00202449	0.00452518	0.0314458	0.100242	0.00199994	0.00253313	0.0236401	0.011417	0.00232125	0.467079	0.407535	0.00393356	0.233397	0.122303	0.0235993	0.00795593	0.00338009	0.0169189	0.00489191
CCDC149	0.0080241	0.902649	0.010968	0.921551	0.0843436	0.665572	0.0552339	0.00798699	0.000949163	0.003322	0.0167704	0.141011	0.00821017	0.00251085	0.000844415	0.0227744	0.0178215	0.0103075	0.119957	0.130176	0.38718	0.0195245	0.0141432	0.0100612	0.00151296	0.00790486	0.0730293	1.3364	0.131003	0.14045	0.104836	0.00132709	0.000421794	0.121957	0.0263381
CCDC15	0.414956	0.117498	0.278968	0.242713	0.736338	0.0541679	0.912838	1.43609	1.3344	1.53232	0.749746	0.587437	0.329919	0.246317	0.101377	1.02555	0.712635	0.166888	0.197342	0.470299	0.755839	0.197007	0.452591	0.809332	0.0320909	0.0544004	0.52259	0.0208403	0.0956745	0.530129	0.57231	0.121804	0.29171	0.379211	0.948059
CCDC157	0.867366	0.530299	0.126543	1.36932	0.0704882	0.29885	0.0418957	0.308827	0.439468	0.126979	0.0768087	0.0753825	0.53465	0.0919462	0.1087	0.243468	0.112044	0.151075	0.616514	0.0606821	0.0146736	0.0201304	1.12621	0.633675	0.117178	0.262969	0.207511	1.33401	0.879175	0.104655	0.177208	0.0634071	0.0462172	0.449607	0.20229
CCDC158	0.00189352	0.00823114	0.000207167	0.0455711	0.000816737	0.0123897	0.332171	0.261628	0.0453647	0.145979	0.106295	0.128011	0.035728	0.0114369	0.000532163	0.136305	0.045562	0.00360295	0.0167633	0.0119205	0.164799	0.00190371	0.0155358	0.0371158	0.00112189	0.00402023	0.00588996	0.0986234	0.00901586	0.0037614	0.000345424	0.00456643	0.0103786	0.00149525	0.00505864
CCDC159	0.0839791	0.0395697	0.00967599	0.0570351	0.0132565	0.0287372	0.00014185	0.000495628	0.000646957	0.00100956	0.00627231	0.0057361	0.0470429	0.00594636	0.0484339	0.00136095	0.0162447	0.00646617	0.0515665	0.0023415	0.00241794	0.00088364	0.0649483	0.0194085	0.028519	0.11857	0.759251	0.00512514	0.0111039	0.00723125	0.00289532	0.0359924	0.029654	0.00866122	0.00418933
CCDC167	1.87953	2.63942	2.34292	2.44991	3.06965	1.56962	4.3196	3.80114	7.23914	6.82046	5.0067	2.72621	4.24328	1.71377	2.62194	3.76142	4.72013	3.27903	0.495289	2.35597	6.40556	3.62186	2.99847	5.41078	1.5123	2.69678	2.48053	2.76801	2.55193	1.78336	3.04732	3.70417	3.84334	2.01828	3.4845
CCDC17	0.530103	0.300939	1.28137	0.212532	0.766036	0.396593	0.114229	0.325264	0.049982	0.0947496	0.1714	0.264595	0.168433	0.0429585	0.0749277	0.224892	0.121986	0.0847635	0.359846	0.424061	0.210374	0.189809	0.296693	0.099715	0.102308	0.355313	0.223447	0.0114385	0.167269	0.497755	0.141114	0.10674	0.0948997	0.508677	0.544436
CCDC170	1.97212	0.142887	0.000939946	0.0514474	0.00106545	0.200401	0.000730734	0.00123209	0.00109334	0.00124607	0.00431815	0.00342553	0.428003	0.00299979	0.00159673	0.00336816	0.0126053	0.00417791	0.0101753	0.00056842	0.00850251	0.000901134	1.13284	0.0467674	0.0125827	0.00431634	0.0393119	1.31552	0.0411225	0.000565007	0.000488382	0.0010337	0.00142777	0.00203296	0.000899532
CCDC171	0.242679	0.0696554	0.173471	0.0150142	0.187084	0.174301	0.652242	1.30982	0.117543	0.317226	0.372718	0.476917	0.262628	0.0754884	0.0821018	0.778893	0.208511	0.135567	0.336935	0.0581864	0.270661	0.0495511	0.173627	0.202833	0.0677989	0.109652	0.217189	0.0294114	0.0270714	0.234259	0.18144	0.212546	0.174396	0.582169	0.200656
CCDC173	0.59088	0.309965	0.301865	0.137441	0.115674	0.206685	0.53079	0.451561	0.0871248	0.250681	0.122419	0.947078	0.0947866	0.0473935	0.0318132	0.281603	0.157929	0.113501	0.0302513	0.96075	0.27506	0.0814039	0.482076	0.0441492	0.0323315	1.17714	0.211655	0.00859439	0.108974	0.212176	0.629768	0.118376	0.0512816	0.146304	0.531158
CCDC174	6.24124	4.21085	6.58034	4.24709	8.41641	4.96743	6.60226	8.05513	4.29818	4.87991	5.54968	8.51887	3.52347	2.327	2.51681	7.52732	5.74227	5.40028	8.34173	6.13743	4.91288	2.75176	8.8215	2.49508	1.76326	4.75667	7.33944	14.1791	6.32664	5.38026	13.1735	2.72341	3.20093	13.5435	9.46684
CCDC18	0.14461	0.00958525	0.316315	0.113904	0.150724	0.00692399	2.00681	2.48519	2.3779	2.94181	3.20567	2.01261	0.168783	0.354335	0.193885	2.21063	1.41943	0.239202	0.159224	0.259453	2.02764	0.686302	0.100306	0.0671302	0.0586105	0.0256315	0.00694179	0.0205591	0.0128313	0.148261	0.808876	0.342844	0.435481	1.2814	2.32147
CCDC180	0.00473907	0.00763314	2.27406	0.00085774	1.43935	0.0674941	0.793439	1.39981	0.00709797	0.030444	0.782513	0.267341	0.0213074	0.495334	2.04394	0.39659	1.00592	3.43243	0.00863812	1.26917	0.268527	3.04543	0.0155561	0.00210944	0.243497	0.000516212	0.0162889	0.000200108	0.00477092	1.77129	1.9842	2.01074	0.867214	0.0847469	0.409698
CCDC181	0.22272	0.739535	1.36448	0.485583	0.636848	1.41436	1.79333	1.81892	1.26174	1.49907	1.41651	2.23462	0.157347	0.879487	1.14377	2.84044	1.09186	0.855907	0.327461	0.764676	1.38992	0.669369	0.103223	0.0864436	0.523532	1.44132	0.426696	0.0342862	0.562883	0.668679	0.854853	0.934795	0.876426	1.8113	1.16132
CCDC184	0.000982814	0.00170783	0.00042798	0.00745314	0.00360465	0.00163689	0.000239716	0.000142824	0.000224871	0.000276102	0.000365555	0.00124642	0.000351939	0.00559162	0.000220162	0.000212995	0.000287647	0.000695631	0.00160479	0.0014963	0.000369092	0.000272907	0.00212145	0.000187025	0.000424852	0.171144	1.2273	0.0950057	0.0125493	0.000229359	0.000920321	0.00123197	0.000284291	0.00132906	0.00050551
CCDC186	2.64799	2.83054	1.45659	3.12756	0.745601	2.18821	1.25497	0.986503	1.045	0.977218	1.27391	1.38913	2.0523	2.06059	1.90932	1.50376	1.09181	1.66941	1.0803	1.028	0.902781	1.15565	2.46415	2.25391	1.21744	1.55496	2.79873	2.01086	2.92519	0.95182	2.58574	1.67615	1.28251	3.12909	2.25902
CCDC189	0.602217	0.284825	0.160978	0.804331	0.620785	0.350021	0.197084	0.0905644	1.01444	0.425506	0.126423	0.666763	0.591774	0.172188	0.07958	0.0762945	0.111505	0.419747	0.4196	0.943446	0.250345	1.55432	0.875371	0.85829	1.12347	0.0470426	0.143651	0.399472	0.357015	0.162261	0.343941	0.159371	0.177508	0.345778	0.220801
CCDC190	0.276023	0.00728242	4.52257e-05	0.0316339	3.6656e-05	0.000847205	2.07686e-05	4.40239e-05	0.00812547	0.00198434	0.000281359	4.41435e-05	0.294637	0.000467187	0.000190018	0.000111339	0.000338	0.000257483	0.000292548	3.13866e-05	0.000173149	0.000292012	0.0606786	0.00717422	0.000450402	0.00248054	0.000165618	2.1295e-05	0.00227439	9.02085e-05	0.000151502	0.000294612	0.000430675	0.000116768	0.000364801
CCDC191	0.921206	1.30325	1.01477	0.882833	0.253964	0.412818	1.39042	2.3634	0.734507	1.34722	1.78812	2.29673	0.244846	0.541954	0.514001	2.26746	1.69654	0.728432	1.41401	0.47514	1.28972	0.182281	0.850386	0.376635	0.544615	3.16616	0.905135	0.80831	1.09934	0.591522	1.5992	0.814558	1.01821	0.802261	1.29015
CCDC22	1.08131	1.01658	2.43347	1.04465	2.24676	0.988779	5.51366	5.36101	3.82196	4.26319	5.56168	5.57636	2.4112	11.3389	4.00706	6.15034	6.4027	3.3904	1.80772	2.16364	6.13766	1.14286	1.25478	1.35644	3.86983	1.7044	2.96497	2.04589	1.66565	1.61149	2.71454	6.67123	4.04312	2.82318	2.87333
CCDC25	3.06514	3.17322	2.88309	2.78429	2.96242	3.23582	2.76769	2.70562	5.57131	4.8109	3.04451	2.48727	5.68166	7.50073	3.21131	4.32635	2.79987	2.21095	2.46789	3.5323	2.93489	2.36484	4.07082	2.03113	3.14646	1.95839	4.73777	1.94713	1.47803	2.39188	3.78632	3.96489	3.58796	3.89174	4.03903
CCDC28A	0.978302	1.03451	1.13065	0.81772	1.12086	0.492177	2.20365	2.1593	1.4761	1.0252	0.972948	2.16979	0.370654	2.34224	1.3272	1.753	0.877943	0.807969	0.288016	1.17799	0.921494	0.525563	0.787105	0.19232	0.919214	0.821232	0.275237	0.0969156	0.287715	0.945218	1.37841	1.17872	1.10603	2.52138	1.16711
CCDC28B	4.0234	4.61619	3.65283	3.66672	4.7332	2.74987	6.49171	4.8166	0.896283	1.71559	5.458	5.42029	3.08386	0.676627	1.37986	3.06664	4.89755	5.74534	1.54514	1.81765	5.49259	2.83173	4.51854	2.64722	2.17869	6.81563	7.78769	8.70531	5.6006	1.76181	5.31882	0.780237	0.915539	6.90882	2.43107
CCDC3	0.671168	4.00498	0.00830633	8.28541	0.00760699	13.4377	0.000190355	0.00129427	0.000499765	0.000488522	0.000883914	0.00911795	2.35185	0.016669	0.00522084	0.00551638	0.00135545	0.0950699	0.612717	0.00684616	0.000536936	0.000396761	5.53699	0.34613	0.00192153	0.168079	0.428012	35.7324	2.02168	0.0677835	0.0154865	0.00813784	0.00112924	0.101244	0.0243016
CCDC30	0.0855712	0.125846	0.42938	0.0990273	0.282416	0.0445747	0.324218	0.0357175	0.00733008	0.00349825	0.00944423	0.0757696	0.0656329	0.0145318	0.0287752	0.0255066	0.00944764	0.0290694	0.0197647	0.422356	0.0257796	0.0166946	0.0704485	0.157206	0.00995837	0.184487	0.017854	0.119431	0.404568	0.714094	0.545028	0.00612162	0.00232138	0.0557483	0.119541
CCDC32	3.65409	2.61744	3.04309	2.31771	6.00387	2.45767	2.03459	2.20213	4.92231	4.50379	3.0241	2.55246	2.35839	4.08086	3.63203	3.88562	2.70582	2.91578	1.23139	3.01431	2.2196	1.51653	2.76957	2.49703	4.3382	2.35903	3.07502	4.37285	1.38932	3.70713	4.24598	2.59701	2.27582	2.57404	2.69857
CCDC33	0.00218302	0.162571	0.00188545	0.0233244	0.00807799	0.174969	0.000600827	0.000371064	0.000360439	0.000203841	0.000291452	0.00134869	0.000497818	0.00501633	0.0016087	0.000759708	0.000384823	0.00137799	0.0027115	0.00414289	0.000357766	0.00076364	0.00129201	0.000190538	0.00953283	0.003856	0.037599	0.00693856	0.157496	0.00164582	0.0287558	0.000963312	0.000655245	0.181162	0.00245474
CCDC34	7.65015	9.03867	3.06219	6.13979	4.32928	7.66051	7.13619	6.6868	31.1136	18.0555	13.2588	7.99573	6.08283	15.3906	7.77409	8.62185	8.65759	3.44758	3.53625	3.66603	8.66728	6.66954	7.34788	2.11281	2.92412	3.46102	4.99297	4.95244	6.47206	2.67373	3.44155	12.3668	11.3454	2.29661	13.0796
CCDC38	0.058747	0.0122745	0.0240565	0.0995465	0.0213462	0.0150579	0.00567093	0.00531673	0.00529883	0.0176097	0.0564121	0.0114329	0.050534	0.0024549	0.0302847	0.00361367	0.049807	0.0152017	0.190291	0.036589	0.0288399	0.0030257	0.0371107	0.144542	0.00122305	0.00594799	0.038534	0.0177579	0.00517124	0.0793904	0.0103054	0.00362404	0.00376892	0.0147998	0.00631395
CCDC39	0.112421	0.166172	0.0356934	0.166449	0.0171678	0.266683	0.0380142	0.0344409	0.00978625	0.00876661	0.0968672	0.140753	0.292438	0.0179319	0.00683713	0.0133416	0.031655	0.0138739	0.849696	0.0264012	0.0237758	0.00218349	0.155315	0.149706	0.00362613	0.379637	0.0782196	0.0430586	0.708666	0.126679	0.0421727	0.0130809	0.00578873	0.0844707	0.031298
CCDC40	0.00542163	0.0038822	0.103393	0.00188277	0.191115	0.00484098	0.453865	0.462094	0.0464389	0.322346	0.336939	0.784964	0.0133553	0.0447048	0.0378643	0.59933	0.742168	0.29047	0.0139935	0.394099	0.560193	0.0895986	0.00309086	0.0121531	0.00605272	0.458709	0.00688123	0.000812361	0.0020578	0.150561	0.213043	0.0416024	0.0571573	0.0386688	0.156715
CCDC42	0.0121505	0.244343	7.85169e-05	0.626108	0.000291046	0.247064	5.99358e-05	6.07925e-05	0.000438669	0.000225816	0.000200164	0.000266997	0.193948	0.000397431	0.000847924	0.000135806	0.000266422	0.000492144	0.00862818	0.000292321	0.000328528	0.000210607	0.0886484	0.0389842	0.000647843	0.000518736	0.0267239	0.0555644	0.0153524	0.000744803	7.6969e-05	0.000371048	0.000201771	0.000153436	4.6109e-05
CCDC43	2.2912	1.98056	3.06048	1.89275	3.9163	1.80592	3.34744	4.08959	2.43117	3.15517	4.01813	5.31384	1.02255	2.07601	2.34401	4.09043	4.07533	2.65157	2.65245	4.1144	3.47905	0.775921	1.64089	1.64184	2.13006	1.433	2.66101	0.761072	1.85456	5.48251	3.8837	2.72449	2.76281	2.82298	4.07184
CCDC47	6.35837	4.05446	9.0352	6.15513	10.507	4.24908	15.8239	14.235	4.91013	8.14449	8.89643	12.3377	4.26996	9.60031	5.29264	10.9006	9.27442	6.66332	7.12558	8.18157	9.70842	3.4131	8.0635	5.30549	7.03258	10.8742	8.57804	8.97208	8.16234	7.00197	7.42256	6.02583	5.70302	7.12381	6.09221
CCDC51	0.79427	0.556654	1.45874	0.290205	0.59382	0.679661	0.78031	0.88306	2.80205	2.68701	1.54298	1.31284	0.860107	0.270218	0.552611	0.834384	1.26264	1.04395	0.300106	1.23816	1.07842	0.307477	0.740291	0.892565	0.913225	0.718686	0.472405	0.0919499	0.165704	1.37957	0.845602	0.681811	0.726868	0.550523	1.71107
CCDC57	0.0361881	0.0589493	0.0230013	0.201319	0.014437	0.0154745	0.329602	0.595705	0.266738	0.339028	0.248307	0.287323	0.00737466	0.0364687	0.036229	0.144338	0.217279	0.0184233	0.169811	0.0331158	0.361261	0.155241	0.0469172	0.044615	0.0607957	0.159474	0.0180097	0.0783947	0.0410906	0.0463004	0.0120737	0.102274	0.106659	0.142878	0.0731628
MIX23	2.67729	3.13558	4.33609	2.96473	3.80088	2.68686	5.9653	7.42222	6.9126	12.6404	8.33489	6.72547	3.59461	4.66809	2.949	7.93678	7.87078	4.97896	2.30565	4.74169	9.83039	2.31704	4.26882	2.25909	4.89831	2.67243	2.07257	4.37516	1.75369	5.09219	4.7764	4.77799	6.20545	6.13413	6.42846
CCDC59	11.5274	8.98602	10.9217	8.98892	9.9531	6.94554	6.57236	8.32836	6.77393	8.48214	7.07828	8.75396	8.2957	7.87012	5.54919	8.9188	7.89207	8.69668	12.5229	9.04252	7.31855	4.58255	16.8358	8.71153	5.83227	8.18849	13.1529	9.86027	9.14504	8.9717	14.0626	7.68005	9.12453	15.432	12.27
CCDC6	2.92633	5.08426	0.820222	3.96134	2.1456	6.0689	1.92654	1.78282	4.36228	3.39414	1.93909	2.07442	1.66579	5.38098	3.81804	2.4095	2.39398	2.18606	4.66702	3.09845	1.9391	1.21815	1.27132	1.45795	4.21986	2.41158	2.55368	3.89291	3.50063	1.53322	2.03418	4.50433	4.21009	3.24902	1.59094
CCDC60	0.00377434	0.128134	0.00593475	0.230657	0.00578774	0.0970047	0.0556029	0.126457	0.000740044	0.00221477	0.00351402	0.0711123	0.00482776	0.018458	0.008671	0.264203	0.00266048	0.086598	0.00313111	0.145303	0.000648154	0.00117955	0.00640607	0.00661619	0.000658442	0.00936043	0.00290672	0.000287649	0.0235961	0.0863217	0.00585295	0.00117036	0.000413945	0.00418571	0.00194954
CCDC61	1.70688	1.69848	1.98342	1.36874	1.20351	2.40074	2.2814	3.99526	1.4112	2.01903	2.4556	2.73483	1.95011	3.08774	1.03979	2.49622	1.77174	1.98379	0.925258	1.05809	2.14432	0.901817	1.86234	1.42893	0.631851	1.8695	2.19506	0.79173	1.67542	1.74523	1.25981	1.20613	0.802408	2.05908	2.45617
CCDC62	0.905838	0.262309	0.530219	0.183855	0.689242	0.259696	0.498904	0.31468	0.16794	0.316464	0.234514	0.231355	0.102855	0.33419	0.318632	0.244365	0.22405	0.0922014	0.709167	0.041867	0.376735	0.199229	0.407534	0.189044	0.772699	0.913416	0.0826056	0.206349	0.126157	0.187631	0.26025	0.467932	0.611282	0.250095	0.333469
CCDC66	1.73681	1.17081	0.447948	1.20144	0.880731	1.40483	1.39066	1.47425	0.697494	1.11295	1.34557	1.3548	0.83493	0.415767	0.413315	1.42796	1.00304	0.497388	0.865469	0.229126	1.167	0.0735436	2.42615	1.48849	0.196908	1.7615	0.390728	0.404903	0.44471	0.316426	0.880412	0.501089	0.400336	1.72991	1.06583
CCDC68	0.221575	0.490076	0.030176	0.453433	0.00861374	1.70786	0.010528	0.545267	0.624657	2.34288	0.00502476	0.0187091	1.02878	0.0135473	0.00400718	0.0332661	0.00734018	0.0193524	0.0445794	0.00427438	0.0254188	0.00555455	2.26153	0.594253	0.0025363	0.0194227	0.191151	1.00111	0.089712	0.00954918	0.0271806	0.00294487	0.0396064	0.00639506	0.0343283
CCDC69	0.46988	0.0226943	4.56184	0.141865	2.93077	0.0299508	2.33184	1.1555	0.0406836	0.532867	2.28299	3.30755	0.0991034	1.32907	1.14554	1.80009	1.83236	2.31812	0.12715	3.13715	1.64998	1.31592	0.441579	0.0439362	0.100916	0.210604	0.646628	0.0185158	0.10346	4.22996	4.68489	0.59443	0.297212	2.16932	5.62703
CCDC71	2.51723	1.92602	2.26712	1.87798	3.04436	1.34441	3.04247	3.10538	3.01468	3.43765	2.88234	3.78341	1.81827	3.26492	1.80251	2.65166	2.14634	2.44144	2.09668	2.03737	2.49289	1.02546	3.32125	1.58488	2.76024	1.37561	3.89078	0.551524	0.992096	2.42119	2.71667	2.78528	3.22161	4.14624	3.54313
CCDC71L	8.61272	2.43989	3.27912	2.10623	2.62864	3.64796	5.3684	4.14811	3.45483	2.89069	3.3368	3.62597	1.13319	12.8689	9.67889	3.89678	3.26945	5.19829	5.74214	3.37251	2.82557	1.19948	7.83388	1.36669	3.74715	2.77362	9.0239	1.31655	2.21512	2.73196	4.30923	10.4368	5.34537	8.71498	4.488
CCDC73	0.689632	0.221771	0.252352	0.10248	0.513898	0.302108	0.157367	0.149857	0.2293	0.218057	0.249492	0.417581	0.0422726	1.37456	0.997407	0.379424	0.192764	0.32894	0.172226	0.144133	0.164015	0.313174	0.14196	0.0722585	2.08959	0.318761	0.366446	0.0401168	0.161255	0.207886	0.315109	0.779457	0.792092	0.344112	0.289506
CCDC74A	0.403633	0.988099	0.00367473	0.548866	0.0205362	2.43612	0.00838274	0.0232386	3.00494	0.994906	0.0384745	0.00752442	0.196796	0.00962199	0.0469961	0.00887328	0.0378786	0.0951643	0.0722612	0.00793277	0.0213088	0.0313742	0.186913	0.0809784	0.00953247	0.0267059	0.0212992	0.0188958	1.74908	0.0193762	0.0335982	0.0367643	0.187202	0.00700224	0.0607971
CCDC74B	0.403633	0.988099	0.00367473	0.548866	0.0205362	2.43612	0.00838274	0.0232386	3.00494	0.994906	0.0384745	0.00752442	0.196796	0.00962199	0.0469961	0.00887328	0.0378786	0.0951643	0.0722612	0.00793277	0.0213088	0.0313742	0.186913	0.0809784	0.00953247	0.0267059	0.0212992	0.0188958	1.74908	0.0193762	0.0335982	0.0367643	0.187202	0.00700224	0.0607971
CCDC77	0.648431	0.459668	0.644387	0.987413	0.594532	0.600785	2.37312	2.70478	2.78796	2.38716	2.76539	2.06587	0.709198	1.05394	0.548657	1.9576	1.73281	0.322496	0.57046	1.01398	1.38015	0.733014	1.1539	0.540369	0.495185	0.828389	0.743629	0.681035	0.425499	1.19055	2.12974	1.07149	1.03616	1.29448	1.98908
CCDC78	0.266378	0.127656	0.00823515	0.0096383	0.00523262	0.231311	0.114512	0.0671108	0.0275293	0.0393099	0.141785	0.0535718	0.00311356	0.00857978	0.0054124	0.0151874	0.155758	0.0262971	0.136911	0.015105	0.257753	0.075812	0.0179917	0.00382603	0.0142518	0.306407	0.111717	0.000206167	0.0612074	0.0119358	0.0201705	0.0360844	0.044066	0.0643348	0.227152
CCDC8	2.3355	1.90769	0.0309555	2.14069	0.104367	0.890416	1.6137	1.89863	0.0259	0.0742907	0.705373	2.06144	1.01038	0.098535	0.0499174	2.56318	0.938452	0.0781999	2.4068	0.234448	1.76005	0.0239455	2.51799	1.43179	0.00951997	0.16831	0.0673546	0.681756	1.16583	0.339148	0.281574	0.0200873	0.00647258	0.508591	0.225431
CCDC80	8.84945	56.8418	0.117134	103.155	0.0297321	42.1568	0.0705855	0.0116595	0.119023	0.0609204	0.0114786	0.0417316	50.9638	0.371945	0.0468685	0.104918	0.026028	0.544079	4.78259	0.0951029	0.118316	0.434412	46.9848	34.8209	0.0642946	0.252003	4.3019	8.0768	4.83141	0.437813	0.136802	0.0669174	0.0171252	0.393145	0.0948943
CCDC82	0.880514	0.782722	1.37184	1.52313	1.18425	0.512941	2.0844	2.24438	2.58604	1.42392	1.05647	1.32393	0.359948	0.654	0.594058	2.00706	1.34209	1.01886	1.65299	2.12434	1.4172	1.26871	0.467079	0.423273	0.1428	0.154742	1.95494	3.26242	0.954001	0.627528	1.45616	0.810758	0.655325	1.90258	1.92905
CENATAC	1.63131	0.568518	0.94252	0.718646	0.960065	1.01037	1.00865	1.07702	1.16011	1.15971	0.967071	1.05843	1.17159	0.407828	0.393537	1.22248	1.26078	1.85433	0.8092	1.73478	1.69184	0.507682	3.58714	1.08232	0.299902	0.468106	0.677219	0.141679	1.08507	1.34033	4.09414	0.50154	0.633511	4.28643	2.11028
CCDC85A	0.00372287	0.201393	0.000227453	0.233997	0.000258893	0.148903	0.000471112	0.000308926	0.000510885	0.000437502	0.000311447	0.00358917	0.00715286	0.00431715	0.000351063	0.000312699	0.000384669	0.00770479	0.0151615	0.000495001	0.000562398	0.00178017	0.00898639	0.00284887	0.000710549	0.00226295	0.866251	17.2404	0.375808	0.000519368	0.000531195	0.00251305	0.000193611	0.000754553	0.00163436
CCDC85B	3.82278	4.34886	1.43926	3.32135	2.02268	6.25056	0.836804	0.68994	0.862019	1.0758	1.08416	1.47379	3.02736	2.01962	2.25327	0.398969	1.489	3.07041	5.66702	4.13711	0.966902	0.200779	4.30359	2.19721	0.475487	8.03934	17.5757	8.90502	6.82578	4.9485	1.27499	5.61237	3.48632	1.80684	0.633925
CCDC86	2.5056	2.41968	4.93656	2.87489	3.65828	1.95992	6.61246	9.55974	2.46305	8.12677	6.86637	8.99602	1.85985	6.2485	4.49318	7.48653	7.97237	4.27189	7.85749	3.72803	7.15331	1.5791	3.71058	1.8655	2.56703	4.39093	3.31371	8.82224	2.19767	2.79113	2.80953	6.17827	5.9036	6.14953	4.01442
CCDC88A	15.0855	4.70539	2.94848	6.55229	4.38284	4.68426	7.42283	7.21017	2.58571	3.28281	7.70706	5.7081	4.3815	15.0128	8.69243	5.99024	6.45869	9.2579	6.9428	1.83849	2.79102	1.89082	11.6111	1.94145	22.1458	12.0985	6.02191	6.45027	6.48921	1.55267	1.74156	7.87772	16.4167	2.58697	3.11329
CCDC88B	0.0124349	0.0333636	1.14226	0.00346139	1.32677	0.161702	2.56983	1.83936	0.0416672	0.106218	0.932338	1.06034	0.094224	6.71862	2.49786	1.00165	0.842818	2.80908	0.0332793	2.25934	0.831294	3.94008	0.0541138	0.00610409	3.40608	0.00758038	0.0172259	0.00920534	0.0691836	2.42584	0.512792	4.63994	3.36336	0.234077	0.716327
CCDC88C	0.0824401	0.0729455	0.304144	0.0351616	0.0755372	0.408848	0.461362	0.799751	0.210679	0.170263	0.123977	0.198409	0.0364511	0.0250712	0.0517619	0.110213	0.308156	0.336418	0.0504164	1.0879	0.312389	0.159305	0.0152605	0.00914241	0.00602083	0.122881	1.33275	0.00432776	0.0994827	0.439427	0.145068	0.0101596	0.0153943	0.0394864	0.317647
CCDC89	0.00615751	0.0599202	0.000877074	0.039962	0.00243062	0.0612798	0.00116004	0.000618574	0.0011416	0.00188436	0.0363852	0.00262763	0.00355235	0.00127148	0.0142939	0.000928851	0.0356662	0.00342745	0.0843097	0.00225247	0.0133605	0.000672916	0.00410576	0.00818999	0.00111622	0.689615	0.00072673	0.000203644	0.058002	0.0174017	0.000735021	0.0066619	0.00852479	0.00158064	0.00390396
CCDC9	4.39759	2.80467	4.20892	2.47583	4.48891	2.05611	6.72548	6.5254	2.64616	3.04417	3.71517	6.15481	2.10294	3.38258	2.79347	7.54531	3.44354	2.89022	5.45629	4.28076	3.30118	1.88901	7.04422	1.78548	2.57374	1.49049	6.00847	5.65808	3.40152	3.70591	8.75759	3.1206	2.81591	6.22054	5.38878
CCDC90B	5.73212	6.96523	1.39142	5.33084	1.67017	5.64951	3.54655	4.12593	1.77613	3.40276	5.11975	5.30883	3.53931	6.15068	2.6728	5.41464	4.96857	2.28227	3.25449	2.47276	3.7045	1.1124	5.86592	2.53368	4.6931	4.42618	4.87479	2.9661	3.98172	2.25768	3.13404	3.22087	2.81672	3.76417	2.69717
CCDC91	1.91197	3.4889	0.446289	1.28064	1.03761	2.66677	0.813677	1.10526	0.197601	0.805773	1.39466	2.36625	0.92477	3.45725	1.46889	2.47783	1.84093	0.800325	1.34126	1.34695	1.20839	0.811044	1.05931	1.09965	2.82238	2.34616	2.95161	0.585717	2.19472	0.812406	1.21873	1.81827	1.56919	1.08674	0.83537
CCDC92	0.176723	0.092386	0.121735	0.569867	0.0740284	0.178658	0.0129017	0.00738124	0.00792219	0.0262589	0.0204493	0.109678	0.0581223	0.0213971	0.0138614	0.00961622	0.0154896	0.0465781	0.0574269	1.65739	0.0186409	0.0278997	0.0860624	0.0227004	0.00206891	1.47	0.0634695	0.031547	0.259777	0.610637	0.294445	0.0825815	0.013494	0.0427725	0.153902
CCDC93	0.7311	1.01529	1.63138	0.422426	0.592035	0.662934	0.874382	1.02621	0.240782	0.725384	1.0402	0.842278	0.570534	2.18647	2.71921	0.669931	0.99001	1.26845	0.448324	0.476203	1.29646	0.52974	0.697954	0.867269	2.60057	0.414834	0.926148	1.66658	0.27748	0.561395	0.320714	1.92902	1.71291	0.793285	0.423
CCDC97	1.51602	1.37483	1.38835	1.43233	1.96398	1.38224	0.924681	1.58569	1.19485	1.24498	1.1214	1.2373	1.47657	3.40588	1.66256	1.4179	1.02268	1.58882	0.953403	0.522809	1.09224	1.29059	0.95541	2.15019	3.97709	1.81736	1.58765	3.15695	0.606662	0.805506	1.25098	2.74332	2.31012	2.28299	2.69984
CCHCR1	1.59812	0.594195	0.555376	0.836139	0.303079	0.572199	1.54686	1.51312	1.62975	1.47399	0.681743	0.592709	0.524116	0.815867	0.316309	1.19567	0.476618	0.578079	0.838371	0.801191	0.412052	0.866114	1.20714	0.391111	0.0973902	0.0824858	1.71206	0.420029	0.602564	0.344583	1.00837	0.719889	0.557805	0.917161	2.07478
CCK	0.0172776	0.031782	0.00100552	0.0204578	0.000933972	0.00453836	5.02569e-05	8.31648e-05	0.000325786	0.000280271	0.000237502	0.000271278	0.00202695	0.003818	0.00025517	0.000117721	0.000239256	0.000409124	0.00383184	0.000165218	0.000206741	0.000301491	0.0142468	0.000575793	0.000366961	0.00219901	0.0124856	4.36675	0.0989295	0.000132957	0.000818712	0.00108496	0.00020449	0.000704603	0.000790513
CCL11	0.654171	39.5374	0.004872	0.926203	0.00727575	18.018	0.0059367	0.00426653	0.00632292	0.0307435	0.000865096	0.00831217	0.302949	0.283024	0.00148363	0.000678102	0.00153838	0.128731	0.545565	0.0373815	0.000848139	0.0025892	0.26959	0.149167	0.000860469	0.40103	0.304171	0.106399	427.883	0.075233	0.0739116	0.0207856	0.000727093	0.374953	0.0418883
CCL17	0.864816	0.103727	0.262806	0.0528318	0.0302307	0.0385878	0.645934	1.77472	0.0361316	0.0371239	0.00695556	0.0389373	0.0231962	0.0112459	0.0380293	0.965495	0.012631	0.0178672	0.00207342	0.0736785	0.0240631	0.0200447	0.033607	0.00714124	0.000710108	0.0011749	0.0178589	2.50525e-05	0.0105607	0.0763534	0.0610399	0.00208312	0.00406906	0.0397871	0.0674805
CCL19	54.2473	3.94654	0.0134293	3.43174	0.00151281	0.189987	3.20279e-05	0.000346405	0.0631043	0.0191988	0.000544395	0.00405101	1.7429	0.321126	0.000614783	0.00327666	0.00124318	0.00293803	2.23472	0.00446791	0.000404301	0.00179239	22.54	0.430911	0.00263138	0.519912	0.24357	0.490978	0.825488	0.192965	0.21049	0.00595078	0.00394142	0.168868	0.0462055
CCL1	77.9433	100.896	2.77236	4.90747	3.65196	366.014	0.3143	0.191151	0.0309105	0.0761619	4.81564	0.881822	1.04327	1.16226	11.6042	0.210275	4.07307	38.4901	40.3166	4.59032	0.236791	2.55923	6.12007	0.137387	0.115363	0.264307	13.1637	0.260127	238.137	3.62139	11.4716	3.96849	0.160688	2.05813	2.16886
CCL21	1.75461	0.361632	0.00335265	0.635028	0.000955149	0.748038	0.00380874	0.00664904	0.000397419	0.0246506	0.000359783	0.00552232	1.37937	0.34671	0.00106658	0.00300215	0.000423403	0.00115747	0.0132006	0.0836085	0.000471555	0.00146186	1.37623	1.48502	0.00105105	1.28262	324.678	0.00341946	1.05004	0.00421678	0.0131574	0.0398511	0.00105143	2.60768	0.0574472
CCL22	0.014814	0.00120567	0.00704535	0.000160062	0.00173438	0.00618534	0.000502146	0.0101156	0.0411629	0.00608126	0.0316783	0.0173456	0.0308192	0.434761	4.56901	0.0138202	0.0485967	0.0214623	0.000631826	0.000486323	9.857e-05	0.00132847	0.00642219	0.00638659	0.0920435	0.00195817	0.00244904	1.75633e-05	0.0028067	9.29407e-05	0.000910838	0.419598	0.252225	0.0126876	0.0278661
CCL24	0.0021514	0.000466431	0.000673104	7.31376e-05	0.00186562	0.00141001	0.100855	0.0114722	0.000654071	0.00356458	0.210218	0.01648	5.78798e-05	0.0458587	9.08585	0.00182813	0.212713	0.0467008	0.0008519	0.00370369	0.125663	0.00700021	0.000640167	2.18017e-05	0.00478529	4.51284e-05	0.00625203	7.59301e-06	0.000159365	0.000791126	0.000336808	0.0320275	0.0103463	0.0033397	0.00170637
CCL27	2.92703	2.20389	0.91887	1.59187	1.27724	1.2931	1.54847	1.38121	0.534739	0.60579	0.769191	1.89935	0.516625	0.403361	0.695421	0.911843	0.656531	0.705658	3.64482	0.562027	0.721072	0.263216	0.929886	0.261611	0.946616	0.328561	1.59231	5.81104	1.31907	0.807246	0.561283	0.23009	0.387022	2.30025	0.736048
CCL28	0.0702097	0.0788289	0.0003799	0.0090544	0.00345347	0.00965389	0.000437744	0.00063552	0.00063082	0.00152154	0.0121659	0.00570363	0.000864927	0.00218687	0.000949119	0.00103112	0.00534744	0.00225573	0.000405661	0.000237775	0.00302267	0.000184662	0.0171918	0.00105691	0.00253975	0.00227267	0.00258313	0.000151743	0.0140672	0.00018909	0.00139015	0.00111936	0.00575706	0.00230541	0.000911014
CCL3	0.0241368	0.0104151	19.0844	0.00275273	22.586	0.130981	83.8652	0.672237	0.133949	0.868316	10.1572	10.241	0.0471048	1.42267	7.85484	2.28048	9.6234	73.005	0.0770428	61.4235	2.10533	8.27085	0.0206121	0.000697076	0.203453	0.000543864	0.0245201	9.45821e-06	0.00366435	12.9839	17.6711	3.0533	3.64457	0.608581	9.15872
CCL3L1	0.0241368	0.0104151	19.0844	0.00275273	22.586	0.130981	83.8652	0.672237	0.133949	0.868316	10.1572	10.241	0.0471048	1.42267	7.85484	2.28048	9.6234	73.005	0.0770428	61.4235	2.10533	8.27085	0.0206121	0.000697076	0.203453	0.000543864	0.0245201	9.45821e-06	0.00366435	12.9839	17.6711	3.0533	3.64457	0.608581	9.15872
CCL3L3	0.0241368	0.0104151	19.0844	0.00275273	22.586	0.130981	83.8652	0.672237	0.133949	0.868316	10.1572	10.241	0.0471048	1.42267	7.85484	2.28048	9.6234	73.005	0.0770428	61.4235	2.10533	8.27085	0.0206121	0.000697076	0.203453	0.000543864	0.0245201	9.45821e-06	0.00366435	12.9839	17.6711	3.0533	3.64457	0.608581	9.15872
CCL18	0.0241368	0.0104151	19.0844	0.00275273	22.586	0.130981	83.8652	0.672237	0.133949	0.868316	10.1572	10.241	0.0471048	1.42267	7.85484	2.28048	9.6234	73.005	0.0770428	61.4235	2.10533	8.27085	0.0206121	0.000697076	0.203453	0.000543864	0.0245201	9.45821e-06	0.00366435	12.9839	17.6711	3.0533	3.64457	0.608581	9.15872
CCL4L2	0.01209	0.00311793	16.6403	0.00192587	215.617	0.030996	169.16	1.81484	0.164946	0.771518	34.6565	71.3813	0.00555791	3.07737	11.4853	8.74589	38.9325	87.0463	0.110282	180.379	9.61285	11.5044	0.00267906	0.00071795	0.0652351	0.00249462	0.00589813	3.36805e-06	0.00447042	24.7634	34.1726	0.76419	0.167036	0.919386	10.7711
CCL4	0.01209	0.00311793	16.6403	0.00192587	215.617	0.030996	169.16	1.81484	0.164946	0.771518	34.6565	71.3813	0.00555791	3.07737	11.4853	8.74589	38.9325	87.0463	0.110282	180.379	9.61285	11.5044	0.00267906	0.00071795	0.0652351	0.00249462	0.00589813	3.36805e-06	0.00447042	24.7634	34.1726	0.76419	0.167036	0.919386	10.7711
CCL15-CCL14	0.185861	0.153348	22.3769	0.212676	8.33106	0.40888	42.5591	0.687155	0.121349	0.435594	6.49648	1.00496	0.30396	6.91409	49.2989	0.884811	6.36187	213.016	0.102195	15.2793	1.239	42.1968	0.130989	0.0790284	0.678041	0.0735113	0.1518	0.00068408	0.141264	14.3705	20.3459	10.5746	4.38755	0.999283	8.30749
CCL23	0.185861	0.153348	22.3769	0.212676	8.33106	0.40888	42.5591	0.687155	0.121349	0.435594	6.49648	1.00496	0.30396	6.91409	49.2989	0.884811	6.36187	213.016	0.102195	15.2793	1.239	42.1968	0.130989	0.0790284	0.678041	0.0735113	0.1518	0.00068408	0.141264	14.3705	20.3459	10.5746	4.38755	0.999283	8.30749
CCL15	0.185861	0.153348	22.3769	0.212676	8.33106	0.40888	42.5591	0.687155	0.121349	0.435594	6.49648	1.00496	0.30396	6.91409	49.2989	0.884811	6.36187	213.016	0.102195	15.2793	1.239	42.1968	0.130989	0.0790284	0.678041	0.0735113	0.1518	0.00068408	0.141264	14.3705	20.3459	10.5746	4.38755	0.999283	8.30749
CCL7	66.7172	140.083	0.0450247	8.56588	0.00293353	277.604	0.0109347	0.0271685	0.0114271	0.0184472	0.0300705	0.0657736	2.94799	0.520362	0.0589389	0.0223484	0.018571	4.02489	22.6845	0.414415	0.00388045	0.213997	11.8343	0.467348	0.0709235	0.0357549	6.59577	13.5887	247.581	0.385302	0.630908	0.714969	0.0581066	4.90652	0.127381
CCL1	0.237148	3.82182	7.07194e-05	1.77352	0.000474413	4.27083	0.00118587	0.000689121	0.000444171	0.000352327	0.000588913	0.00175604	0.0759019	0.0201307	0.00159836	0.000804211	0.000455492	0.0652382	0.0945387	0.00151753	0.000199743	0.000334615	0.209206	0.106092	0.000247264	0.511816	0.37524	0.00197252	1.16157	0.00872362	0.00273749	0.00483694	0.000384901	0.000861692	0.000943033
CCL23	11.1432	2.04071	12.7388	0.568727	7.24084	6.40719	45.389	4.21839	1.44255	1.39806	43.0399	46.6827	2.09598	65.1842	124.464	11.5832	51.5712	120.386	1.2818	13.0432	40.4789	9.22746	6.30489	0.478316	157.531	0.0703932	0.64184	0.00152669	3.71212	10.91	7.78611	164.862	250.63	6.81721	10.6188
CCL15	11.1432	2.04071	12.7388	0.568727	7.24084	6.40719	45.389	4.21839	1.44255	1.39806	43.0399	46.6827	2.09598	65.1842	124.464	11.5832	51.5712	120.386	1.2818	13.0432	40.4789	9.22746	6.30489	0.478316	157.531	0.0703932	0.64184	0.00152669	3.71212	10.91	7.78611	164.862	250.63	6.81721	10.6188
CCL15-CCL14	11.1432	2.04071	12.7388	0.568727	7.24084	6.40719	45.389	4.21839	1.44255	1.39806	43.0399	46.6827	2.09598	65.1842	124.464	11.5832	51.5712	120.386	1.2818	13.0432	40.4789	9.22746	6.30489	0.478316	157.531	0.0703932	0.64184	0.00152669	3.71212	10.91	7.78611	164.862	250.63	6.81721	10.6188
CCM2L	0.00962378	0.0422892	0.00198466	0.0202888	0.00226637	0.0525655	0.00741543	0.00469647	0.00121022	0.0012845	0.0441361	0.113568	0.00126037	0.0114682	0.00232219	0.0472026	0.0579125	0.0589863	0.0313602	0.00959225	0.0481111	0.13053	0.00736676	0.000653761	0.000683882	0.13294	5.02546	0.055963	0.411381	0.0061873	0.0572906	0.00327815	0.00120831	0.305431	0.0809454
CCNA2	1.21202	0.121688	6.43119	0.0873819	8.8687	0.225319	5.58722	5.13051	34.866	23.6105	22.1098	4.32235	2.69168	35.4095	5.37092	6.65442	7.75359	5.45586	0.0909653	4.79679	6.32052	7.31972	0.439503	0.361972	1.28379	0.0304807	0.247951	0.335971	0.373903	3.36859	4.3804	14.29	12.045	2.37042	27.3978
CCNB1	1.38544	0.14355	7.66892	0.039213	7.4706	0.118522	9.09232	9.64241	46.2299	29.2483	35.0164	5.87987	2.20503	8.95613	3.16614	10.7704	7.8902	6.9536	0.0690824	5.0387	7.96072	7.03639	0.182149	0.248027	1.01464	0.014603	0.0332904	0.0536334	0.118717	5.81084	6.41046	6.46287	8.46129	4.28955	29.0695
CCNB2	2.6192	0.346447	7.52791	1.43644	12.7199	0.27737	14.4209	14.6263	70.4235	36.8349	26.8838	13.444	6.99386	15.1154	4.6885	20.2574	14.1567	10.1949	0.401679	9.18298	16.1016	11.3004	0.519834	1.32382	1.25196	0.248387	0.339341	0.794805	0.105768	5.3158	7.41045	10.7335	9.66331	18.508	36.622
CCND1	0.366593	4.49173	1.34865	2.49665	34.7471	2.95059	0.221191	0.925533	0.145717	0.543982	1.9465	3.9468	8.01754	80.2063	20.8506	3.92433	3.53483	4.3044	15.2455	0.851293	0.554253	0.396695	2.94891	2.79466	1.16078	0.560784	7.018	4.24686	3.75833	1.67043	0.278046	41.0543	13.0777	0.438275	1.02015
CCND2	16.7902	16.447	30.7171	30.366	9.66193	11.5542	21.1047	45.5089	0.795128	6.29598	16.3561	46.7956	26.253	4.98591	1.38338	55.0889	21.0068	4.79544	2.26699	48.7018	23.3446	2.51071	26.911	18.7186	0.0495098	0.351533	39.9265	53.8844	20.316	45.1815	24.7225	0.151182	0.180134	13.1163	16.5522
CCND3	18.251	16.326	41.6369	12.1054	33.6892	15.4814	15.3612	15.9667	115.394	38.2189	18.4879	16.7556	21.477	7.00556	8.95228	28.6616	18.9776	38.6193	16.8498	37.8659	15.0183	53.8308	16.8637	11.811	2.15416	3.91527	18.7816	9.4671	14.2086	28.6462	56.4962	5.89017	8.97156	28.987	95.0678
CCNDBP1	4.95141	5.25514	9.29361	4.70242	11.162	4.83805	7.04446	7.88637	8.71007	6.53611	3.93019	7.2803	3.32413	11.3613	5.0165	5.53878	4.3535	9.14661	4.77145	14.8909	5.19352	6.79349	7.26967	2.29168	4.27949	8.39401	5.41813	3.19605	4.4403	9.41976	13.5766	5.55131	3.91705	13.3061	9.0014
CCNE1	1.79917	0.707976	2.68534	0.993933	3.49146	0.474228	1.77961	1.73491	48.5318	27.8059	2.40354	0.761162	3.13296	6.22916	2.13645	1.71542	3.78003	3.21497	0.806562	4.68362	1.86969	1.89778	0.461964	0.978064	1.29653	0.0633404	0.392977	0.369867	2.16471	1.86982	2.90085	5.17508	6.17231	0.353055	6.15817
CCNE2	1.29048	0.383722	1.47248	0.491765	1.54799	0.607195	1.73566	1.83778	18.0888	7.33518	3.05403	2.39902	1.0478	8.21919	3.90544	4.63535	7.14813	1.79743	0.425862	1.969	5.09308	2.41598	0.744876	0.620585	1.54008	0.0994413	0.488729	0.0433018	0.435677	0.395805	1.82362	13.0293	7.27491	0.752608	9.11314
CCNF	0.269329	0.0708719	0.885052	0.0817521	1.70939	0.0976352	2.08772	1.59949	8.24748	4.39833	5.42399	1.38799	0.470924	8.09159	1.82903	2.23665	1.39389	1.46309	0.248325	1.27709	1.25079	3.02318	0.229993	0.130747	2.13039	0.0132199	0.0812475	0.29113	0.282616	1.01623	1.88382	3.31022	4.60572	0.392528	6.44287
CCNG1	2.19203	4.97741	4.91606	3.52831	4.81225	3.11947	4.26817	5.07347	4.63627	5.68325	4.63049	4.27879	3.98557	9.12662	13.1056	4.63125	5.21779	4.5175	2.60162	5.34064	3.93812	3.0128	3.2906	3.43864	11.5998	3.17605	1.90918	10.9618	3.86547	4.33126	8.23932	8.79783	7.94919	4.47222	5.06793
CCNG2	7.08047	2.69015	9.07519	2.16993	10.0846	2.74723	16.6742	8.25615	0.161529	0.214731	8.70885	6.74369	2.09973	6.7556	2.86011	5.44937	4.18409	7.13306	8.29012	5.76718	2.44556	6.12448	7.99039	0.965155	1.20326	1.62514	5.69844	0.940743	7.57999	6.26462	13.2829	1.29817	0.731359	15.9829	17.4099
CCNH	7.843	5.54885	11.2446	5.68377	9.21799	4.8943	14.6893	17.3744	15.1117	19.4208	16.1899	19.9836	4.32241	5.6251	2.83803	15.6738	17.4724	8.37069	4.49131	9.33493	20.019	4.34603	8.54037	2.77859	1.91455	4.97796	6.66067	4.34081	6.25218	6.94603	11.8129	3.73202	4.02775	14.0878	16.1715
CCNI	6.73679	9.34566	12.6933	7.11138	7.87267	8.57415	10.4502	9.75402	5.46596	3.77873	6.92711	8.1526	5.2225	9.10532	8.77908	6.60901	6.25728	8.47245	7.80902	10.605	5.84733	6.75447	6.83243	1.95555	11.9567	1.29151	7.70757	6.16669	9.85251	9.0681	10.0933	7.28445	6.4299	11.5118	9.86017
CCNJ	0.285154	0.145625	1.83846	0.205977	0.370889	0.219429	0.128704	0.392599	0.348354	0.360068	0.496452	1.20871	0.315933	0.357443	0.286202	1.15337	0.710809	0.397087	0.266699	0.511992	0.776285	0.147896	0.212987	0.417362	0.2883	0.71253	1.35199	0.0498498	0.0527074	0.38691	2.38739	0.575508	0.673283	0.697277	0.816112
CCNJL	0.0126394	0.0345394	0.041437	0.294806	0.0206076	0.06102	0.0155821	0.14644	0.000749084	0.00396583	0.0061595	0.176903	0.00591307	0.00730286	0.00325072	0.620063	0.0112352	0.00593045	0.0086391	0.00946687	0.00831951	0.00301705	0.0140923	0.00361317	0.000698713	0.156923	1.1907	0.0454181	0.0232442	0.00512296	0.202	0.00249726	0.000567224	0.709638	0.145498
CCNK	1.13057	0.761053	1.35634	0.544128	1.11499	1.63978	1.75554	2.23598	2.50743	2.58326	1.50005	1.73255	0.587313	5.93632	2.70055	2.21952	1.47764	2.42767	1.08737	0.972412	1.18436	1.37166	0.776121	0.551934	3.13847	1.16703	0.495248	0.220855	0.402531	0.927065	0.627938	4.36382	4.02598	2.21484	1.61244
CCNL2	26.1803	12.0933	23.7669	12.8024	16.0873	14.6478	17.9426	27.1108	12.6812	13.4899	15.0369	20.2477	15.8153	10.3852	7.56102	23.1668	14.0643	13.3266	19.3592	15.999	12.4463	7.76617	29.3805	13.3702	8.45072	29.0397	24.2642	16.0833	17.6499	16.9266	21.6916	7.73234	7.14034	17.9213	21.1309
CCNO	0.808829	0.429778	0.0655085	0.870994	0.519411	0.220536	0.0805403	0.00538051	0.00198362	0.0149203	0.0673693	0.0188485	0.083464	0.0453414	0.0297825	0.0224308	0.0465599	0.489458	0.299847	0.444923	0.14225	1.28313	0.50223	0.510086	0.00421654	0.124107	1.29436	1.93817	0.499782	0.293224	0.677661	0.0132458	0.00661264	0.132869	0.128495
CCNT1	4.27952	2.36509	9.14255	3.11653	6.28106	2.61344	10.4034	12.4639	5.99701	5.3805	6.42405	15.5727	2.44732	6.89019	3.95913	10.5228	5.44977	5.05708	7.30827	8.90235	4.89496	3.6092	2.91607	2.44502	4.86329	2.99813	8.99058	2.41854	5.44592	6.27773	12.1754	6.78483	6.29755	8.65547	7.47379
CCNT2	7.64923	3.46416	14.0923	5.00988	8.17984	3.6742	8.67136	11.0996	7.44113	6.23432	6.85931	9.4494	6.67696	7.93946	5.38574	10.4046	7.62795	6.64154	7.66753	6.31657	7.20898	4.10322	12.4465	4.28768	5.61364	6.36331	5.89258	4.8005	3.88526	9.89222	12.2698	5.18908	5.48706	13.0489	8.94566
CCNY	3.94931	3.87818	4.84147	3.68624	4.55855	2.64323	3.10165	3.84408	3.83714	4.431	3.25363	4.14768	4.32129	15.7059	7.02669	3.65259	4.30998	3.60382	3.37644	5.60067	3.52375	2.99983	5.56247	2.76338	8.5812	3.62493	9.23547	4.20226	2.99174	3.84707	4.76947	8.2226	6.99929	3.655	4.05762
CCNYL1	0.644937	0.875965	0.136147	0.659302	0.206202	1.2872	0.0797867	0.09316	0.00716185	0.0178246	0.167114	0.134484	0.586538	2.01752	0.512729	0.119881	0.16226	0.179617	0.16595	0.123117	0.139748	0.271003	0.238202	0.629585	1.25955	0.861591	2.42885	0.0678304	0.898697	0.0987349	0.323502	1.2148	0.847213	0.079486	0.10213
CCP110	0.502393	0.54106	0.92944	0.234971	0.401887	0.299259	0.763269	0.82036	2.53522	1.42111	1.01321	1.10421	0.918802	2.33311	0.772346	1.51339	0.751565	0.266051	0.282774	0.344166	0.853044	0.569644	0.547946	0.322982	0.370775	8.89056	0.736929	1.22798	0.349833	0.5084	0.939919	1.27503	0.868931	0.420866	1.38266
CCPG1	3.18453	3.9991	3.16671	6.42185	6.141	3.23541	3.27751	1.30441	0.476391	0.448508	1.87036	2.78678	1.71294	2.24383	1.59449	2.01878	2.00319	5.60394	2.09332	4.30186	2.47373	4.39321	1.8758	1.87451	1.33559	1.69579	3.69245	3.59016	2.81632	4.0954	2.41408	0.793663	0.586427	5.1693	1.83749
C15orf65	1.89505	1.12044	0.777214	2.45847	0.220761	0.440321	0.599363	0.541588	0.418398	0.49063	0.719551	1.39492	0.548983	0.159144	0.296658	0.672263	0.766986	0.29249	0.60601	1.04011	0.675039	0.361003	1.63559	1.54928	0.221741	0.911281	0.763634	0.422056	1.82855	0.414924	0.803797	0.258261	0.33386	1.4705	1.00359
CCR1	0.08032	0.21328	1.92771	0.0370094	2.39012	0.456408	7.24817	0.277593	0.064656	0.0611846	0.799383	0.183701	0.0200456	6.48849	7.39194	1.09964	0.736414	8.3592	0.0420424	1.66765	0.105648	9.82945	0.654674	0.00149612	58.721	0.088891	0.0493985	0.00038244	0.722973	0.401593	2.07215	4.21916	12.5501	0.37381	1.01155
CCR10	0.0227228	0.0101446	0.000195371	0.0869718	0.000912007	0.00728841	0.000934164	0.0010843	0.0009783	0.000575601	0.00094043	0.00103857	0.00573159	0.0779191	0.00142027	0.00335808	0.000763745	0.00136933	0.00472466	0.00255377	0.017087	0.127293	0.0993819	0.0039605	0.0124832	0.00960888	0.205912	0.032763	0.0098281	0.000679496	0.0149391	0.0070714	0.0031546	0.0761971	0.0349388
CCR2	0.0147445	0.00671236	4.26081	0.00124367	9.93014	0.02812	1.39876	0.137694	0.0158146	0.033116	16.3839	1.58362	0.0168838	0.485239	13.2201	0.14258	19.9009	90.9487	0.0245548	31.851	1.80227	1.85617	0.00414012	0.00150843	0.0603814	0.00032339	0.00102734	2.59027e-05	0.00313449	3.44049	4.14785	1.71771	0.425982	0.491709	1.76719
CCR3	0.0143904	0.0449119	0.00600088	0.00187807	0.345083	0.0980746	0.120709	0.0518846	0.00767158	0.0395909	0.0233233	0.177051	0.00229494	23.9124	0.610591	0.1791	0.0382263	0.347958	0.0110697	0.248995	0.017473	0.0658075	0.187856	0.00109675	11.4469	0.00203226	0.0118079	0.0012283	0.0702694	0.0123657	0.00879095	0.860562	2.19061	0.0154295	0.0166465
CCR4	0.228423	0.00778425	0.0842861	0.0451961	0.0152354	0.00685995	0.00151614	0.00181308	0.00136254	0.0161286	0.00117671	0.00170805	0.0339231	0.00393307	0.00196008	0.00104334	0.00162629	0.00886083	0.096898	0.0793453	0.00144311	0.00480279	0.0843504	0.0614239	0.00992223	0.0204867	0.385582	0.00779291	0.00221086	0.0454988	0.0948874	0.00346597	0.00158591	0.481418	0.0797667
CCR5	0.162703	0.0597933	0.870004	0.147829	15.1086	0.147598	0.0430763	0.0339163	0.0242899	0.0269324	0.379723	0.286886	0.195016	0.777787	3.96842	0.0642439	0.316803	1.34954	0.0467718	7.03585	0.123843	0.509011	0.414539	0.023515	0.236865	0.148368	0.508577	1.78259	0.274445	0.778162	0.424789	2.87893	0.603912	0.267634	0.517335
CCR6	0.00307731	0.00133971	0.421504	0.0014429	0.608924	0.000724611	0.00270609	0.00048008	0.000981358	0.0153804	0.0229953	0.00313813	0.00386304	0.0030484	0.0498369	0.00155753	0.010003	0.0645197	0.000691428	0.169823	0.000729551	0.0363057	0.00233799	0.000441427	0.00019941	0.000374786	0.00483651	0.00200065	0.00074283	0.241499	0.0401228	0.000435949	0.0003045	0.00184445	0.0124959
CCR7	0.256823	0.0030533	41.0892	0.00465052	1.79412	0.000905092	0.258756	0.0657497	0.094115	0.00775989	0.0982026	0.28008	0.0254886	0.0603177	0.183965	0.0305696	0.10813	1.61751	0.0174871	5.19532	0.0100171	1.19644	0.487632	0.0027963	0.0269455	0.00177673	0.0189405	0.00186026	0.000620631	47.5531	3.98787	0.00650455	0.00195689	0.643736	12.0468
CCR9	0.00222956	0.0111435	0.761651	0.023745	58.6752	0.0156753	0.0304929	0.0125841	0.063754	0.0633891	0.110157	0.269734	0.000155789	0.317547	0.223254	0.0199094	0.091276	0.39403	0.0160316	1.5008	0.0595554	0.243456	0.000543009	0.000112195	0.0163034	0.175416	0.0256528	0.00259246	0.181236	3.1337	0.234766	0.0775632	0.0152222	0.0148785	0.150658
CCRL2	0.312641	0.640415	0.958843	1.00571	1.35734	0.767578	8.24516	6.62663	1.93299	1.06457	0.456664	2.88301	0.473451	0.601624	0.567433	2.28444	0.499441	2.95913	6.12532	2.11774	0.953207	1.11658	0.46032	0.203917	0.022505	0.541202	5.81086	27.1452	1.89775	1.64919	4.41579	0.0766272	0.0878888	1.39036	1.10979
CCS	10.3804	7.43846	3.54427	6.58111	8.02406	6.84076	5.75065	6.07972	8.22079	7.33271	4.49926	5.08964	5.3143	2.15381	2.28202	4.74173	4.96091	4.99678	4.02005	7.19367	6.05447	2.46921	8.43287	5.46236	1.47973	7.08148	6.64186	12.4983	4.84811	7.81608	3.75403	2.13887	2.5752	4.34513	2.8283
CCSAP	0.0594971	0.0356528	0.312704	0.0894082	0.106221	0.0702269	0.690526	0.679243	1.52635	1.51965	1.12818	0.874979	0.443168	1.35761	0.870582	0.822812	0.647319	0.577198	0.474374	0.572895	0.786195	0.274632	0.117176	0.126325	0.0973186	0.237504	0.0826463	0.0556668	0.0416526	1.50657	0.449269	0.896139	1.08233	0.234655	1.37936
CCSER1	0.0123821	0.0897371	0.0789161	0.0155773	0.0451419	0.0172465	0.000279194	0.00293503	0.00164966	0.00176027	0.00144865	0.0121982	0.0122987	1.19677	0.01708	0.0186822	0.00166647	0.00325025	0.0154516	0.0110812	0.000578283	0.00562999	0.0260856	0.00169499	0.645636	0.381756	0.211849	0.117486	0.0673865	0.0332356	0.0313984	0.0474305	0.146428	0.00554502	0.00780731
CCSER2	11.1884	8.6334	1.64257	8.53352	1.2764	7.37225	1.25736	0.834065	0.243422	0.350755	1.03292	1.76126	4.73527	3.13958	1.57733	1.12316	0.787209	0.99998	3.09927	2.0117	0.629352	0.577741	14.1102	4.30923	3.88213	6.98384	17.299	4.68019	8.08007	1.63306	4.67198	1.91213	2.115	2.56721	1.35119
CCT2	7.88117	7.33672	17.0784	7.99647	16.1029	7.96095	34.5157	37.5868	32.135	48.0617	30.735	34.4777	10.1191	24.2579	15.6077	32.0482	30.8283	14.6915	15.3022	19.6539	30.5658	9.57728	7.9155	8.72995	22.8065	11.8921	11.3836	5.95994	5.23087	16.6886	21.1533	24.2366	22.9595	29.7122	26.5119
CCT3	9.32636	11.5513	22.7798	9.84068	18.6006	11.4858	35.8118	43.0868	34.7121	51.9358	34.2564	41.7246	11.9161	27.8979	12.2336	47.6782	32.3883	13.1293	18.2126	22.6178	33.6915	7.03471	11.9006	11.5548	23.6524	14.3192	10.9427	17.0926	9.94161	19.8475	18.2616	24.2213	22.5168	18.8713	24.5793
CCT4	17.9576	18.6486	38.3471	14.1303	33.1917	19.3109	54.8261	71.685	49.5584	79.8692	57.2722	68.4742	20.1054	34.7346	18.5805	73.9547	57.5832	28.0451	33.2023	32.964	57.6338	11.1935	21.0061	14.1075	19.7621	14.5379	26.9587	15.3623	16.6339	27.8686	39.7449	22.7172	18.9012	45.3442	43.6361
CCT5	19.9574	22.6673	47.8125	18.9468	52.3776	25.2228	65.1319	75.8131	87.1533	103.683	64.0306	77.4499	27.1587	19.0399	15.3099	72.9287	68.2576	35.2342	39.5926	45.2894	67.7528	15.0543	20.7317	19.6169	10.6472	29.3725	22.796	15.7756	17.5466	42.743	42.9578	16.2141	16.8938	40.5169	55.3746
CCT6B	0.134933	0.0515439	0.0267065	0.0287377	0.352088	0.0642025	0.0510333	0.0137692	0.230332	0.101169	0.0654837	0.0474803	0.101649	0.0279473	0.015817	0.0175819	0.0454789	0.0974197	0.115767	0.0271892	0.105579	0.0661298	0.070028	0.21144	0.0203586	0.151685	0.0196848	0.0072259	0.040413	0.0118067	0.0972014	0.0580432	0.0581019	0.0763485	0.0356974
CCT7	17.1848	17.9022	31.9534	16.4575	33.63	17.0309	42.2215	51.8399	69.7086	83.0538	43.682	46.8862	22.8903	19.3501	9.09769	56.3884	45.9126	23.907	33.9669	38.2608	51.2099	12.4549	18.491	18.5052	9.40675	25.7676	24.5419	15.6877	16.4228	34.277	33.6192	15.9092	15.629	27.6915	38.6928
CCT8	15.2978	17.3563	36.0407	14.4568	34.1991	19.8462	49.4242	62.3481	73.5492	92.4912	64.1457	60.352	18.9458	45.9558	16.5238	68.4444	67.2922	35.9862	20.1894	36.9057	69.5745	14.2257	14.4479	15.6974	20.9751	11.8274	14.2617	20.5846	13.718	37.3031	38.4831	28.3091	23.4335	32.4484	49.3401
CD101	0.0231244	0.018228	0.126414	0.0158052	0.0644154	0.0549101	0.024154	0.0107084	0.0165654	0.0176645	0.0760122	0.0298717	0.0229488	0.679595	0.564254	0.0428179	0.0710644	0.429812	0.272496	0.0908094	0.00533487	0.314667	0.0153045	0.00810681	0.475914	0.00598548	0.0317271	0.00122612	0.0169133	0.283029	0.433776	1.03287	0.887459	0.171984	0.0916673
CD109	0.314604	5.1089	0.00523914	12.4978	0.111828	16.6719	0.0254804	0.0531883	0.0212795	0.0235802	0.232981	0.0573897	1.17637	3.65971	1.09683	0.201673	0.104267	0.69186	4.44462	0.0442013	0.006687	0.060826	0.507682	0.658908	24.1772	0.251933	2.59835	1.26808	1.485	0.165578	0.00178452	3.82937	3.631	0.0550938	0.0574399
CD14	2.5058	0.713057	3.63664	3.01645	3.65101	2.84465	1.95517	0.304795	0.0284153	0.16888	13.503	4.26253	0.609495	2.71199	5.31037	0.278929	17.3206	37.2563	6.10021	3.96998	10.8075	6.68365	0.446258	0.585154	0.822201	0.0384508	5.56831	0.122177	0.97845	4.37763	1.18697	7.78199	1.48231	0.771314	1.61068
CD151	27.2095	20.6162	1.22229	13.6828	1.77521	19.1159	2.31691	2.82927	1.65385	1.52168	1.62098	3.24994	7.83524	4.58286	2.79448	4.26104	1.37546	2.09041	14.6436	1.49056	1.32577	0.662615	12.9852	2.32072	4.93385	1.68549	47.7513	31.7471	16.5278	1.85898	1.41162	3.72014	3.07299	3.29505	1.43772
CD160	0.00106593	0.000597704	0.524699	0.00165386	0.823272	0.000411493	0.0450227	0.00207409	0.00804811	0.0692877	0.0605362	0.0189727	0.000381944	0.00726038	0.10095	0.0118539	0.0761198	0.97053	0.0011873	22.3708	0.207596	0.120585	0.000923511	9.34274e-05	0.000227144	6.54947e-05	0.000822456	8.91462e-05	0.000496492	3.21463	0.232683	0.00201973	0.000696175	0.0276258	0.198049
CD163	0.0630664	0.0354703	0.031225	0.172522	0.719855	0.0500748	0.292785	0.453608	0.0718721	0.0666233	0.769138	0.355147	2.71118	5.70389	0.267707	0.0777041	1.03375	0.277091	0.111258	0.0238285	0.115241	0.143086	0.698441	1.03595	0.0232153	0.00188379	0.0314963	0.0252623	0.0142279	0.0377413	0.0199283	0.0706888	0.0256749	0.0364004	0.032553
CD164	6.88604	12.3003	7.56024	10.1108	18.1679	12.9792	6.39698	5.41702	3.49428	4.13397	7.05966	6.53977	9.94461	4.70524	4.0498	4.78769	6.28102	3.89758	9.33981	11.0465	5.95579	4.66858	8.34653	8.20803	2.76247	2.94457	9.97132	2.6705	12.6524	5.97567	3.64524	2.17105	1.9605	8.33793	5.39627
CD177	0.01932	0.000769663	5.42062	0.00109603	3.99281	0.00401579	0.462917	0.0280569	0.0239188	0.032563	0.788427	0.0721417	0.00993184	0.0525024	0.512907	0.0274872	0.586427	20.4993	0.00471028	5.07869	0.452335	64.3784	0.00184986	0.000105582	0.0226002	0.000597219	0.0100202	0.00128543	0.00169364	5.49558	4.7025	0.0949322	0.0210672	0.16944	2.46866
CD180	0.018539	0.0483719	21.2281	0.00723506	19.761	0.243568	0.334803	0.771347	0.0425515	0.0417909	1.54147	1.35327	0.0686555	7.78814	13.0052	1.43802	1.64226	6.49404	0.0416309	0.805716	0.28522	0.818206	0.139638	0.00655487	5.44118	0.0104361	0.18061	0.00649993	0.032074	0.64627	5.33092	5.99351	5.89746	1.32918	2.88315
CD19	0.226704	0.057548	37.7	0.134269	4.0699	0.0489002	0.0578744	0.106893	0.0739735	0.0858218	0.130581	0.123594	0.262541	0.125489	0.353395	0.222627	0.184317	2.99556	0.110618	1.71909	0.0739278	1.84673	0.821095	0.343707	0.000702039	0.0945316	0.158019	0.0604042	0.448825	2.40805	28.9001	0.0133295	0.0047646	36.7104	25.3619
CD1D	37.8298	0.759235	8.0707	1.53362	4.93494	0.482356	11.0529	9.55348	0.282901	0.964199	6.54021	9.47877	2.62809	0.851399	0.835097	3.3044	5.76717	3.42738	0.960096	4.75845	4.12731	1.2425	23.8378	11.0396	0.820051	0.446867	4.20134	0.380119	1.03459	3.86613	15.9267	0.260544	0.22326	20.9576	10.4908
CD1D	0.441579	0.00786608	0.0679718	0.0146468	0.231487	0.00160632	0.179794	0.133978	0.00359943	0.0213935	0.0307008	0.0865348	0.0276183	0.00394131	0.00536256	0.0401886	0.0608822	0.0329785	0.00326629	0.224278	0.0937188	0.0243082	0.24582	0.0124655	0.000853985	0.00121868	0.64693	0.0024009	0.0093295	0.0395389	5.36333	0.00182009	0.000677224	1.31547	0.717664
CD2	0.144329	0.00951144	19.0255	0.0406561	7.76302	0.00397739	0.327389	0.0354957	0.0690413	0.210239	0.406578	0.146985	0.317954	0.0419372	0.419284	0.253727	0.337066	3.72162	0.0174103	54.3924	0.168899	3.21093	0.398827	0.0285871	0.00533141	0.208119	0.0317464	0.00129187	0.00818256	38.1178	12.9278	0.0198065	0.012077	5.27131	9.88241
CD200	20.4343	6.79192	7.40852	20.0877	14.0774	4.13056	0.0206876	0.123046	0.155328	0.127505	0.299108	0.738757	88.6808	10.3809	6.47337	0.984346	0.231189	1.1664	40.2695	1.31406	0.0448079	0.735983	48.8485	56.3396	70.1825	2.41183	56.046	16.5153	7.78406	4.67812	1.01732	2.1484	6.5413	1.91137	0.870799
CD200R1	0.126581	0.0712008	0.191647	0.146971	4.15643	0.195336	2.31591	0.165662	0.0184775	0.0806061	0.617585	0.859982	0.0441851	7.16585	9.75184	0.223331	0.55016	1.52729	0.00956814	1.34707	0.559055	1.72934	0.15489	0.0090762	1.64545	0.00694628	0.0783777	0.00676824	0.0328393	0.376775	0.411318	2.44915	0.81893	0.0860759	0.145141
CD200R1L	0.126581	0.0712008	0.191647	0.146971	4.15643	0.195336	2.31591	0.165662	0.0184775	0.0806061	0.617585	0.859982	0.0441851	7.16585	9.75184	0.223331	0.55016	1.52729	0.00956814	1.34707	0.559055	1.72934	0.15489	0.0090762	1.64545	0.00694628	0.0783777	0.00676824	0.0328393	0.376775	0.411318	2.44915	0.81893	0.0860759	0.145141
CD200R1	0.00106579	0.000689532	0.313467	0.101652	0.0307454	0.000799322	16.7045	0.0579597	0.00292819	0.014774	0.0530565	0.160557	0.000991421	0.266246	0.134366	0.0569309	0.0240594	0.15609	0.000662737	0.492474	0.043253	0.235685	0.00126556	0.00380925	0.0203538	0.0032667	0.000163199	1.28924e-05	0.000652967	0.424588	0.0991244	0.0175902	0.00693941	0.00694693	0.088793
CD200R1L	0.00106579	0.000689532	0.313467	0.101652	0.0307454	0.000799322	16.7045	0.0579597	0.00292819	0.014774	0.0530565	0.160557	0.000991421	0.266246	0.134366	0.0569309	0.0240594	0.15609	0.000662737	0.492474	0.043253	0.235685	0.00126556	0.00380925	0.0203538	0.0032667	0.000163199	1.28924e-05	0.000652967	0.424588	0.0991244	0.0175902	0.00693941	0.00694693	0.088793
CD200R1L	0.000408042	0.00345892	0.0159441	0.000507168	0.00237926	0.0194409	1.53521	0.0580684	0.00601528	0.0425807	0.115062	0.348533	0.00189111	0.94712	2.52059	0.0417096	0.0708882	0.439019	0.00076023	1.68654	0.0513514	0.295713	0.000479926	1.91946e-05	0.021181	0.000338738	0.00285483	2.63299e-06	0.0015936	0.215523	0.061518	0.499278	0.0566941	0.0118774	0.0392111
CD200R1	0.000408042	0.00345892	0.0159441	0.000507168	0.00237926	0.0194409	1.53521	0.0580684	0.00601528	0.0425807	0.115062	0.348533	0.00189111	0.94712	2.52059	0.0417096	0.0708882	0.439019	0.00076023	1.68654	0.0513514	0.295713	0.000479926	1.91946e-05	0.021181	0.000338738	0.00285483	2.63299e-06	0.0015936	0.215523	0.061518	0.499278	0.0566941	0.0118774	0.0392111
CD209	0.00141503	0.000271491	3.24159	0.00157298	27.3612	0.000368033	0.073259	0.019488	0.0020138	0.00910191	0.774675	0.0613309	0.000390563	0.00728873	26.6714	0.00581327	1.46674	5.6919	0.00244609	2.05329	0.0200115	1.2107	0.00279702	5.73672e-05	0.00042064	0.000381371	0.00361367	0.000409526	0.000446926	1.281	3.73271	0.00819927	0.000722661	0.103121	1.27871
CD209	0.0403014	0.000384012	1.07459	0.000286697	33.7982	0.00012963	0.00479392	0.00546252	0.0092701	0.138025	0.0948849	0.0402232	0.00579442	0.00208413	0.500996	0.0328097	0.134634	0.783344	0.00289799	0.809097	0.049703	0.458232	0.00853412	0.000159235	0.00029988	0.000273703	0.00284542	4.27223e-05	0.000160787	0.698297	1.21913	0.00126511	0.000370691	0.0479084	0.468496
CLEC4M	0.000977118	0.000410659	0.0132814	0.000377506	0.0216462	0.000586275	0.00674356	0.0040156	0.00367473	0.0237514	0.00833998	0.0134039	0.00183604	0.712931	0.00510197	0.0153385	0.0102112	0.0936714	0.000568967	0.107738	0.00655729	0.182396	0.000452776	0.000168112	0.00134767	0.000326173	0.000595914	0.000180548	0.00108276	0.0498658	0.0299596	0.0112726	0.00151637	0.00388169	0.0444835
CD22	0.0520638	0.0290366	12.4519	0.0279114	0.80241	0.00835688	0.0388506	0.0509344	0.00875867	0.0100675	0.071264	0.0692415	0.0210484	0.461827	0.815777	0.0678953	0.0883266	1.14585	0.0294447	1.41869	0.0129762	0.476258	0.0347944	0.00708385	0.00430016	0.00882049	0.241496	0.0526179	0.00759765	1.50444	2.25378	0.0341578	0.00305183	0.605646	1.80531
CD226	0.000879999	0.00159872	0.38041	0.00112599	0.0867665	0.00409381	0.119376	0.00617855	0.00279093	0.107431	0.0675748	0.0253866	0.00602223	0.00905348	0.262162	0.028829	0.0944228	0.257116	0.00413834	3.49106	0.0287777	0.226771	0.000787391	0.000640907	0.00039873	0.000633604	0.00304413	0.000160833	0.000867115	7.81491	0.582686	0.00154468	0.000877784	0.0169894	0.0856656
CD247	0.00760631	0.00103582	1.61489	0.00218232	0.177498	0.000337945	0.375471	0.245367	0.0202908	0.016344	0.00844948	0.142187	0.00108935	0.0406348	0.113311	0.0397049	0.0203611	0.818667	0.00468483	12.168	0.019397	0.547707	0.00703857	0.000265017	0.00864228	0.00831512	0.46947	0.00115372	0.00443703	19.9045	2.469	0.00352488	0.00419212	0.286118	0.830052
CD248	1.72288	55.1186	0.0126251	1.52848	0.00763797	62.6766	0.00403205	0.0106413	0.0418152	0.0807591	0.00159667	0.0113227	0.804292	0.0672892	0.00179612	0.00162031	0.00261234	0.366836	1.43726	0.0287179	0.00347286	0.0349108	0.741595	0.449382	0.00329819	0.125463	1.32896	2.24905	3.14105	0.116403	0.0594672	0.0106859	0.00432229	1.11904	0.0342512
CD24	10.1786	1.78568	111.949	20.5731	34.7892	0.837877	22.7286	15.3323	264.334	121.006	18.7991	26.0492	19.0197	2.2739	9.44552	8.65012	19.9367	31.7939	7.11518	32.906	28.6033	74.1105	5.69351	5.92615	0.302167	1.9371	13.6495	0.640426	1.92479	27.1118	104.428	1.36696	12.0536	104.943	161.254
CD27	0.226075	0.116516	6.21238	0.646371	5.184	0.0938267	7.65352	3.9824	0.094442	0.333081	8.5865	27.1327	0.228686	0.881163	1.31213	5.20027	6.24878	2.86877	0.249686	27.9773	6.90645	2.23981	0.410499	0.127691	1.18647	1.04705	0.951765	0.155695	0.289441	24.2361	7.7218	0.682698	0.646362	7.62116	3.53994
CD274	0.210211	0.107704	0.601395	0.0826266	0.442139	0.32899	1.94717	0.506707	0.018389	0.11663	0.267562	0.830848	0.0913358	0.810686	2.21083	0.322181	0.123176	0.347471	0.0999272	0.46074	0.272977	0.25106	0.0643343	0.0217753	0.444987	0.195648	1.57499	0.0686423	0.135396	0.48605	0.0609382	1.27948	0.87194	0.0698104	0.368996
CD276	0.769926	0.436149	0.195686	0.978679	1.01012	0.129753	0.00754158	0.0193194	0.0331672	0.0331016	0.0448878	0.0820718	5.4424	1.02209	3.01517	0.133514	0.047709	0.159621	0.0222653	0.031637	0.0086522	0.0166689	2.35486	2.62035	1.95442	0.0108989	0.447504	0.496558	0.382339	0.0352147	0.014357	0.746907	0.905144	0.0758077	0.0176904
CD28	0.0218133	0.0136451	1.96074	0.164544	4.84498	0.00873747	0.143459	0.0850314	0.0188346	0.00797056	0.672554	1.42069	3.24282	1.02626	1.23561	0.390995	1.0253	0.640243	0.0506203	35.3873	0.181347	0.689385	0.365391	0.996573	0.74317	0.0713858	0.0221948	0.17357	0.0095045	48.0148	1.29363	0.136246	0.0372986	0.216035	0.501494
CD2AP	3.58087	2.03102	3.66746	3.16625	5.53491	1.80391	0.434286	0.524175	0.990206	0.843042	1.32962	2.13173	4.53238	11.6193	4.23504	0.594289	1.21466	3.38281	3.6841	2.27783	0.417108	0.500603	4.24287	6.61001	1.97349	2.50327	11.3547	5.32594	3.72367	2.58503	1.74301	5.3618	3.54379	3.11512	2.61544
CD2BP2	3.03001	2.46393	4.51217	2.03099	5.9009	2.54371	3.66917	3.58039	4.29934	4.14017	4.57907	3.30156	2.42187	7.8114	3.40748	2.62643	3.64021	3.2523	2.15886	5.5438	2.81127	2.37378	4.01513	2.2343	3.41262	3.13023	3.04705	2.99103	2.13385	2.58053	6.4393	4.54064	4.11381	5.14585	7.32041
CD300A	0.0996126	0.131265	3.52753	0.1133	10.2201	0.854991	9.10708	4.43562	0.105174	0.225003	8.93767	6.40704	0.570682	15.6807	23.1816	4.13153	9.74968	33.2037	0.0707909	3.16788	5.97787	4.58029	0.304037	0.187108	0.965332	0.0133846	0.419961	0.00259562	0.0903207	3.35161	3.97289	24.2022	6.33125	0.713427	2.84578
CD300LD	0.0996126	0.131265	3.52753	0.1133	10.2201	0.854991	9.10708	4.43562	0.105174	0.225003	8.93767	6.40704	0.570682	15.6807	23.1816	4.13153	9.74968	33.2037	0.0707909	3.16788	5.97787	4.58029	0.304037	0.187108	0.965332	0.0133846	0.419961	0.00259562	0.0903207	3.35161	3.97289	24.2022	6.33125	0.713427	2.84578
CD300C	0.00162158	0.000793273	0.337058	0.000765098	47.7129	0.00142988	0.0125376	0.00514732	0.00935947	0.0606105	0.157917	0.137319	0.00317347	0.0273439	0.417546	0.165527	0.387877	1.22396	0.00327191	0.607057	0.067018	0.328472	0.00151375	0.000221571	0.00114984	0.000590793	0.00455089	1.46864e-05	0.000261188	0.493983	1.28774	0.0704752	0.0168563	0.074508	0.613503
CD300LB	0.014956	0.0378647	0.345998	0.00706385	0.701619	0.412541	0.952038	0.181083	0.0490899	0.0229636	3.49572	0.963016	0.0187832	8.07714	24.4301	0.380072	3.92421	12.3398	0.0357034	1.44125	0.975376	3.295	0.0403146	0.00129761	1.5966	0.000206926	0.0231673	8.01763e-05	0.0410358	0.515938	0.375735	11.7495	6.50044	0.196971	0.368646
CD300LF	0.00513822	0.0135208	0.53533	0.00296771	0.358249	0.164049	0.100935	0.0257114	0.00924712	0.0411186	0.330878	0.0924378	0.0138262	3.98666	30.9068	0.0486023	0.309404	2.57109	0.00554619	0.127386	0.0623531	1.14611	0.00758351	0.00202499	0.0954316	0.00126075	0.0194572	3.11049e-05	0.00279504	0.146403	0.0452214	3.97391	0.892055	0.088278	0.115548
CD300LF	0.117798	0.0146877	2.06659	0.0227515	5.63584	0.012871	0.196407	0.00922805	0.00652726	0.0253379	0.286446	0.0633499	0.0160496	1.26266	0.300589	0.0474342	0.294674	3.09126	0.0168239	2.37442	0.0871575	7.94041	0.0254963	0.000756203	0.0299159	0.00106268	0.189524	0.00844939	0.00629643	1.44688	0.747474	0.0870391	0.0162475	0.103214	0.751901
CD300LG	0.254203	0.100973	0.779539	0.0704459	0.484763	0.138661	0.0471517	0.00769041	0.0188881	0.069009	0.795653	0.0327425	0.0967143	0.0890088	1.27772	0.00973237	0.716082	5.54637	0.0161038	0.685917	0.0294242	0.463249	0.539418	0.0133622	0.00147113	0.0151825	20.8701	0.0597944	0.0305084	0.745948	0.265145	0.0468831	0.00209033	0.0542591	0.280276
CD302	175.831	39.9443	1.2064	35.4918	1.38038	20.7558	0.468064	0.325116	0.060766	0.0670775	2.64955	1.36999	86.1661	20.7929	8.44936	0.687731	3.15007	16.5282	22.5895	1.18256	0.44605	0.646243	115.602	26.2776	0.393018	1.36158	16.9245	10.8788	56.2639	2.3958	4.48328	4.02553	1.72223	3.61134	1.27326
CD320	3.22756	2.62601	1.58138	3.0305	3.48749	1.96027	3.01403	3.51366	0.751514	2.93353	3.62237	5.13623	1.58768	2.6632	2.23357	5.16986	3.84904	1.55479	2.35779	1.70734	5.17182	0.604286	2.83693	2.77031	2.88348	3.35705	2.97832	1.19218	2.08059	2.65927	2.21682	2.27108	2.70206	2.5075	1.32503
SIGLEC6	0.0377952	0.0104592	3.08574	0.00560593	3.35355	0.0145154	0.323901	0.0770758	0.00516907	0.0167197	0.508003	1.19151	0.0115699	0.40446	1.11221	0.137626	0.451262	3.34381	0.00964581	2.29556	0.428383	12.865	0.00703936	0.000447972	0.0152253	4.61986e-05	0.042716	0.000637964	0.00234048	1.73612	2.33465	0.11555	0.0378669	0.174395	1.63206
CD33	0.0377952	0.0104592	3.08574	0.00560593	3.35355	0.0145154	0.323901	0.0770758	0.00516907	0.0167197	0.508003	1.19151	0.0115699	0.40446	1.11221	0.137626	0.451262	3.34381	0.00964581	2.29556	0.428383	12.865	0.00703936	0.000447972	0.0152253	4.61986e-05	0.042716	0.000637964	0.00234048	1.73612	2.33465	0.11555	0.0378669	0.174395	1.63206
CD34	1.97365	208.391	1.29713	22.9938	3.92343	188.49	25.3998	6.87656	0.121204	0.435869	40.665	107.927	0.326063	2.17914	1.87936	9.01803	36.0908	5.47549	18.1654	3.41966	22.247	0.889245	0.420006	0.249055	0.0487444	0.316748	68.0617	7.03133	173.202	3.20081	3.10124	0.22152	0.189013	2.60745	1.76426
CD36	0.660623	0.405951	1.51148	0.45099	1.17023	2.5447	0.134929	0.242564	1.05576	0.661373	2.2638	0.708277	0.181758	40.6907	229.047	0.420191	0.968425	13.2895	0.52966	1.10431	0.0826182	0.572053	0.310673	0.0278973	1.73522	0.237915	82.5639	23.5664	0.537427	0.319804	1.03216	33.3512	6.40707	0.826054	1.12373
CD37	0.351088	0.12727	92.4093	0.109151	44.0005	0.368648	18.7392	9.204	1.69332	3.77361	9.37787	12.0054	0.348178	5.66181	12.6464	8.10046	9.17612	18.6456	0.266535	32.84	12.5391	20.6115	0.288314	0.0794544	10.6404	0.0507302	0.634881	0.0600546	0.127798	28.6098	80.0931	9.96489	8.0899	69.5364	44.692
CD38	0.131967	0.278451	18.0462	0.0857414	5.61668	0.0795934	0.197187	0.0599411	0.0428709	0.0314621	0.0957412	0.133975	0.0922004	9.54893	0.25298	0.141316	0.0971605	1.23386	0.108353	2.78994	0.0514288	0.973356	0.0303122	0.00530823	0.0447959	0.205942	16.0239	0.0626841	2.68325	2.44646	5.02208	0.0785521	0.0147553	3.33416	15.5933
CD3D	0.00557886	0.0230638	9.41234	0.00755248	7.21519	0.0247517	1.38909	0.301485	0.0309516	0.0765424	0.508635	0.274953	0.0176538	0.00287744	0.462835	0.345978	0.491492	4.4259	0.0368335	42.4701	0.221772	5.19871	0.00593384	0.000534098	0.0160332	0.0269634	0.00741944	0.000677299	0.0107078	125.837	7.67991	0.0193787	0.00561568	0.379674	3.70349
CD3E	0.00145986	0.000830131	4.98968	0.000533578	4.66992	0.000724355	0.274045	0.0710372	0.00787294	0.0124919	0.0272775	0.0967237	0.00181187	0.00459566	0.372235	0.0106775	0.0910539	1.67971	0.0141914	22.6868	0.00692337	1.12647	0.00138675	7.17875e-05	0.000402702	0.00232673	0.00111932	6.0327e-05	0.000876562	72.4794	2.55337	0.00367113	0.000437894	0.100729	1.93558
POLR1G	1.24184	1.23742	1.75445	1.29912	2.67734	1.2638	2.53424	3.15298	1.57047	4.35148	2.17091	3.10729	1.82419	0.874996	0.831436	3.65371	3.74705	1.39885	2.27834	2.41487	4.48045	0.876801	1.39371	1.97029	0.662253	1.76797	1.4121	0.589896	0.601235	1.52767	1.55981	2.26691	2.0507	1.14963	1.98926
CD3G	0.000208018	0.000444161	5.79877	0.000378491	1.81345	0.000616053	0.102609	0.0506651	0.00781436	0.0216918	0.0190295	0.163622	0.000223236	0.0033817	0.0636253	0.00637303	0.0490439	1.61543	0.015176	55.6899	0.101839	3.28119	7.16182e-05	1.94561e-05	0.000390602	0.000903177	0.000478069	0.000107665	0.00100823	141.448	5.4599	0.00368219	0.000407672	0.162804	1.98077
CD4	0.000347798	0.00163711	0.204444	0.000526359	9.96432	0.00865826	0.0138504	0.00988255	0.00166146	0.00977281	0.0723742	0.0944295	0.00368377	12.4011	0.212016	0.0477639	0.0795661	0.512347	0.00455981	0.421254	0.0550886	0.407412	0.00084562	0.00242586	0.0336792	0.000370431	0.00657298	0.0100499	0.00281308	1.418	0.0586302	0.104003	0.00665192	0.0122236	0.247061
CD40	0.0611731	0.1441	10.8148	0.0604145	0.46983	0.0564252	0.0427334	0.0156785	0.00979706	0.0566474	0.291639	0.042582	0.10625	0.460437	1.71509	0.0766995	0.241085	2.1164	0.0881381	0.970732	0.0994256	0.549782	0.0367676	0.0863118	0.0660911	0.13083	1.31906	0.794458	0.125386	0.256655	2.78121	0.239697	0.0752761	2.06945	1.16912
CD40LG	0.000166713	0.000150984	0.0116802	0.000363221	0.0278152	0.00013256	0.00939337	0.00175223	0.000283185	0.000275427	0.000561526	0.00616309	0.00013585	0.000872101	0.000382874	0.000610375	0.000723043	0.0040997	0.000522551	0.584741	0.000964666	0.00139491	0.000257236	9.92598e-05	0.000389623	0.000436338	0.00173781	0.000672716	0.000323912	0.639719	0.0233486	0.000248482	0.000203898	0.00369711	0.00374649
CD44	2.63359	9.30883	7.71236	5.90846	18.8403	17.4892	5.87447	6.7717	3.82055	5.63197	14.3021	9.32268	5.89337	84.8984	50.1034	8.40194	12.0092	22.7517	4.36607	9.47416	6.85942	17.8782	3.40228	1.94424	98.0222	0.943081	2.42834	1.99562	5.98437	6.50898	5.10795	85.6311	61.2256	4.73139	7.67328
CD46	0.195247	0.113872	0.12031	0.22076	0.0471848	0.110256	0.0497983	0.117126	0.090127	0.0768821	0.0672369	0.0457346	0.0446419	0.0772861	0.0219306	0.193673	0.0447492	0.0686127	0.00826337	0.228384	0.0413372	0.0933601	0.0399449	0.00874545	0.0648658	0.01119	0.0203588	0.00143287	0.0416497	0.065941	0.0851261	0.026965	0.0357773	0.144036	0.10897
CD47	57.4054	45.4886	57.9493	30.3881	141.053	51.766	99.5354	72.9508	86.9321	71.8026	73.9362	95.588	26.9544	23.7501	17.7695	71.2726	76.9233	64.6061	27.8198	86.1379	85.69	42.0045	43.5602	17.8966	9.06742	33.768	49.9678	13.8805	46.6639	53.8865	72.3287	15.4233	14.7894	47.8305	75.9137
CD48	0.107077	0.10742	27.6491	0.169236	33.6441	0.271046	26.4961	12.2673	0.243557	1.80381	38.82	28.9663	0.415658	15.0225	21.3945	9.60538	38.5844	39.1594	0.194871	30.3645	21.9543	5.32579	0.492749	0.21288	2.99192	0.092055	0.474344	0.140573	0.142508	22.6022	24.5618	7.15522	4.94097	14.3984	24.2618
CD5	0.00403265	0.00369397	0.250767	0.00094217	0.110522	0.00352642	0.163809	0.0181676	0.00409209	0.01449	0.0274279	0.17736	0.0221474	0.183237	0.050285	0.0569476	0.0381134	0.3931	0.0019589	2.81382	0.0214459	0.158026	0.021671	0.00139014	2.0778	0.00618842	0.00714502	0.00296379	0.00937397	4.08259	0.189123	0.0136161	0.0984481	0.0175462	0.147481
CD52	0.177782	0.311486	249.606	0.271293	56.2623	0.945581	18.0661	1.96543	0.360903	0.333675	53.4913	25.6309	0.782927	13.6603	127.425	4.6475	57.3089	204.226	0.480891	245.895	20.1966	236.735	0.54522	0.189697	28.75	0.233962	0.61786	0.0583602	0.325109	187.658	34.0551	26.0476	26.1093	22.3141	31.4393
CD53	0.108085	0.171782	80.4772	0.174104	82.8237	1.01207	61.05	1.67986	0.234205	0.574489	42.3586	41.5974	0.294638	43.6159	41.2596	3.05654	46.8939	68.8429	0.254945	75.0438	33.8608	36.3403	0.190322	0.015208	12.782	0.051747	0.904174	0.0255077	0.29508	60.5615	54.7278	16.956	12.8309	66.4688	33.0021
CD55	2.16255	65.2641	18.4016	3.72495	2.34829	103.138	6.35148	5.952	3.09471	3.59726	0.252649	0.796385	6.23866	26.8376	0.520697	3.1119	0.291808	2.41611	3.93849	6.74965	0.257215	4.83193	3.85596	0.788583	0.126241	0.573765	11.9813	4.04896	7.84615	5.65246	9.01004	0.391276	0.193072	3.13834	3.57497
CD59	2.2526	0.691106	0.117585	3.46316	0.250322	0.552497	1.46899	4.51619	7.42673	3.01156	0.386005	1.34761	5.91543	3.56246	1.14806	1.27378	0.419909	0.399805	0.765905	0.231014	0.483073	0.210035	4.10315	10.3547	7.77809	19.9235	14.8382	1.73247	3.32266	0.194547	0.428797	2.02859	2.39267	0.591092	0.392106
CD59	0.90976	0.700386	0.0147476	1.84852	0.023173	0.610198	0.285304	0.603541	3.88316	1.49533	0.0877584	0.345791	0.665083	0.17964	0.100574	0.309812	0.209908	0.0811175	1.20671	0.0917873	0.0882677	0.113655	1.34096	0.767659	0.37569	1.97503	0.412087	1.0181	0.76502	0.127802	0.0459921	0.199724	0.324563	0.269823	0.116146
CD5L	0.00224111	0.013136	0.00225667	0.000323773	0.00801826	0.0503884	0.105695	0.0143675	0.00202636	0.0042915	0.0851939	1.05069	0.00911429	199.637	1.11471	0.0504515	0.0395588	0.168237	0.00340207	0.0394745	0.0314347	0.203827	0.0057997	7.19204e-05	0.278262	6.64205e-05	0.00198817	5.5038e-06	0.0137266	0.00514422	0.00564688	1.44038	0.427877	0.00797572	0.0106112
CD6	0.00104629	0.000310746	0.5312	0.00155002	0.766884	0.000226334	0.0256527	0.0218472	0.0151278	0.0204749	0.0866799	0.314633	0.0104369	0.00461871	0.0495855	0.175413	0.170049	0.652982	0.0106594	2.83133	0.120351	0.231865	0.000299146	0.00218585	0.000915467	0.00129378	0.000126159	1.43793e-05	0.00014605	6.18169	0.379754	0.00170396	0.00127201	0.0325411	0.167263
CD63	270.188	180.172	17.9519	226.801	19.8484	127.623	371.373	41.5123	6.05878	8.92876	18.6826	53.3135	620.73	56.8457	76.2855	56.4322	15.2606	26.6246	388.652	28.8471	169.484	72.6033	620.623	642.876	71.4186	50.7822	62.4166	110.167	212.888	41.9404	25.0906	42.5264	48.2876	23.3002	17.5904
CD69	0.16367	0.0299047	71.6241	0.0411891	45.157	0.011224	68.3433	65.9399	0.0847034	1.22955	9.72918	25.663	0.0252853	2.54702	2.40654	9.68646	10.7164	8.37026	0.356065	37.7151	9.80393	6.55774	0.0333363	0.0239214	0.146282	0.29044	0.125431	0.00362505	0.123652	45.0596	146.387	0.0939447	0.0784698	25.5056	74.1773
CD7	0.00223721	0.0118982	4.38402	0.0325751	110.095	0.0243281	7.12834	0.0949445	0.00768301	0.0170024	0.441324	0.44053	0.00451371	0.059621	3.30515	0.0382218	0.849151	1.16806	0.0129844	66.274	0.0256881	1.28749	0.00405457	0.00117767	0.00405272	0.0130845	0.0524531	0.00133157	0.00398349	17.7985	2.60581	0.0192403	0.00769986	0.105919	1.00357
CD72	0.350067	0.207035	100.962	0.216223	22.672	0.466492	4.62517	1.22557	0.313929	0.436343	2.09942	6.95724	0.594497	13.5467	15.3475	2.35956	2.07483	9.44287	0.163177	19.0004	1.75075	7.50855	0.507207	0.0858507	7.33784	0.0223519	0.464452	0.106987	0.126546	12.1489	44.3783	11.2217	7.42406	57.4849	64.7413
CD74	1.15808	0.197537	1937.19	0.215794	808.051	0.939011	4.10326	3.10672	0.722738	0.245521	4.31731	13.3447	1.12131	11.2276	462.146	1.36352	7.32253	21.6039	0.29164	8.93726	0.108217	4.95093	1.5335	0.146383	3.04637	0.00505176	8.70874	0.0251834	0.116274	2.42273	5.82048	31.0531	28.8792	11.4767	64.0071
CD79A	0.517829	0.0901859	339.643	0.124963	6.67398	0.0096476	0.240803	0.129884	0.348096	0.123401	0.372836	0.566675	0.275954	0.290882	1.56336	0.574107	0.438823	11.5768	0.417717	20.7962	0.0430597	8.07916	0.450589	0.139604	0.0188533	0.04079	0.317974	0.00830865	0.178673	13.3441	266.311	0.0503849	0.0283782	286.09	176.244
CD79B	0.779635	0.045073	287.197	0.102088	23.2203	0.0237457	3.80274	1.54922	0.854539	0.284894	5.20711	5.36596	0.546315	5.36075	3.14011	2.96736	7.56028	11.702	0.135869	18.3682	5.30622	11.6716	1.72867	0.149043	0.0546393	0.139256	0.955459	0.0418206	0.119705	21.7191	245.258	0.290085	0.0944814	185.081	186.115
CD80	0.273363	1.02751	0.0349175	0.338525	0.0595893	0.381428	0.0805635	0.02052	0.0108312	0.0188102	0.0891364	0.020186	0.0451931	0.837061	0.477042	0.0522162	0.0714558	0.535575	0.0635426	0.170144	0.036477	0.282064	0.134013	0.0139457	0.178786	0.0186052	0.0977665	0.0135939	0.1424	0.0266086	0.0365353	0.637537	0.591349	0.0445616	0.0421663
CD81	133.988	220.62	37.5531	197.742	23.6497	189.151	61.589	71.5313	47.1156	65.3115	28.4352	86.5515	93.1938	21.3394	3.43143	106.263	27.6312	17.4614	117.982	25.2182	54.8363	19.2547	141.602	82.217	0.968643	386.87	370.436	214.984	231.724	23.2163	59.6163	5.6886	4.54278	77.5573	60.3304
CD82	11.1763	2.47341	10.4859	11.8428	10.7598	2.51577	6.5971	3.08843	28.6236	16.4565	2.2147	4.43147	9.7368	7.52575	2.73857	1.14835	2.25678	5.69734	132.192	26.491	2.56913	9.25993	9.73528	5.11691	10.4739	51.4193	12.8082	10.136	4.22927	21.5608	4.57351	5.4824	6.45885	7.87636	6.01109
CD83	2.78257	0.194608	42.8262	0.185836	5.43181	0.14353	0.790784	1.04617	0.0447561	0.110562	1.43188	16.764	0.39554	4.08885	9.11733	0.290563	1.03739	7.07511	1.63688	8.12279	0.0861935	1.68347	2.1104	0.0823978	0.585337	0.237886	3.25276	2.30594	1.60456	2.82912	4.34002	0.0981098	0.0465588	0.279337	3.31066
CD84	0.0390981	0.127927	5.95357	0.0175111	1.67878	0.459002	7.41785	4.82551	0.0922304	0.318349	3.03555	4.45704	0.0458087	13.6229	40.7094	4.79076	2.77244	17.1158	0.081363	12.0328	3.26572	5.76594	0.209027	0.0101667	14.4856	0.00849324	0.170713	0.00620399	0.178556	10.4699	6.4032	4.83031	2.62044	2.73731	2.78855
CD86	0.00486809	0.00170405	3.00479	0.000642726	1.80897	0.0147446	0.101854	0.0554796	0.0119752	0.0394103	0.834708	1.22404	0.0096686	0.765199	1.92361	0.107339	0.913364	9.17224	0.00282461	1.3478	0.12106	0.712835	0.00247569	0.00027836	0.0306179	0.00035207	0.00938364	6.11665e-05	0.000851329	1.29514	0.973296	0.194389	0.0533865	0.0465784	0.579796
CD8A	0.00807816	0.00112074	2.47957	0.00309146	3.31599	0.00161377	0.0202899	0.00917645	0.00415792	0.00783781	0.083105	0.0340575	0.0572666	0.00162455	0.109507	0.00340811	0.140126	1.6154	0.0144311	7.19959	0.0263115	0.872357	0.0111193	0.00125505	0.000529859	0.000405876	0.000650334	0.000753049	0.000574311	44.8396	1.11786	0.00229793	0.000340344	0.0741197	0.930091
CD8B2	0.0901042	0.0247548	6.79087	0.01085	5.31206	0.0171531	0.339164	0.0471169	0.0327206	0.0316693	0.031005	0.0767989	0.0202091	0.00396331	0.275642	0.00330464	0.0513539	1.74345	0.0385343	19.8129	0.00569143	1.68544	0.0155271	0.000357598	0.000890437	0.00293156	0.0149821	0.000696609	0.011655	138.672	4.15139	0.00331593	0.000440159	0.147324	2.56006
CD8B	0.0901042	0.0247548	6.79087	0.01085	5.31206	0.0171531	0.339164	0.0471169	0.0327206	0.0316693	0.031005	0.0767989	0.0202091	0.00396331	0.275642	0.00330464	0.0513539	1.74345	0.0385343	19.8129	0.00569143	1.68544	0.0155271	0.000357598	0.000890437	0.00293156	0.0149821	0.000696609	0.011655	138.672	4.15139	0.00331593	0.000440159	0.147324	2.56006
CD9	53.9376	259.602	12.6295	388.816	15.4587	294.842	39.0794	21.5893	1.1984	2.53835	7.89301	16.818	109.316	44.7059	83.4412	129.407	7.35271	30.1414	131.571	32.5538	12.4664	62.4063	81.3664	92.457	49.9733	54.9387	173.143	82.4149	199.915	21.5306	18.9193	66.5371	52.4584	27.6299	11.6589
CD93	1.81232	0.394727	2.76718	0.652188	0.808422	0.626664	3.39954	1.85364	0.0982646	0.148728	11.5724	13.4735	0.192114	3.35626	14.5997	2.49114	10.2154	4.20181	0.208038	3.41481	5.38673	1.70856	1.06664	0.0556334	0.246772	0.188546	46.8599	1.09924	0.463836	1.94418	16.546	8.83546	1.90186	21.4205	7.74376
CD96	0.0128703	0.00115622	0.978194	0.0368296	0.151099	0.00332155	0.448964	0.274544	0.0205304	0.108787	0.216923	1.08325	0.152038	0.0780949	0.173445	0.754217	0.251345	0.709623	0.0240751	5.85532	0.0973323	0.35166	0.113353	0.0791436	0.00148072	0.0177397	0.0206036	0.0123973	0.00473712	5.9477	0.349265	0.00628968	0.00260958	0.0342316	0.381909
CD99L2	3.2099	3.36989	0.669724	1.87082	0.240384	3.92307	1.44134	1.1963	1.6253	1.46011	0.48459	0.880016	3.77595	5.91886	1.73981	1.18981	0.407431	1.21113	2.27371	0.977595	0.439692	0.211311	6.16941	1.67512	7.71667	2.43289	2.2131	5.65662	2.69604	0.65974	0.63339	1.9875	1.96539	1.12199	0.704252
CDA	0.0254736	0.209755	0.00487335	0.888401	0.00188753	0.218363	0.01734	0.0494013	0.0450325	0.0742109	0.0166111	0.0195046	0.021747	0.0447763	0.0696776	0.0242748	0.00551412	0.0309631	0.738454	0.0265961	0.00265866	0.0137473	0.0136379	0.0256613	0.164291	0.0141541	1.66431	0.0140657	0.115209	0.0610517	0.341587	0.17696	0.201658	0.0673978	0.0166787
CDADC1	2.84752	1.77633	1.83905	1.74652	2.92086	1.54626	2.47627	1.6409	1.57239	1.61531	2.69502	2.80756	0.613668	1.87885	1.42801	2.64301	3.29238	1.73301	1.76103	1.56782	2.99966	2.12651	1.24534	0.874285	1.22591	3.07432	1.17201	0.401987	1.92444	1.41532	1.30766	1.21391	1.0174	3.57118	1.80586
CDAN1	1.10516	0.626752	0.230158	0.502178	0.279491	1.02181	0.317918	0.659877	1.17673	0.940323	0.624255	0.818172	0.616321	1.87929	0.904694	0.838596	0.527847	0.437462	1.75723	0.282769	0.383627	0.526157	0.470546	0.736529	0.601998	2.06879	1.46209	0.0587442	0.613003	0.309019	0.4303	1.33042	0.860051	1.06242	0.848963
CDC123	8.3866	7.78549	12.3993	7.76686	12.7294	9.45764	16.5358	15.6501	22.5205	23.001	17.4195	15.676	9.53663	6.7627	5.62395	17.8806	17.727	10.0579	7.43882	11.8796	17.8212	4.70731	11.6975	11.9331	3.3437	10.851	7.02944	5.26805	7.40308	9.04961	12.3899	6.01194	6.07318	10.8553	17.8886
CDC14A	1.24879	0.34516	1.52741	0.443334	1.67067	0.201537	2.8241	3.59092	0.323323	0.48822	1.59066	1.42072	0.318648	0.331515	0.70993	2.03884	1.32088	1.65087	0.0940604	0.91049	1.92567	2.24334	0.638918	0.621803	0.0729319	1.09079	1.8969	0.0831901	0.693577	0.832539	2.5957	0.429763	0.25147	2.47347	1.46375
CDC14C	0.594135	1.25652	0.319668	0.688002	2.04509	2.4641	0.0874596	0.347666	0.0237559	0.0506388	0.167878	0.194885	0.635543	1.95783	1.07684	0.233765	0.184713	0.659874	0.178582	0.365999	0.0375567	0.0333458	1.09964	0.648407	2.3097	0.428187	0.348468	0.362843	0.151525	0.891509	0.0481339	1.65431	1.65572	0.0348047	0.0716547
CDC14B	0.594135	1.25652	0.319668	0.688002	2.04509	2.4641	0.0874596	0.347666	0.0237559	0.0506388	0.167878	0.194885	0.635543	1.95783	1.07684	0.233765	0.184713	0.659874	0.178582	0.365999	0.0375567	0.0333458	1.09964	0.648407	2.3097	0.428187	0.348468	0.362843	0.151525	0.891509	0.0481339	1.65431	1.65572	0.0348047	0.0716547
CDC20	1.37268	0.6904	8.48086	0.503367	8.7907	0.36699	10.1181	11.9872	32.4573	27.7043	28.029	8.13762	3.11129	10.8032	2.16148	14.51	8.2174	5.83182	0.608926	8.46218	9.99205	7.54967	0.317826	1.32623	0.722802	0.426301	0.606712	0.426727	0.92945	7.39559	5.92959	4.26588	4.50027	7.13797	31.328
CDC23	3.76167	2.67964	3.67046	3.7892	2.68868	1.63314	4.91719	7.33863	4.94909	5.33965	5.84781	5.14172	3.22317	2.31035	1.48571	7.29549	4.46106	1.31218	3.40579	2.23333	5.48579	0.829912	3.06075	2.40316	1.77069	2.87917	2.30893	1.74183	2.2981	3.04438	4.395	2.29506	2.5357	2.52045	5.0539
CDC25A	0.892096	0.44628	0.582999	1.16528	1.62731	0.596169	2.65273	3.78037	4.46591	5.99058	4.53664	3.40356	1.55921	4.56806	1.65482	5.23203	5.31196	1.83005	0.393688	1.75181	5.41357	2.30023	1.42	2.0199	1.4255	0.28215	0.51059	0.625607	0.232438	1.00166	1.64851	4.80306	3.7312	0.753172	3.1598
CDC25B	0.351462	0.242343	3.82962	0.379151	1.58959	0.0951902	0.687708	1.29663	2.60687	0.717968	2.68836	0.560098	0.401892	2.05758	2.37527	1.52377	0.560115	1.77805	0.825287	1.48036	0.174615	1.20549	0.657765	0.2012	0.494401	0.39799	0.775724	0.284357	0.162573	1.22112	15.8128	2.11111	2.1564	12.3172	8.47223
CDC25C	0.043656	0.0940231	0.707786	0.106034	0.492024	0.0429213	0.821343	1.18671	1.83684	1.5487	3.02909	0.817954	0.135865	1.41434	0.236003	1.1989	0.601445	0.296943	0.0582251	0.173931	0.69945	0.778689	0.0449537	0.0328921	0.057638	0.0225807	0.089851	0.0467319	0.117802	0.0876994	0.202541	0.54886	0.700447	0.396867	2.38037
CDC27	0.883857	1.32251	0.705836	0.844827	1.10906	1.83756	1.42747	2.81484	2.51863	2.31368	2.89104	2.2462	1.4488	5.64985	2.68107	2.2457	1.93165	0.965897	0.892181	1.4501	1.52792	0.917857	2.01108	1.05134	2.91692	1.30464	0.795338	1.48149	1.43221	1.07114	2.3541	3.81104	3.4045	0.771779	1.79061
CDC34	4.52912	3.31968	5.71942	2.2217	4.93993	3.4606	5.44364	8.42373	8.77124	12.8	7.36911	6.36255	2.44077	21.6542	12.7649	7.93454	7.66747	5.55081	2.36918	4.54587	7.79161	4.28085	3.7403	2.29709	16.7761	6.58841	4.06587	1.34912	2.18732	3.7861	4.08844	21.1114	20.6123	3.89549	6.24585
CDC34	0.288534	0.197153	0.152013	0.0685187	0.480063	0.149188	0.0711426	0.205292	0.0883663	0.132666	0.0463381	0.106148	0.123955	0.00819361	0.0202342	0.355924	0.0762885	0.0475358	0.0563331	0.127647	0.108614	0.0440289	0.0793221	0.896267	0.014066	0.113608	0.03504	0.000137608	0.0488372	0.0913826	0.200897	0.0158882	0.0222448	0.146168	0.313335
CDC37	14.1746	16.8398	29.1957	16.1577	26.6492	17.9915	28.4724	37.9698	28.8629	40.6959	31.7766	37.4551	15.3618	17.4971	12.5025	40.0244	33.1654	26.5261	19.2195	28.3795	33.1159	14.6139	13.7696	14.4657	15.5717	19.4529	21.988	16.0308	12.6177	28.4135	35.5763	19.1701	19.7899	27.5217	29.9142
CDC37L1	2.2012	1.88855	1.35617	2.45906	3.06656	2.13182	3.38301	2.51822	1.88634	2.17752	2.7003	3.48333	1.64761	4.20184	2.01513	3.27664	2.80644	1.98284	1.42632	2.54273	3.73628	1.37432	2.9605	1.07195	2.0568	26.87	3.5502	1.46991	2.37819	2.55255	2.10613	3.00396	2.35609	4.93802	2.92529
CDC42BPA	4.20045	2.90297	0.129526	3.69925	1.33805	4.10785	0.183457	0.753568	1.02159	0.863261	0.0755306	0.697602	1.91504	0.535741	0.102712	0.908079	0.125956	0.241658	3.07116	0.273872	0.133665	0.121782	3.78082	1.14376	1.92162	4.24333	3.22425	2.12784	2.72246	0.535343	0.16171	0.235815	0.595972	0.655675	0.19795
CDC42BPB	1.70766	2.46793	0.0255397	1.43707	0.0374861	2.49978	0.0818113	0.0819919	0.0277791	0.030828	0.17317	0.108203	0.804704	3.40957	1.93067	0.280726	0.171765	0.467607	1.32145	0.0350804	0.0315139	0.0957689	2.27663	1.90125	4.4665	0.0753657	3.11321	3.87107	2.09982	0.10925	0.0677696	2.69326	2.44879	0.131488	0.0607565
CDC42BPG	0.504119	0.328096	0.144399	0.017794	0.10872	0.226988	0.339006	0.264696	0.0851187	0.113699	0.124829	0.115231	0.333762	0.45633	0.319984	0.157682	0.0958542	0.407911	0.628266	0.132872	0.0840823	0.0919684	0.635547	0.518051	0.735922	0.164941	0.523633	0.000681457	0.241716	0.106922	1.55144	0.665429	0.402471	0.593645	0.473498
CDC42EP1	8.17679	1.09544	0.0256224	1.68898	0.0129572	0.507515	0.00304051	0.0161374	0.14569	0.0571192	0.000494094	0.0245954	4.8015	0.203423	0.0114243	0.010382	0.00121377	0.0168959	1.74084	0.0146337	0.00088689	0.00429466	19.2891	1.9996	0.00584993	8.75476	7.27608	0.674382	1.68677	0.0887493	0.0595032	0.048726	0.0183773	0.416573	0.0175527
CDC42EP2	3.03236	5.56833	0.379711	1.30235	0.534869	2.54354	0.121405	0.149072	0.20793	0.221832	0.134723	0.218752	0.417987	11.2008	0.958771	0.327827	0.122447	1.89743	0.347239	0.661385	0.0597975	1.49021	1.32396	0.241064	7.35177	30.51	7.19112	0.17369	1.95683	0.452528	0.592176	3.10817	2.60684	0.554836	0.405779
CDC42EP3	21.2364	4.75831	10.1566	36.9807	6.39954	6.04913	8.93274	14.8027	19.2596	10.0683	13.5055	10.8011	51.3926	4.73328	4.08326	12.9379	11.6485	19.2476	5.36347	16.4474	10.1099	11.3477	45.6045	39.8785	0.277596	0.6928	24.2286	11.8069	4.06056	10.7594	26.9785	3.89052	1.8972	50.0279	25.6984
CDC42EP4	2.31063	3.17542	0.749168	3.97198	0.275798	3.05753	1.22986	1.51647	2.34383	1.35819	1.59406	0.727363	1.77045	1.69055	1.64917	2.05262	1.09116	2.74433	1.86464	0.302913	1.07615	1.15652	2.40282	1.05426	2.23329	1.30075	9.06364	7.87419	3.37431	0.531656	0.545132	2.58803	2.2235	0.472235	0.946451
CDC42EP5	6.24561	5.06136	0.0427299	2.87966	0.00725616	4.78017	0.035438	0.125468	0.0506267	0.0703821	0.0049548	0.0596565	2.14119	0.0356951	0.0159139	0.852007	0.00748198	0.106315	7.05886	0.0136427	0.0125771	0.0341394	3.95469	1.18582	0.00871821	0.0586937	2.29093	4.92334	7.51304	0.536043	0.0205026	0.0169223	0.00879239	0.0487872	0.0466155
CDC42SE1	3.3337	5.52209	17.3106	5.6944	24.2061	6.59141	13.2891	12.7289	5.48353	6.86605	10.2848	12.0748	1.9408	12.279	14.1648	11.4477	9.52674	14.8331	3.45646	15.7681	5.87732	17.8792	2.48767	1.49247	1.2097	5.40729	9.32316	6.03597	5.95451	16.1784	12.1638	15.9663	6.94982	12.4217	11.6324
CDC42SE2	6.68274	3.2236	20.4189	2.55699	23.8939	2.79331	11.7486	6.40387	1.96456	3.34029	7.65473	10.8879	1.80748	17.426	11.5651	4.45149	6.94272	11.0601	11.4277	15.5466	5.39364	4.51675	5.43774	1.1987	12.354	7.39871	8.56361	7.03204	5.09236	15.1616	13.1059	8.52947	5.24582	9.35783	12.338
CDC45	0.532781	0.214446	0.786941	0.181695	1.07895	0.129388	4.21995	3.18294	12.5774	7.14964	5.46674	3.0933	0.883301	3.16948	1.02051	4.49989	6.82206	1.63697	0.351699	1.8865	5.72233	2.73516	0.474856	0.481077	0.180137	0.247373	0.208289	0.62649	0.124755	1.12547	2.75146	2.44861	2.07843	0.413312	5.97697
CDC5L	6.47465	3.84073	8.06293	3.74431	11.4237	4.03867	11.7919	14.4878	10.3465	12.7642	11.8533	12.1408	4.5202	11.6525	6.14463	13.2025	11.3724	9.96177	6.11005	7.61297	9.89765	4.06643	6.4808	2.28454	8.90681	6.22242	5.20432	5.34268	4.37798	5.99859	14.0578	10.2007	10.2536	13.8028	13.3009
CDC6	0.765566	0.778835	1.27396	0.43771	1.78106	0.597673	2.46218	2.35895	29.6678	14.9575	3.31881	2.75278	1.90809	2.82643	1.31802	3.67198	7.09529	2.08109	0.317714	1.97916	5.75464	1.80642	0.15748	0.409218	0.15571	0.0859965	0.456163	0.138458	0.457647	0.760983	0.946878	3.07278	2.89133	0.448011	6.54285
CDC7	0.444097	0.251186	1.98491	0.243662	2.08088	0.230474	1.5135	1.27921	3.42203	2.65541	2.79882	1.59152	0.288199	3.94001	1.00947	2.17714	2.56095	1.05731	0.368628	1.37837	2.21497	1.36441	0.0905997	0.0665475	0.257607	0.330974	0.051029	0.105386	0.153289	1.0567	0.931015	2.37564	1.39698	0.321513	3.04732
CDCA2	0.0530362	0.0285205	1.10146	0.0259954	1.58302	0.037124	3.92284	3.06028	3.83525	3.18441	7.50552	2.59668	0.413245	2.4668	1.07107	2.91433	2.85282	0.844937	0.013643	0.603288	2.38172	2.07948	0.0800428	0.0478762	0.201969	0.00689857	0.0472608	0.29109	0.053801	0.773593	1.20178	1.71096	2.30073	0.467121	5.6493
CDCA3	1.83561	0.2486	5.13389	0.38219	7.99021	0.204853	6.69735	7.69692	45.2167	24.8875	23.5315	6.33352	3.72855	17.2676	7.52357	9.95365	9.32057	6.13404	0.186145	5.75629	9.59818	8.94612	0.469992	0.50004	1.55468	0.205261	0.261958	0.432787	0.167598	4.65644	3.6801	11.4726	13.8848	3.40139	22.7002
CDCA4	1.97048	1.26194	3.02889	1.79508	1.64217	1.44746	3.56622	4.40105	11.6377	6.34098	6.02611	4.24413	1.85672	7.12944	3.29852	5.16683	3.96007	1.97191	1.67389	2.92361	3.44429	2.57767	1.53415	1.31959	1.11744	0.654295	1.94943	1.1839	1.86332	2.9126	3.09602	5.71086	5.674	2.15863	6.723
CDCA5	0.317407	0.0689457	1.27095	0.0338111	3.36957	0.0569333	3.76623	3.14755	7.8591	5.53574	8.69117	2.8047	1.40747	4.91483	1.66235	4.18552	5.06157	1.73493	0.0349026	1.80596	4.6345	2.7152	0.150335	0.139713	0.277838	0.00178172	0.109171	0.287781	0.0712415	1.07723	1.54602	2.41656	2.57116	0.506575	7.52069
CDCA7	0.737439	0.275233	6.63275	0.590947	3.81396	0.214066	13.1402	11.5578	8.76669	15.2005	15.4271	24.5702	0.990526	7.0044	2.51162	24.3504	28.7989	6.25081	0.615913	4.39519	26.0408	6.51585	0.468629	0.396144	0.346306	0.109308	0.650243	0.583167	0.276087	1.74732	13.3218	5.14303	3.44898	5.50658	21.9467
CDCA7L	0.277552	0.0706649	3.00422	0.169844	3.61021	0.128446	5.78055	9.43323	2.93186	5.12098	8.25129	13.1518	0.304572	3.81674	2.39764	14.8441	9.58188	1.42095	0.191366	7.51731	10.4937	2.44946	0.279698	0.119531	0.394236	0.0722794	0.179938	0.0583907	0.0633937	3.62325	5.45346	3.45099	2.69004	1.89235	5.40301
CDCA8	1.65659	0.312387	8.69811	0.489609	13.2205	0.226925	11.7987	13.1885	46.6586	31.5911	39.4595	9.55597	5.60929	9.79202	5.64748	18.8016	14.4781	10.3482	0.234856	9.62692	14.5195	14.4709	0.548348	1.07795	0.896788	0.364209	0.341016	0.483417	0.206403	8.02852	6.87772	8.643	10.5681	4.87222	33.759
CDCP1	0.00946322	0.0013214	0.00182539	0.0804104	0.000352593	0.00544177	0.0104113	0.0563703	0.0025676	0.0260725	0.00995189	0.0214995	0.00870572	0.0316709	0.0872434	0.122583	0.00867278	0.00895858	0.000757825	0.00141917	0.00379861	0.0234309	0.00871235	0.00568833	0.021496	0.00185579	0.000698057	0.000159264	0.00123403	0.000751457	0.00385125	0.209558	0.167027	0.0037489	0.00740294
CDH1	0.000313332	0.0030825	0.00865036	0.00140724	0.815365	0.00483467	4.29492	0.0373369	0.000827431	0.0176487	0.03009	0.0195313	0.00015453	0.176557	0.03603	0.00514501	0.0408959	0.0878659	0.00292392	0.228628	0.0364041	0.0458186	0.000177538	0.00055556	0.0153573	0.000474076	0.000675163	3.44382e-05	0.00489248	0.0949981	0.035777	0.365822	0.104362	0.00401852	0.0231429
CDH10	0.00260981	0.00738048	0.000322969	0.00737828	0.00214992	0.00812481	0.0010302	0.000555189	0.00044579	0.000449776	0.00584505	0.00304067	0.000621035	0.00415207	0.00194661	0.00134613	0.0153506	0.00156377	0.00523864	0.0012687	0.00624224	0.000151523	0.00343898	0.00177087	0.00136573	0.80425	0.00279273	0.00657973	0.338752	0.000571586	0.000592332	0.0112079	0.00519834	0.000776599	0.000599511
CDH11	50.5618	2.6862	0.266885	6.22105	0.54713	0.528094	0.078963	0.252738	0.396463	0.247723	0.0369343	0.175702	25.5149	0.256985	0.0260907	0.188639	0.111153	0.0679596	0.316604	0.0948175	0.166435	0.0983472	71.3452	17.2033	0.0521978	3.37442	0.733258	0.61204	3.32418	0.28753	0.385615	0.0350369	0.046455	1.23193	0.356593
CDH13	1.20429	7.13413	0.00471442	12.4419	0.0173665	48.6504	0.000436909	0.00110242	0.013998	0.0120574	0.00101667	0.0635046	0.682069	0.019315	0.00109885	0.000391961	0.00192173	0.768108	24.6588	0.0421909	0.00164378	0.00578239	0.238172	0.281806	0.00161681	0.0188673	43.8145	1.24774	2.7746	1.88381	0.00443323	0.0144981	0.00205968	0.0211733	0.0032828
CDH15	0.617968	0.179728	0.0112223	0.424698	0.00926646	0.155127	0.00264894	0.0085429	0.027463	0.0221914	0.00244726	0.0521947	13.0196	0.0204328	0.0012855	0.00572413	0.00173918	0.00336948	35.1335	0.142463	0.00242781	0.000606023	3.02719	11.67	0.013202	0.105245	0.528427	0.251838	0.358639	1.86297	0.00572637	0.0129822	0.00504753	0.185266	0.00594137
CDH19	0.0201802	0.0816703	0.000441665	0.225984	0.00318151	0.0481565	0.000806547	0.000670209	0.0230032	0.0032014	0.00068016	0.000759927	0.0977694	0.0221819	0.000422688	0.00152575	0.00070296	0.00111563	0.012583	0.00323943	0.000672747	0.000176657	0.173137	0.0454726	0.00088077	1.78641	0.0117294	0.0319446	3.77357	0.000414659	0.00154455	0.00792784	0.00147811	0.00783953	0.0036361
CDH2	19.6473	0.412961	0.0637659	1.64213	0.00143884	0.0693263	0.000232935	0.00301972	0.0977807	0.0389282	0.00109597	0.00157471	12.0919	0.228695	0.00302883	0.0032151	0.00211075	0.00544665	1.2968	0.0172929	0.000736738	0.0046029	33.7399	24.7812	0.00247789	2.28442	0.267759	0.374467	0.988015	0.121487	0.284485	0.0161125	0.00775894	0.277416	0.041191
CDH20	0.0805507	0.0440234	0.000682929	0.0174495	0.000413248	0.0117783	0.000192797	0.000362611	0.000551097	0.000340713	0.000177536	0.000390998	0.0523257	0.00448896	0.000439637	0.000621703	0.000318533	0.000605424	0.0048062	0.000648622	0.00016145	4.99118e-05	0.0713448	0.334917	0.00117686	4.12817	0.00137939	0.000955926	0.0128993	0.000547325	0.00144415	0.00210213	0.00043209	0.00107425	0.000286681
CDH23	0.00184084	0.00594794	0.0629017	0.00509968	0.0249662	0.00384969	0.00281585	0.00524606	0.00105533	0.000870184	0.00579477	0.0246807	0.00848946	0.0043523	0.0705459	0.00474909	0.00627922	0.00620304	0.676198	0.0932709	0.00193987	0.000397972	0.00912681	0.00294811	0.0691376	0.0162614	0.0141844	0.0509918	0.00470671	0.0939577	0.00814187	0.0111804	0.030609	0.00613224	0.00733892
CDH24	0.0168249	0.0348398	0.15533	0.13128	0.0119162	0.00981768	0.00499096	0.00909399	0.00574637	0.00304365	0.0176259	0.0328736	0.0774826	0.00748931	0.00517975	0.0432342	0.0287383	0.00743668	0.113074	0.0151241	0.0168354	0.00253548	0.0920641	0.0560879	0.00130878	0.00824174	0.0111987	0.0817388	0.0534853	0.0719929	0.0508912	0.00660027	0.00363685	0.150496	0.0814101
CDH4	0.0076699	0.0199351	0.0139451	0.0413395	0.0100202	0.0257484	0.000594048	0.000726259	0.000455205	0.000518216	0.00157224	0.00245332	0.00475948	0.00420979	0.00578665	0.000681114	0.00284335	0.0782641	1.1247	0.0125943	0.000625267	0.00234234	0.0163628	0.00446005	0.000755466	0.181202	0.0114885	0.0226349	0.074403	0.0295868	0.00410719	0.00166092	0.000382277	0.0142428	0.00339848
CDH5	0.25731	0.198779	0.389887	0.34571	8.91407	0.0359622	0.00563088	0.00426523	0.00258843	0.0159733	0.0350448	0.0664906	0.19388	0.455678	0.0975448	0.0050946	0.0326525	0.0735634	0.0383628	0.178806	0.00622099	0.0686878	0.155132	0.224094	0.0096397	0.0650836	81.0491	0.42277	0.476336	0.0495392	0.0936024	0.051259	0.00588544	0.132793	0.142147
CDHR1	0.00410069	0.165057	0.00804292	0.082854	0.00302608	0.0372117	0.000105956	0.000109954	0.000491059	0.000358974	0.000232782	0.000683699	0.00780014	0.00102752	0.000596455	0.000136891	0.000374221	0.000868684	0.207134	0.00346657	0.000319364	0.000493995	0.00698717	0.00259968	0.000474705	0.00273804	0.00405274	0.0458508	0.0571102	0.020318	0.000594275	0.000932379	0.00031226	0.00232378	0.00130116
CDHR4	0.172629	0.00389948	0.00522989	0.137991	0.0293948	0.000677856	0.00784343	0.045174	0.0100449	0.0215919	0.0195942	0.213887	0.0748546	0.011909	0.000799011	0.274004	0.0455594	0.0040193	0.00579547	0.00773828	0.013334	0.000675061	0.172026	0.0630437	0.0010303	0.0323403	0.310287	0.0222518	0.0239207	0.00580167	0.505113	0.00205337	0.00106433	0.929323	0.0301318
CDIP1	3.26504	1.95396	2.55968	2.15622	8.57854	1.42914	0.807125	1.33964	0.482409	0.723275	1.41074	2.21884	1.33308	2.62539	2.03232	1.19384	1.5801	1.674	2.75152	1.66739	0.936674	0.634102	2.28871	1.28665	2.94461	13.4644	3.59957	0.709201	1.99557	2.20305	3.38545	1.80642	1.95589	3.62797	2.92158
CDK1	0.932209	0.209578	9.76171	0.20977	11.1365	0.236043	15.8653	12.5623	43.1261	27.4443	37.9231	11.2549	2.04288	30.021	5.15312	16.1593	18.1764	7.34202	0.309815	7.98625	15.6361	10.1468	0.65709	0.863413	2.01591	0.076686	0.422154	0.295957	0.477042	9.24301	7.06927	12.0619	13.9903	3.41477	27.7348
CDK10	2.74179	1.97	1.69718	1.23877	1.06677	2.17581	1.48498	2.29467	0.804905	1.69982	2.34069	1.72384	1.48544	2.3623	1.79851	1.73271	2.04654	1.11129	0.71957	0.988705	1.99775	0.801519	1.76747	1.36913	1.53517	0.788132	0.71133	0.539372	1.9423	0.84124	0.668199	1.69807	1.61307	0.850503	1.18043
CDK12	5.3587	3.24448	5.3125	3.20814	6.30071	3.25618	6.02189	9.00315	3.85956	4.73107	5.01039	7.08273	2.76634	2.81744	2.82137	5.52998	4.40979	3.30944	8.29254	3.80655	4.59234	2.30473	6.26665	2.77992	1.88094	1.62594	10.2687	11.484	5.6976	4.89046	4.64545	2.9627	3.47619	7.03671	5.36876
CDK13	2.45755	1.33295	2.704	1.11837	2.30395	1.83258	2.73532	2.41476	1.35835	1.46361	1.94257	2.1837	1.04728	4.05893	2.36688	1.90593	1.68406	1.93821	1.65606	1.55291	1.32196	1.60426	3.98302	1.33866	3.10489	1.40728	1.22459	1.02615	1.29256	2.16289	5.69046	3.22658	2.71882	2.20801	2.40304
CDK14	5.48727	3.74335	0.354604	2.88365	1.79452	4.69235	0.10682	0.13675	0.0541342	0.0361422	0.604276	0.34893	1.98432	7.03359	7.08524	0.24407	0.304037	1.2472	3.95241	0.411696	0.0686922	0.181632	4.03189	2.21301	1.45105	0.831955	1.48573	0.420242	1.94383	0.27662	0.103835	9.04051	4.01735	0.278189	0.367812
CDK15	0.403663	0.0373142	0.000917456	0.125308	0.00145354	0.0112206	0.000260341	0.000837571	0.00672369	0.00156109	0.0064409	0.000537074	0.0708491	0.036136	0.0561423	0.00101352	0.00114672	0.00313517	0.00372275	0.000283997	0.000443995	0.000948379	0.187397	1.31823	0.0231899	0.0148011	0.0325041	3.21211	0.0345336	0.000400772	0.000636567	0.0193743	0.00942512	0.000791408	0.00303964
CDK16	3.90811	6.8294	0.753053	3.6583	1.40041	6.72839	1.36671	1.97581	3.46894	2.79773	2.40468	2.7567	2.35801	4.50689	1.91726	2.43875	1.98	1.11302	3.75289	1.47831	2.0231	0.672829	3.52013	2.28319	7.29653	6.99989	4.70075	1.8538	5.21985	0.90777	0.712379	3.52406	3.20416	1.93476	1.50989
CDK18	0.163519	0.220751	0.0120021	0.245863	0.0171866	0.245011	0.0723181	0.111751	0.0314809	0.0362635	0.207436	0.307508	0.224387	5.24028	11.6826	0.432545	0.200988	0.691691	0.0485317	0.0722645	0.0587007	0.164264	0.243274	0.102635	13.5393	7.85178	0.92479	0.00757604	0.346061	0.00986339	0.0201701	3.61286	3.82749	0.194349	0.0886712
CDK19	0.957726	1.33858	1.94081	0.660948	2.9059	0.988835	2.53966	1.82928	0.758952	0.963597	3.34662	4.65218	0.465301	9.34675	4.67877	1.53898	2.33692	2.89579	0.278665	2.52661	1.94297	2.83329	0.552059	0.395981	1.21452	4.84444	9.00107	0.38044	1.00905	2.35491	3.91425	3.57733	1.47154	3.57708	3.37478
CDK2	1.33948	1.66247	5.56862	1.74932	4.20071	1.7135	9.88024	8.40413	9.90807	8.1688	9.07591	10.183	1.98826	15.5623	4.42709	9.22688	11.1101	5.43967	2.10241	5.0975	10.1739	6.32187	1.6642	1.13559	3.29664	0.421741	4.58838	1.98469	1.77878	4.70732	6.78367	7.31645	4.13026	4.75238	11.0743
CDK20	1.09377	1.44218	0.206977	1.17292	1.03602	1.33596	0.114556	0.277159	1.40531	0.845287	0.451754	0.387197	0.713609	0.721515	2.14678	0.161467	0.40365	0.877898	0.156665	0.21496	0.226141	0.100043	1.44834	0.563856	0.213063	0.284538	0.334063	0.125067	0.325558	0.141735	0.389332	2.11027	0.964175	0.14598	0.390994
CDK2AP1	4.89062	3.91084	3.87842	4.06519	5.28581	4.10336	6.57558	6.23782	5.19639	8.16254	5.92781	6.34838	4.75652	7.54765	8.35358	7.72009	6.16863	2.98199	3.45803	6.88935	5.64235	2.7243	5.53099	4.6792	8.54158	5.68707	5.46686	3.59945	2.26934	2.80218	2.82325	15.0649	18.3996	4.61666	6.21176
CDK2AP2	15.5146	26.1512	52.8395	14.6375	48.3364	21.908	23.5892	11.6558	25.0292	20.2773	25.3079	13.1932	9.81395	24.2315	22.6256	15.205	28.4901	72.9539	19.0389	57.2126	33.5883	62.3928	8.99409	11.3173	26.859	12.8676	15.6252	13.3329	24.8934	58.2006	40.9758	27.7056	42.6157	26.6613	38.4644
CDK4	18.5287	15.3219	22.8474	15.3454	28.4482	13.8386	44.6644	53.7625	69.3061	78.3183	68.5872	68.4875	25.2962	21.522	13.7199	62.0921	68.7783	18.7147	17.657	25.2874	60.7161	8.30082	22.6393	23.3564	10.7807	9.01441	14.7279	15.7748	15.2969	18.9511	27.2325	19.3234	28.2863	27.4586	51.8967
CDK5	2.80243	4.00891	1.88155	3.04183	2.02778	3.71205	2.43766	3.02651	1.58702	1.79997	2.00101	1.85891	2.33305	3.39543	2.16085	2.34128	1.62804	2.28432	2.97998	3.2237	2.21675	2.03786	5.34753	2.36636	3.70722	12.9571	3.32723	3.52371	1.98131	3.76696	1.85362	3.40578	3.27157	2.41485	2.15698
CDK5R1	0.365146	0.0893276	1.89646	0.254194	0.0472362	0.139925	0.123614	0.0413714	0.0500167	0.126991	0.247153	0.0763153	0.188091	0.163838	0.208895	0.0263912	0.213478	0.413326	0.351064	0.282274	0.634322	1.20396	0.397498	0.157453	0.0946268	0.213004	0.240525	0.11686	0.0525886	0.133149	0.306281	0.314409	0.1144	0.25393	2.31853
CDK5RAP1	0.802704	0.575757	0.930161	0.846061	1.69713	0.664494	1.67819	2.61035	1.56974	1.77224	1.09783	2.44391	1.00493	0.66961	0.480503	1.39134	1.00199	1.5547	0.643214	1.38501	1.48858	0.698605	1.22763	0.306725	0.70601	1.05155	1.48892	0.972737	0.379501	1.05812	2.69274	0.631392	0.637964	3.65544	1.48719
CDK5RAP2	0.948757	1.06184	0.842752	0.492833	0.673099	1.31488	1.51582	1.21646	1.11675	0.984879	1.77135	1.25084	0.381417	2.06267	0.981789	1.11205	1.01813	0.407602	0.715146	0.352721	0.644965	0.434353	1.27863	0.374981	2.08305	1.69039	0.425834	0.694396	1.37018	0.359816	0.742571	1.21355	1.6248	1.34833	1.51752
CDK5RAP3	7.47179	6.95159	6.80414	6.35669	8.8049	6.97205	11.9176	9.10586	5.14713	6.53924	11.5715	11.5326	9.04378	4.55924	2.13625	8.27411	12.021	6.43141	4.61938	10.3965	13.4321	2.59208	10.7458	18.2613	2.61385	5.09391	4.12009	3.69412	5.67605	9.696	9.0985	2.61561	2.28149	4.80454	7.01704
CDK6	1.49478	1.04417	4.88927	2.239	5.82769	1.90251	57.6465	80.4856	3.23755	13.0455	33.6497	55.0473	2.86612	29.6681	11.8778	56.805	43.3547	6.03767	1.56591	7.30409	37.7767	4.71921	2.25007	1.54151	16.5468	0.203571	1.72178	1.51852	0.796062	5.78057	11.3702	26.0124	24.778	12.1239	10.5743
CDK7	3.32339	1.35902	3.38367	2.43011	3.36354	1.34148	3.39202	4.2608	3.3325	6.03048	3.7681	4.02993	3.48176	1.56968	1.57704	3.76976	3.57597	2.43542	0.983162	2.94906	4.91352	1.07544	5.9875	5.21393	3.04796	1.97522	2.34668	1.67295	0.980176	3.09294	5.14979	2.35643	2.53238	3.35453	3.11219
CDK8	4.53391	1.76238	1.06793	2.63624	0.959555	1.45357	1.31455	1.79635	2.68191	2.90945	2.35269	1.91379	3.41824	2.81457	2.30344	1.87268	2.50605	1.425	1.8997	1.07306	2.33059	0.562682	7.57091	2.382	5.78891	1.14231	1.63456	1.64639	2.2403	0.767623	1.19232	3.24795	3.70475	1.55845	1.60734
CDKAL1	4.11652	0.878797	3.35477	0.75072	1.27204	1.09375	1.86883	2.19093	0.804714	1.45471	2.34144	2.27807	1.31227	1.53926	0.946665	2.15999	1.94103	1.20828	2.35668	3.50475	1.87182	0.488334	4.31017	0.931203	1.10719	1.5984	2.02696	6.3254	0.715977	2.45184	1.82978	1.49253	1.46514	1.69652	2.90994
CDKL1	1.0709	0.0227736	0.160125	0.0194624	0.0446923	0.00384615	0.00185873	0.0058257	0.382487	0.0801246	0.0180052	0.0197749	0.0135526	0.026639	0.00604767	0.00077964	0.009866	0.0219756	0.0191357	0.00726967	0.00249397	0.00858705	0.252448	0.00390563	0.00149543	0.00985268	2.17369	0.0187724	0.700263	0.0147404	0.138041	0.00165335	0.0134446	0.132336	0.175314
CDKL2	0.653738	0.66503	0.0705559	0.132797	0.29572	0.450562	0.0324412	0.0335523	0.0112725	0.0247708	0.0491223	0.0344704	0.211166	0.999344	1.52652	0.0456435	0.0325736	0.175833	0.500178	0.0176446	0.0186337	0.0141053	0.646341	0.137727	0.556308	0.0426561	0.0403781	0.086936	0.110869	0.0430239	0.0712297	1.00624	0.775094	0.0576675	0.116719
CDKL3	1.23928	0.305084	1.22237	0.624036	0.301272	0.317724	0.205705	0.278815	0.151183	0.309051	0.161657	0.565202	0.815089	0.164652	0.094779	0.0702435	0.192887	0.168981	0.507109	0.895014	0.359586	0.101954	0.675301	0.865964	0.343436	1.2276	0.259849	0.331877	0.232542	0.467895	0.241175	0.181034	0.224425	1.98244	0.488459
CDKL4	0.0684889	0.00491377	0.245883	0.00111934	0.0071675	0.00306705	0.00294932	0.041283	0.0161811	0.0043437	0.00687223	0.0121985	0.0179185	0.00573523	0.0280411	0.0251898	0.0113979	0.0295619	0.00187791	0.00380249	0.00138158	0.049995	0.0208694	0.00214601	0.0817421	0.000335064	0.0102056	0.000738194	0.000239926	0.00939222	0.0814955	0.01113	0.0124402	0.0239395	0.0934805
CDKL5	0.272984	0.33293	0.367542	0.322366	0.0302202	0.250967	0.163827	0.164555	0.0371209	0.0357815	0.0962604	0.104697	0.110655	0.0449286	0.0315938	0.124148	0.0896024	0.0978193	0.265605	0.174581	0.0350815	0.0893351	0.136856	0.0370902	0.169484	2.04014	0.177347	1.52727	0.17868	0.0633671	0.273452	0.0715442	0.100976	0.26279	0.191607
CDKN1A	28.4724	55.2158	4.41212	99.4509	3.1551	107.341	13.1241	14.8187	0.285981	0.480128	11.1258	37.2982	17.5166	12.2042	23.2594	19.1693	8.22776	24.7618	111.033	9.12698	4.05135	3.34567	35.5756	43.1762	1.75719	8.76719	91.5152	95.1973	66.8416	5.70396	7.93599	15.6809	9.61049	10.9225	12.1348
CDKN1B	4.24379	7.5125	3.29175	9.25919	6.04587	5.33941	4.50855	3.6392	1.28612	1.0553	2.63549	4.7137	1.82633	5.06211	1.93215	2.97155	2.63975	4.99137	6.00743	4.44612	1.59122	3.83294	3.50332	1.11068	6.55406	2.21523	6.15314	10.0132	3.00843	5.09653	7.50486	1.6742	2.23385	19.1728	7.47198
CDKN1C	24.7098	26.1066	0.126411	24.4011	0.0854536	6.47921	0.141011	0.375214	0.128061	0.0860665	0.104445	1.08422	1.82224	0.592771	0.567165	0.365118	0.055722	0.290373	4.42046	0.0853033	0.023841	0.0770837	18.2984	1.06125	0.111887	22.8153	47.5662	6.10854	15.2749	0.482627	0.440181	0.2538	0.109075	1.34791	0.597721
CDKN2AIP	4.8641	3.22245	3.94011	3.9632	1.4288	2.37661	3.68059	7.19447	2.61338	2.69871	3.07906	5.27161	2.16097	2.94918	1.15833	7.00369	3.20024	2.89054	6.36497	2.66705	3.48875	1.64102	5.47089	1.75334	0.891236	3.97384	4.16022	2.40795	3.47239	2.53245	6.44332	1.77484	1.44636	3.86143	5.01642
CDKN2AIPNL	1.3413	1.34504	4.74544	0.873093	4.33093	1.1848	4.70179	4.52038	7.96229	8.74573	5.84894	4.09994	1.66429	11.5411	4.79544	6.27594	4.94639	3.10309	1.17563	5.0865	5.49015	3.92452	1.35964	0.95667	3.40406	0.876187	1.26358	0.475969	1.32459	5.03805	4.08436	6.8956	7.44732	4.33411	5.76207
CDKN2B	0.175245	0.224136	0.0463416	0.514518	0.00986308	0.104128	0.00495548	0.0263854	0.0234431	0.0200274	0.0101961	0.0115199	0.982372	0.176449	0.356938	0.0484619	0.0165632	0.040787	1.14287	0.0805164	0.00138512	0.00538233	0.702977	0.0876299	2.41928	0.0524414	0.367553	0.103818	0.855883	0.151573	0.0398842	0.199755	0.816703	0.697791	0.0242105
CDKN2C	2.14714	1.77983	3.79541	2.7551	9.40538	1.04593	2.4349	1.9997	12.5601	5.80236	9.26509	2.63843	3.55263	12.334	3.83087	2.36859	4.33049	4.69395	2.96367	4.44112	2.84419	6.36505	3.04074	1.31543	4.46772	0.434771	2.73545	3.61078	2.46559	2.92391	10.0797	4.04812	4.04502	14.67	13.9851
CDKN2D	6.31165	5.3285	23.4977	9.29445	35.2669	5.07407	9.22585	14.7817	7.00125	3.47031	14.3546	11.1428	4.38292	3.50021	5.11283	21.1187	6.88587	24.0514	6.46403	23.1376	4.02572	29.2123	8.77595	6.00998	0.993986	12.9275	8.64184	20.3925	9.49237	22.0255	32.0572	2.6019	3.39617	15.7722	31.8725
CDKN3	1.00222	0.104071	4.16767	0.134003	5.75335	0.103026	2.84779	2.79212	17.8425	6.94206	9.33381	2.58483	3.01186	1.23527	1.7751	3.93472	4.37762	5.63715	0.082682	5.21559	2.7356	7.92578	0.218827	0.399197	0.294155	0.0257175	0.026638	0.0228312	0.012318	4.3231	3.48029	2.51179	2.82177	4.05419	14.5565
CDNF	0.0935502	0.0785932	0.0575043	0.0317896	0.0553118	0.0102821	0.00394584	0.0124398	0.00588617	0.00962442	0.0239352	0.00966921	0.0148124	0.0890808	0.0214935	0.0606495	0.0156457	0.0483415	0.161654	0.0159301	0.0109026	0.00810324	0.0391779	0.0200907	0.139186	0.0278282	0.0101049	0.0170922	0.0399355	0.0245339	0.0393592	0.0439556	0.0203564	0.024968	0.126367
CDO1	1.41444	2.08733	0.0125628	7.05772	0.166258	5.02889	0.0508068	0.0166568	0.0255269	0.0214299	0.0586348	0.0326842	5.44578	0.0508237	0.0153861	0.0158343	0.0689461	0.212078	0.204694	0.118835	0.0578707	0.00809214	3.13632	37.9538	0.016086	0.184025	2.07208	0.727497	1.91691	0.0270291	0.129998	0.0223887	0.00667928	0.245799	0.076992
CDON	0.869841	8.934	0.132697	5.58439	0.134105	5.99106	0.0371487	0.0159508	0.0382941	0.0199744	0.0131352	0.0317348	0.488545	0.99563	0.208118	0.0547395	0.0194709	0.163547	7.87529	0.689467	0.0127191	0.0285091	0.95014	0.566188	1.43216	0.04563	0.204003	0.500645	2.7496	0.925704	0.0827791	0.233602	0.230236	0.138293	0.0401941
CDPF1	2.92156	3.15485	5.15918	2.65065	7.0783	2.14211	2.36828	3.54851	7.30498	7.56639	3.4385	2.71104	3.01741	1.72215	2.88581	3.38966	3.62448	3.75356	1.81404	5.55054	4.08926	2.36623	4.43518	1.4814	3.25026	3.07533	2.88069	2.24683	1.96034	5.00636	3.45302	3.04137	4.75948	2.3127	4.17101
CDR2	1.54352	3.30112	0.559604	4.81258	0.0689189	4.66922	0.124285	0.384862	3.92559	2.50434	0.158714	0.170487	3.18229	2.38214	0.358415	0.388471	0.10333	0.279642	3.76067	0.361833	0.13812	0.359609	1.60766	5.64463	0.384658	1.33948	2.61185	5.3757	3.47768	0.53838	0.0830374	0.915567	1.15214	0.382927	0.218565
CDR2L	1.36819	3.67992	0.058794	3.38211	0.0147677	4.53738	0.00314455	0.00391668	0.0474978	0.025256	0.0017213	0.00960201	4.34243	0.0278089	0.0126881	0.0071893	0.00468666	0.0681868	2.21982	0.12638	0.00281345	0.00532262	1.34699	9.49442	0.00768878	4.81122	5.36095	0.0709597	7.62707	0.334314	0.2333	0.035707	0.0365685	0.163815	0.0163988
CDS1	0.479356	0.013386	0.0455657	0.158431	0.910936	0.0271535	0.0378705	0.0394154	0.00275961	0.00670964	0.931854	0.501351	0.053657	1.60829	1.30293	0.139989	1.21467	0.699697	0.00456616	0.174035	0.28994	0.0135288	0.449324	0.0493642	1.01322	1.38729	0.0546964	0.0700987	0.0278125	0.0132802	0.139569	0.513349	0.148694	0.186423	0.086576
CDS2	3.38189	2.08674	3.65682	2.13029	2.66314	2.79772	1.24957	1.12871	0.553482	0.901272	1.39257	0.997684	1.44288	4.13134	4.43856	1.40862	1.26252	2.76253	0.970468	2.92687	1.09459	3.74358	2.33306	1.45261	5.33783	4.50294	10.2019	3.88063	1.58083	2.53797	4.28829	3.69301	2.15252	4.12798	1.97726
CDT1	1.75139	0.472393	3.93227	0.837167	4.05622	0.592661	5.25298	4.41221	26.5892	16.9279	7.33858	6.25358	2.01392	25.1048	9.43641	6.06964	12.3203	4.33957	0.541411	3.83643	8.30849	2.95929	0.712824	0.536388	8.90614	0.25279	0.85087	0.660534	0.509671	3.05858	5.40844	14.5962	11.7972	2.82561	8.50125
CDYL	1.44393	1.81597	2.42104	1.15257	2.03545	1.50994	1.53284	3.48141	3.28648	3.93238	1.81407	1.97649	1.73808	4.56305	2.51192	2.77579	2.06763	2.7782	1.57622	4.03087	1.5596	1.32239	1.39682	1.49734	1.76223	0.976487	0.813046	1.06613	0.948984	1.50203	2.90036	3.42254	2.18309	2.17502	2.31656
CDYL2	1.11024	0.181183	2.67976	0.607123	2.48116	0.443044	1.4242	1.24798	0.0733744	0.560537	0.682732	0.878206	0.53517	2.03797	1.3508	1.14553	0.929012	0.825393	0.104748	1.74032	0.923549	1.23222	0.97999	0.242934	1.14156	0.0171859	2.8203	0.052167	0.160043	1.36377	2.27842	1.85685	1.16816	1.94368	1.48456
CEACAM21	0.0864621	0.0221006	1.83583	0.0156041	1.55328	0.0587991	0.279949	0.123104	0.00736702	0.0250671	0.190085	0.118265	0.0254051	0.158107	0.0998123	0.154894	0.142597	2.00952	0.0159902	1.27423	0.0940408	14.7351	0.0186676	0.00383709	0.0305981	0.0982805	0.0193101	0.00169817	0.0185665	1.73206	0.197116	0.0179508	0.0155985	0.0446744	0.72429
CEACAM16	0.00821294	0.00814365	0.00569226	0.0058388	0.00479248	0.0312659	0.0387037	0.0195326	0.0069266	0.0130247	0.0548012	0.0286808	0.0141125	1.21086	1.01819	0.0570579	0.0418432	0.102827	0.0057441	0.0413455	0.00190488	0.0796503	0.0150257	0.00419155	0.956349	0.00833635	0.00793731	0.000410206	0.0162257	0.0209436	0.0710396	1.18632	1.12432	0.116124	0.0596007
CEBPA	23.163	1.29405	0.520766	1.32806	3.4367	0.977106	7.87422	0.525036	0.0909861	0.14387	3.37407	2.48316	1.86394	5.27208	12.7392	0.477033	4.07831	9.41376	1.8117	2.07141	4.89982	2.33715	17.1563	1.0917	0.909257	0.5236	2.8261	0.502039	1.5321	0.537471	2.1832	5.45551	2.87667	0.528171	0.530516
CEBPB	201.826	55.6453	50.1897	54.8014	44.0161	69.6096	55.6507	13.0387	3.40428	8.82832	62.5312	98.9936	64.4716	47.7222	60.4583	16.1616	53.7602	259.174	221.534	68.598	40.8306	69.9753	113.933	55.931	4.47909	10.3158	59.8498	375.623	141.608	52.3491	33.7874	38.2468	16.0497	7.2324	29.279
CEBPE	0.0219717	0.00953925	9.26754	0.00248047	11.5339	0.0485642	7.17241	0.189247	0.0759617	0.218569	2.42165	1.00917	0.0166549	0.418036	1.01276	0.301563	2.1107	8.43989	0.0179344	11.2725	31.9548	75.1235	0.00447676	0.000311293	0.0838637	0.000145094	0.00569052	5.49018e-05	0.00419897	8.10551	9.67927	0.624984	0.208703	0.462043	6.1895
CEBPG	10.7201	8.03873	7.63029	6.75898	13.4231	9.39511	8.96685	11.885	6.09677	5.65238	6.71078	7.35087	3.54933	15.2683	7.95355	9.88565	6.47972	10.7829	16.1329	5.89949	4.60422	4.95982	9.295	3.2743	3.97617	3.39435	13.5895	7.28193	11.4878	5.89292	10.9315	7.83224	6.36896	18.3755	10.1576
CEBPZ	4.36555	4.31963	7.29796	2.68065	5.33701	5.90606	12.5492	14.0014	5.19046	11.6826	11.7951	12.5456	2.42734	7.12387	5.92739	13.1243	12.09	5.49589	8.31152	6.28073	10.3455	3.76157	2.62412	1.18701	7.31157	1.19419	4.37408	4.46206	2.96956	6.1249	3.21572	13.2976	15.0598	6.8366	5.67619
CEBPZOS	6.52617	8.07383	7.04088	5.50496	6.92742	7.14684	6.63927	7.34535	11.3731	10.4181	9.64036	7.12499	5.55592	6.32681	6.98832	7.44765	9.0612	8.66833	2.89578	6.62921	8.51871	5.92396	7.92625	2.81597	5.39526	5.68769	3.44388	4.85109	5.03267	6.96982	7.77048	8.09306	8.64233	5.83705	7.05185
CECR2	0.993864	0.182069	5.97362	0.348109	1.82144	0.0527987	0.0690527	0.195281	1.42349	0.928714	0.0801763	0.144688	0.411229	0.0552254	0.0533203	0.152911	0.0532707	0.672786	1.6315	0.409012	0.071455	0.483021	2.45302	0.269202	0.0255148	0.220536	1.66361	0.343493	0.268741	0.566726	13.2795	0.0096531	0.0677498	24.5075	24.7471
CELA1	0.66146	0.184869	0.200492	0.140086	0.341794	0.195635	2.36796	3.39725	10.9222	10.5868	1.05046	4.02018	0.710281	6.10708	0.667974	6.23122	1.03691	1.26816	0.121222	0.640057	1.07847	0.654573	0.337018	0.658991	0.349645	2.28384	0.174921	0.0546537	0.0628048	0.61541	0.317549	1.46782	1.86181	0.255171	0.687668
CELF1	5.51122	3.03559	4.82505	2.97609	6.78509	3.07184	6.44696	6.63024	7.30255	7.26179	5.57013	7.40011	3.69295	22.6155	10.1013	6.65015	4.82903	7.63458	4.98462	7.03415	3.96595	4.61158	5.93785	2.93458	14.4924	2.09421	7.2877	3.66189	3.55709	6.75129	6.07368	13.8617	10.759	8.7465	7.02803
CELF2	1.40575	11.7904	13.2105	4.26626	20.2368	15.6711	24.845	19.2599	0.256929	1.2121	28.1981	32.433	1.12192	46.5598	21.1969	27.0073	28.7802	20.3368	15.4267	20.3694	23.3215	13.03	1.76921	0.964578	1.31233	0.76818	3.20357	0.558024	8.80935	16.4602	27.9552	25.4383	9.18771	21.8772	25.7658
CELF4	0.151904	0.598232	0.458586	0.68229	1.3318	0.313915	0.0198237	0.102887	0.00943013	0.0343955	0.136171	0.158573	0.219331	0.406775	0.294254	0.1357	0.114864	0.0888099	0.541174	0.0846411	0.0566255	0.0210898	0.470367	0.0936981	0.186232	0.0138575	0.725331	0.0808882	1.11556	0.309452	0.371326	0.370819	0.68012	0.495312	0.484565
CELF5	0.0119063	0.0971378	0.000104484	0.315509	0.000782274	0.099062	0.00896089	0.031339	0.000298713	0.000422659	0.00403652	0.00505948	0.31619	0.0406654	0.0101086	0.0254371	0.000621519	0.00450704	0.00243388	0.000690828	0.000361015	0.000306867	0.595729	0.407122	0.000476378	0.0102029	0.228736	0.161995	0.0304507	0.000222498	0.000610086	0.0275612	0.00217486	0.000471758	0.00349711
CELSR1	0.00605724	0.0189891	0.105694	0.0168148	0.173903	0.0220611	0.469775	0.128241	0.0534575	0.0699323	0.0956638	0.210667	0.0104169	0.107341	0.00861643	0.105565	0.0881647	0.0116162	0.011452	0.110181	0.24165	0.246077	0.0127362	0.00157228	0.476363	0.0212498	0.431779	0.135644	0.0166169	0.240858	0.0424475	0.0580508	0.196434	0.0880837	0.150723
CELSR2	0.01897	0.0329868	0.19252	0.192904	0.040628	0.0464836	0.0704091	0.11355	0.0292576	0.0488955	0.0237234	0.0717956	0.136628	0.0774044	0.0131319	0.2544	0.0172859	0.011925	0.0325404	0.0769793	0.0244932	0.0295646	0.134666	0.254902	0.0251614	1.78936	0.0235162	0.0300417	0.0391865	0.11621	0.0158516	0.0423163	0.0277045	0.0160068	0.0835003
CELSR3	0.000752624	0.000834767	0.00145125	0.000563544	0.00108057	0.004053	0.0825725	0.00240141	0.00074528	0.00129133	0.03729	0.0130749	0.000281341	0.0785511	0.118517	0.00319453	0.104854	0.0494863	0.000893608	0.00760037	0.225262	0.0796128	0.000225121	0.000741989	0.0184346	2.67214e-05	0.000279064	3.91581e-06	0.000492061	0.00568757	0.000781352	0.0354302	0.0159573	0.00135131	0.00151735
CEMIP	0.0986652	0.158766	0.00012167	2.96961	8.61948e-05	0.339811	0.00231578	0.00294106	0.00438852	0.00510262	0.000353767	0.000904304	0.876123	0.0105413	0.000413773	0.00229679	0.000769474	0.00665019	0.0215979	0.00208204	0.00134778	0.00844894	0.452853	1.92003	0.00878643	0.0136376	0.0296585	0.108174	0.295405	0.00153696	0.00114383	0.00472707	0.00228923	0.00129639	0.0015844
CEND1	0.0159271	0.385846	0.000678935	0.270038	0.00343384	0.11679	0.000219522	0.00029123	0.000899462	0.000794457	0.000395811	0.000905803	0.0340446	0.00194326	0.000743503	0.000773609	0.000638792	0.00176772	0.0116191	0.000880757	0.00101258	0.00017992	0.0303371	0.0214952	0.0106805	5.34126	0.0138129	0.718287	0.0890985	0.00043033	0.000313462	0.00487097	0.00157795	0.000817405	0.000483516
CENPA	2.13256	0.576618	14.5933	1.23801	17.1085	0.391112	15.3556	22.5883	64.4979	57.1111	39.5267	14.8136	5.33931	30.2588	13.8232	15.5465	14.3288	11.4034	0.651405	15.0178	12.8835	19.9909	1.18667	1.2527	3.32319	1.13382	2.15921	0.701786	0.498261	10.6137	8.94267	17.9449	18.7571	20.5768	42.3128
CENPB	1.59916	5.24252	0.653944	3.2262	1.60072	5.38621	0.938894	0.933104	0.672061	0.656572	1.91069	1.81066	1.98393	14.0073	16.6186	2.16094	1.77903	3.01814	3.7007	2.45925	0.728365	1.20157	2.1167	1.96183	12.1724	0.984311	4.45777	2.58428	4.94814	1.36986	1.68552	17.5427	14.8073	3.03331	1.74792
CENPC	1.41795	1.28199	1.58047	1.30909	2.20985	1.04607	3.83224	4.77974	2.60561	2.63407	4.2888	4.35291	1.5668	3.22598	1.37822	4.79957	2.24664	1.08316	2.11661	2.68067	2.80028	1.35459	1.92823	0.873877	1.07788	2.22731	0.785457	0.655441	1.30787	1.4616	1.8615	2.11774	1.94847	3.13088	4.564
CENPE	0.272752	0.0750368	2.1055	0.0892936	1.84411	0.0781258	5.71709	6.38772	10.1918	7.62886	14.3046	5.3562	0.972457	11.4663	2.83342	7.70069	4.38989	0.93576	0.0891986	2.09509	4.42407	3.32212	0.250848	0.104991	0.568183	0.0487126	0.319537	0.275192	0.10331	1.50312	2.94339	4.61628	4.48265	2.75197	12.1097
CENPF	0.385222	0.232911	3.47607	0.210897	3.27713	0.237512	3.16275	5.38986	14.0065	6.89767	13.012	4.33532	1.4985	11.9798	2.93111	8.75608	2.70772	1.70569	0.15267	3.2636	2.38877	5.51979	0.203994	0.131183	3.48149	0.466861	0.236561	0.772305	0.2596	1.61705	1.86977	6.65451	7.66526	3.09353	18.4514
CENPH	0.582266	0.0431177	1.61529	0.0345255	2.32626	0.0586284	3.49151	3.18603	20.6071	11.108	7.23986	3.73324	1.2349	7.67794	1.94095	3.85994	7.46924	1.96203	0.058937	1.63056	5.71489	2.72157	0.108535	0.10139	0.506744	0.00697872	0.0156718	0.0132158	0.0628815	0.492157	1.07022	4.55236	5.00581	0.734393	7.33434
CENPI	0.0712592	0.0456414	0.785878	0.0396453	0.536453	0.0409263	1.97133	1.36272	2.81128	2.52481	3.23235	0.881811	0.487655	2.50448	0.863579	1.57409	1.72603	0.689229	0.0896844	0.636016	1.62152	0.704133	0.0804506	0.140401	0.192331	0.00329657	0.129701	0.437503	0.0740083	0.39233	0.323344	1.51602	1.69401	0.107983	1.99202
CENPJ	0.0577496	0.170625	0.484278	0.126041	0.216962	0.369789	1.3253	1.14253	0.827295	0.632474	1.53869	0.735814	0.367383	1.53789	0.466976	1.42655	1.02888	0.405574	0.455046	0.90473	0.920606	0.799657	0.127948	0.0753031	0.175323	0.12744	0.334597	0.0357366	0.148695	0.935131	1.10361	0.686047	0.469348	0.424011	1.79118
CENPK	1.51987	0.198782	3.20823	0.158168	4.02862	0.132497	4.17919	4.70325	30.8862	13.845	7.36072	4.09845	1.64272	1.69705	1.44071	5.83507	7.2299	2.3644	0.0893559	2.94341	5.58087	3.23446	0.248271	0.277323	0.195468	0.16689	0.275812	0.0810713	0.0505061	2.01402	2.00474	1.60268	2.63004	1.06314	12.3421
CENPL	1.45034	0.878491	2.05951	1.84302	2.88826	0.997827	4.21951	3.212	10.4341	4.40431	6.19589	1.59601	1.11279	4.03246	1.67445	2.80484	1.79581	1.76602	2.21536	2.13639	2.4732	2.8086	1.21769	0.628987	0.60136	0.778032	1.63701	5.45844	1.55809	0.771254	3.44681	1.86537	2.08577	3.27922	5.69202
CENPM	0.899267	0.224366	3.93637	0.212594	3.49805	0.143598	3.87676	4.96007	18.1835	11.0536	11.7159	5.35898	1.21282	2.44214	2.56719	6.15333	9.65113	3.15271	0.132378	3.44989	7.12551	3.22844	0.244229	0.272865	0.384406	0.153001	0.311211	0.119041	0.101001	2.8271	2.88967	3.73367	5.54288	2.32498	15.1868
CENPN	0.498031	0.10575	2.04014	0.0800602	2.11998	0.0362991	1.02614	1.88732	5.24293	4.29422	3.40921	1.49676	0.442666	2.55713	0.769273	2.22084	2.14781	0.8555	0.0599594	1.26134	1.38663	0.913848	0.143445	0.110076	0.182497	0.188965	0.139948	0.22418	0.0563089	0.889584	2.05742	1.3433	1.5398	1.15728	4.68401
CENPO	1.0321	0.28111	0.766319	0.541016	0.647869	0.150153	0.839196	1.34891	2.02851	2.08389	1.48648	0.864248	0.444404	2.0732	0.705234	1.49146	1.20695	0.610114	0.279652	0.626593	0.967313	0.679657	1.08862	0.336697	0.212627	0.158433	0.633008	0.316505	0.519899	1.22554	0.922129	1.22498	0.94128	0.80096	1.81459
CENPP	0.742245	0.215743	0.53889	1.68173	1.12208	0.375818	1.58177	2.71013	8.69257	5.34098	4.30375	2.20092	0.752915	1.01612	0.297758	2.87746	2.78521	0.689961	0.192012	1.21567	2.60999	0.638008	0.645233	0.360334	0.0780503	0.163382	0.584265	0.267799	0.266181	0.582438	0.957144	0.60979	1.07412	0.544941	4.98231
CENPQ	1.2223	0.738951	5.46067	1.09984	5.4076	0.495818	8.81377	9.16238	8.76696	9.47987	9.95756	7.30292	1.16619	3.66491	1.84751	7.42158	7.92747	2.41944	5.21782	5.76192	6.35052	3.23777	1.28812	0.750646	0.464689	1.51165	1.57295	4.03378	1.21327	4.00769	4.0041	3.67004	4.55532	8.51302	10.1996
CENPT	1.19929	1.36007	1.24611	0.955675	1.78602	0.974318	3.13012	4.68755	3.30721	3.22198	3.37777	4.90522	1.43027	1.86819	0.918672	7.59601	2.62001	1.33599	1.5524	1.21476	2.59505	1.15303	1.83179	0.850032	1.38991	2.17805	4.12986	3.38025	0.905615	1.26312	1.23135	1.11331	1.04965	2.16408	2.94516
CENPU	0.267057	0.0621944	0.501426	0.156624	1.51993	0.0519751	2.09561	2.4516	6.69551	5.74515	5.01064	2.29179	0.376884	0.90403	0.509522	2.0637	3.96197	1.43721	0.0977407	0.883404	3.76103	1.88415	0.0996377	0.190241	0.102354	0.0283076	0.023054	0.389804	0.100969	0.512742	0.612374	0.773236	1.06178	0.238621	2.07107
CENPV	1.24445	2.38273	0.373041	1.59776	0.292452	4.14857	0.621182	2.36665	4.31611	8.25764	0.531215	1.55996	1.16756	2.53967	0.355302	1.1629	0.432416	0.406713	2.212	0.381635	0.631529	0.160525	1.23455	1.33863	0.802586	0.984119	0.686778	0.795954	1.54842	0.665915	0.194451	1.35266	1.59362	0.184445	0.688846
CENPW	3.0789	0.6823	3.5186	0.849121	4.43337	0.709087	11.0311	11.3869	25.971	24.0489	20.0545	9.76984	3.18726	8.8378	6.40612	17.5929	17.0892	4.63451	1.54497	4.7758	19.6517	6.14637	2.07996	1.18521	5.48528	0.751965	0.923356	0.739697	0.652292	4.14333	3.50091	14.3863	17.0687	6.98989	16.1548
CEP104	0.739902	1.42832	0.424152	1.46657	0.269321	1.51748	0.769641	1.12796	1.47269	1.39452	0.84732	0.896427	0.780132	3.78524	1.52056	1.83059	1.02729	0.83591	1.43026	0.377048	0.805213	0.612909	0.635844	0.7204	1.36252	1.19919	0.948305	1.06064	1.52851	0.327965	0.375254	2.04958	1.7327	1.01087	1.26164
CEP112	0.280341	0.683072	0.00305029	0.540321	0.00582722	0.74368	0.0494702	0.0936799	0.00172195	0.00543343	0.110316	0.0490936	0.0416433	0.167938	0.145751	0.20974	0.0427878	0.0380123	1.74141	0.0148988	0.0427325	0.00546919	0.389215	0.0452813	0.0715388	0.217527	0.280688	1.26163	1.12979	0.116884	0.00484655	0.118695	0.0353943	0.0303744	0.115645
CEP120	0.935436	0.782986	1.25125	0.810794	1.16999	1.14749	1.2764	1.41816	0.610653	0.450308	1.15497	1.54668	0.852388	6.08062	1.65468	1.14853	0.725013	0.77035	0.891245	2.29672	0.8458	0.780599	2.48723	1.34261	1.62984	1.01974	1.46889	4.56943	0.445418	2.03257	2.09771	1.7722	1.38706	2.59325	1.66565
CEP126	0.0296157	0.0722492	0.00384519	0.138787	0.00396363	0.0321419	0.216703	0.111954	0.0183548	0.031749	0.0539039	0.332807	0.0602463	0.0078011	0.00286802	0.0660286	0.0936373	0.0057973	0.0962302	0.0946258	0.177283	0.000521323	0.0560504	0.0125066	0.00139339	0.00945223	0.0152458	0.0103899	0.0511316	0.0157698	0.00744079	0.00207677	0.0023934	0.00577604	0.00613035
CEP128	0.491382	0.362545	0.354638	0.812448	1.04083	0.421455	1.77888	1.30568	1.15069	1.78655	3.19157	1.3922	0.144614	1.4105	0.769007	1.22347	1.94864	0.729179	2.51765	1.19781	2.50331	0.889205	0.124925	0.0532154	0.357232	0.218853	0.447699	0.978887	0.97884	0.613397	0.377431	0.797851	0.674381	0.419977	1.19388
CEP131	0.353158	0.272573	0.0854918	0.248014	0.631045	0.289141	0.653829	0.540233	0.287296	0.540368	0.739941	0.851394	0.271375	1.81821	0.213073	1.37202	0.91538	0.275266	0.478281	0.195297	0.802868	0.473228	0.269787	0.564645	0.535385	0.56068	0.377756	0.217541	0.42053	0.1681	0.23326	0.730632	0.43362	0.16168	0.747698
CEP135	0.489356	0.0687769	1.12662	0.500021	0.56098	0.109671	0.964634	0.757917	0.861185	0.796815	1.03291	0.735585	0.712507	1.44282	1.11206	0.664318	0.706158	0.636422	0.366578	0.512231	0.501249	0.241334	0.82969	0.208408	0.5596	0.621033	0.120773	3.87717	0.106983	0.626808	0.315868	1.0896	0.881815	0.338643	0.664315
CEP152	0.376135	0.247535	0.175064	0.0653758	0.532078	0.259997	0.821105	1.20175	1.21483	0.938418	0.857408	0.83852	0.161304	1.4889	0.338515	0.988289	0.776628	0.306175	0.0683704	0.463277	0.313658	0.374986	0.296843	0.174243	0.269521	0.0306261	0.0628169	0.0287025	0.193231	0.174798	0.394726	1.24522	0.778292	0.0906945	0.341654
CEP162	1.29579	0.668908	1.39381	0.398158	1.78458	0.360856	0.839726	1.7174	0.996267	1.24744	1.09739	1.11177	0.482642	4.07952	1.65603	1.88239	1.20505	1.25979	0.199658	0.789756	0.81332	0.566582	1.80972	0.436522	0.788877	0.522463	1.43721	0.159906	0.360955	0.667978	1.10072	2.24206	1.78481	0.540865	1.52479
CEP164	2.10863	1.51556	2.74398	1.29215	2.41736	2.50399	1.21904	1.07421	1.87246	1.54078	2.77528	1.37555	4.89665	7.54904	3.02767	0.49996	2.33182	1.64791	1.04261	2.40215	1.57434	1.25629	2.71014	3.84817	1.92091	1.05217	2.00166	0.783318	1.7324	3.50486	4.3259	5.26137	3.88939	4.39151	2.57939
CEP170	2.58842	3.5526	1.7927	2.1861	2.79708	4.20974	1.79591	1.78056	0.582082	0.806655	1.89464	1.86584	0.758174	3.56428	2.50319	2.39526	1.63989	3.91822	2.02626	0.713681	1.66678	1.00782	1.19853	0.787117	3.41852	2.58348	3.27582	0.911753	2.26044	1.00023	1.32483	3.94741	2.43948	2.76303	1.75029
CEP170B	1.13265	0.787054	0.113807	0.805064	0.0232242	0.771165	0.187984	0.177244	0.0173375	0.0382554	0.0858365	0.222674	0.708511	1.60401	0.822383	0.487055	0.100813	0.175829	0.483523	0.158767	0.0742808	0.0400716	1.0689	0.978634	1.40882	0.359255	0.294654	0.108663	1.03078	0.199904	2.2438	1.63307	1.34751	2.20869	0.361804
CEP19	1.74217	2.61707	2.1486	2.1592	2.59047	1.67947	1.5842	0.436909	0.630601	0.760359	1.46425	2.50232	0.560084	0.626525	0.976166	0.485847	1.29902	1.99116	0.830397	2.13013	2.77808	8.19327	1.94545	0.220027	0.653644	0.504123	1.8596	0.496127	1.10153	3.35722	1.28794	0.609653	0.67574	1.56853	1.70525
CEP192	1.28327	0.211165	0.56589	0.534605	0.59838	0.259999	1.50332	2.10954	1.21963	1.74557	2.43534	1.96039	0.419067	2.02835	1.20635	2.2938	1.59857	1.26646	0.482666	1.5993	1.17599	0.837229	0.731512	0.459428	0.903169	0.199011	0.314585	0.0770072	0.185811	1.37052	0.610008	2.27869	2.09808	0.95369	1.25653
CEP250	1.89154	0.854523	1.95796	0.921565	1.15835	0.838663	1.72936	1.75169	1.95566	1.57917	1.30746	1.72163	0.834848	3.7976	2.68359	1.82011	1.64078	1.62836	0.535084	1.8726	1.17077	1.1837	2.69506	0.725692	2.46053	1.36399	1.31304	0.421214	0.552242	1.7887	5.18852	3.31583	2.27615	9.9576	2.74835
CEP290	1.12626	0.96841	0.573106	1.69312	1.98561	0.775804	2.63578	2.2702	4.47886	3.37297	1.49694	2.81423	1.33489	2.27796	0.677672	2.08836	1.9297	0.615932	0.972215	0.74641	1.41624	0.368993	0.80484	1.39268	0.59999	0.550356	0.691499	0.855384	1.67155	0.757688	1.66856	1.37309	1.30985	1.43673	1.28387
CEP295	0.901299	0.598546	2.34728	0.422914	2.10144	0.479826	3.78152	3.55531	2.85472	2.34325	3.28822	2.60986	1.22039	2.0226	1.6254	2.56939	2.6796	1.13604	0.536921	1.19042	2.32779	1.01566	1.77956	0.445763	1.03095	0.875552	1.26526	0.908063	0.434787	1.04834	1.92667	2.04905	2.33453	1.38102	2.68624
CEP350	1.78852	0.552599	0.849072	0.944373	0.212258	0.988386	1.75647	0.877178	0.968222	0.880425	1.73	1.40031	1.06241	4.46997	1.83519	0.939223	1.23561	0.771535	0.742059	1.19193	1.52017	0.784959	1.79351	1.99095	2.31802	0.262435	1.56196	0.0990835	0.716661	0.998379	1.33893	2.05785	1.96486	1.55439	1.01539
CEP41	0.609145	0.435753	0.318406	0.294904	0.902914	0.332988	0.84939	1.69654	1.54679	1.32883	0.7402	1.52645	1.95237	1.81537	0.298455	2.44966	0.725675	0.218216	0.231931	0.408056	0.450875	0.230749	0.602621	1.63088	0.435834	0.412868	0.39981	0.0853579	0.722823	0.502303	1.20821	1.04648	0.960707	1.02619	0.66472
CEP44	3.19846	0.942122	4.1767	2.05822	1.30446	0.523172	3.60707	3.29478	2.90086	2.90187	3.16039	2.93562	2.20064	3.01365	0.913361	2.70311	2.68834	1.07099	2.1451	1.40733	2.29773	0.916326	5.84607	2.11396	1.03552	0.995593	3.28836	2.19696	1.15942	1.43955	3.39326	1.44847	1.33691	2.48995	3.11727
CEP55	0.00516481	0.0145569	0.571123	0.0175281	3.00601	0.026531	1.67696	1.44407	0.0401587	0.0694201	5.18575	1.46454	0.074479	4.15119	1.06477	0.966866	2.02847	1.15985	0.0175451	0.725208	1.64749	0.848295	0.0482236	0.0140939	0.210726	0.00644506	0.0169363	0.373982	0.0944842	0.565658	0.621841	2.2347	1.70894	0.724682	5.70525
CEP57	3.49074	2.3331	3.78457	2.57877	9.34353	2.05081	6.71363	8.7473	10.821	9.33612	9.69083	9.06835	2.2609	6.65498	3.13897	8.45563	7.49039	3.20684	1.83614	7.30059	6.84931	3.0818	4.332	1.78547	4.52359	2.56969	3.67977	1.8127	2.16155	4.14928	7.16317	4.17798	4.28039	6.86819	8.6453
CEP57L1	1.35248	0.65565	2.78534	0.793403	2.46712	0.254549	3.86741	4.48752	4.10116	3.46697	4.0654	4.06211	1.01605	2.00963	1.22487	3.98067	2.82456	0.725566	0.659048	1.99114	2.77098	0.76817	1.55859	0.58759	0.879069	0.388445	0.748414	0.324141	0.379001	2.44111	4.67985	1.19161	1.7032	1.86301	3.73002
CEP63	2.08673	1.45278	3.2822	1.61318	1.24013	1.99824	3.17587	3.86829	2.66447	2.75101	2.81005	2.41387	1.28497	2.0917	0.658087	3.57815	2.78278	2.80091	1.43527	2.80608	2.35634	1.12734	1.56218	1.41192	1.29001	2.2827	1.46504	0.367226	0.993107	1.82719	5.16751	1.25821	1.30145	5.98112	3.95426
CEP68	0.674472	0.434887	1.41847	0.37179	0.424585	0.622558	0.932937	1.2723	0.241204	0.558947	1.02475	1.81168	0.804659	1.18421	0.354594	2.14286	1.17541	0.515091	0.351237	1.12654	1.20374	0.304137	0.911485	0.903051	0.939849	0.300283	1.74789	0.475955	0.331944	1.21563	2.37248	1.09395	0.966857	1.04906	1.41133
CEP70	2.07985	0.512842	2.40163	0.898202	2.11425	0.192966	2.42738	4.1959	5.56058	4.89407	3.97614	4.57928	0.561873	2.8409	2.26467	5.26214	2.72387	1.90979	0.528109	1.71546	2.33088	0.999804	1.37904	0.603748	3.58347	2.14921	0.464461	0.227137	0.333277	2.47587	4.80664	1.52636	2.50409	4.69177	5.06133
CEP72	0.221415	0.0405069	0.32846	0.0451532	0.854677	0.0251922	0.632452	0.573335	1.07312	0.862697	1.51457	0.686028	0.0583674	1.11111	0.257813	0.65696	0.954046	0.391832	0.123529	0.2678	1.29027	0.257036	0.074928	0.012513	0.194296	0.229022	0.137495	0.232188	0.0811615	0.144644	0.233531	0.362342	0.296366	0.487438	1.33651
CEP76	0.391289	0.366713	0.415873	0.286862	0.676422	0.43619	1.18693	1.92328	4.94057	4.64095	1.67232	0.850228	0.436185	1.39512	0.553175	1.18289	1.50724	0.443122	0.122787	0.8688	1.638	0.220588	0.160266	0.130665	0.795206	0.452047	0.890106	0.015714	0.411536	0.670871	0.619158	1.14199	1.13315	0.703262	2.04167
CEP78	1.31832	0.433838	1.30139	0.540987	2.55652	0.471458	3.92199	3.91576	2.75903	3.87426	2.40571	2.29273	1.13858	3.17126	1.2746	2.55466	2.54189	1.99406	0.371155	1.92622	2.39448	0.619784	2.08347	1.16299	0.443411	1.24328	0.184818	0.503068	0.702706	1.70689	3.93579	1.68177	1.17006	1.7766	3.30503
CEP83	1.33754	1.82614	1.72537	1.47763	1.99641	2.48257	4.73283	5.06697	1.9557	4.56581	4.68664	3.87566	1.03805	3.04517	2.94179	5.239	4.08248	2.01324	1.59194	2.25106	4.20757	2.16023	0.993356	0.975399	2.84105	0.254326	2.21379	1.06749	1.21405	1.69395	3.46906	3.70244	3.38332	6.44851	4.08893
CEP85	1.51874	0.932163	2.30447	1.62435	2.12404	1.1523	3.67405	4.90696	4.04103	3.46844	3.8651	3.21586	0.883637	1.96979	0.735266	4.2789	3.07112	0.924262	2.35768	2.4806	2.83346	0.988591	1.32412	1.17089	2.02564	1.30341	2.15249	1.21497	1.01809	2.65743	3.52879	2.01764	2.7181	4.53053	4.0361
CEP85L	0.275378	0.192309	0.0655641	0.446568	0.662241	0.24821	0.466167	0.248356	0.269658	0.189492	0.931229	0.795498	0.193324	0.110047	0.0505313	0.283608	0.71853	0.23786	1.70879	0.223702	1.06967	0.292723	0.234789	0.128809	0.0282737	0.184645	0.931043	0.690475	0.782608	0.384088	0.271824	0.0329451	0.0339429	0.526707	0.294209
CEP89	1.46913	1.33728	0.484888	1.31062	0.66463	0.912842	1.37998	1.64445	1.52237	2.13733	2.22617	2.12801	0.710112	1.84643	0.472278	1.31021	1.22088	0.83548	0.565646	1.55795	1.41881	0.509323	1.41147	0.645997	0.258797	1.8551	1.12691	0.147333	1.18366	0.949329	2.17069	0.86928	0.72856	3.17675	2.85429
CEP95	1.38781	0.153065	0.628994	0.269661	0.899203	0.149695	1.26064	1.70086	0.860658	0.932776	0.749285	0.88109	0.575736	0.900051	0.457087	1.30522	0.653454	0.462057	0.390762	0.868536	0.70694	0.515658	1.35881	0.18806	0.461753	0.646341	0.657568	0.0396291	0.104411	0.462186	1.46694	0.364913	0.455775	1.46735	1.22768
CEP97	1.05426	1.013	1.30176	0.905389	1.2804	0.965328	1.59752	2.44895	1.24718	1.97138	1.19929	2.53074	0.515379	0.452259	0.357991	2.10029	1.52987	0.626034	1.15258	1.61821	2.23358	0.194536	1.11249	0.31096	0.0596284	4.76631	0.828413	0.612859	0.56121	2.58604	1.0288	0.266369	0.315421	2.01148	2.10771
CERCAM	3.07221	7.19144	0.297756	6.43452	0.70037	7.1628	1.94071	1.8433	3.14823	2.58766	0.903729	0.69807	5.81116	0.114179	0.240644	1.37783	1.22634	0.546729	1.17864	0.58781	1.17544	0.0666296	5.1192	13.419	0.058664	1.15394	0.562201	0.815583	9.79173	0.483106	0.677909	0.103388	0.31776	0.582367	0.216942
CERK	1.84771	2.06094	8.64158	1.21783	6.07166	1.82109	5.40773	1.96143	0.124028	0.125433	2.40591	2.52404	1.81141	11.0569	13.0686	1.35918	2.09207	4.266	1.37223	3.39686	5.12883	1.50367	3.9095	1.94483	6.69233	1.4871	2.76374	1.15684	1.83006	2.78257	21.2745	8.58579	5.85153	16.6531	13.8162
CERKL	0.168578	0.0525547	0.280565	0.0734451	0.0819374	0.0557118	0.879085	0.686055	0.446455	0.452539	0.243007	0.514217	0.0998159	0.0278592	0.0240132	0.203292	0.243493	0.0881165	0.0615046	0.134007	0.348349	0.113326	0.0986745	0.500029	0.00671961	0.00981828	0.0121173	0.00390726	0.0399242	0.170972	0.390178	0.097685	0.0813026	0.0423294	0.820771
CERS4	1.42022	2.36424	2.70054	2.66859	0.656383	1.53404	1.72175	1.85957	0.0688863	0.35586	0.848927	3.62841	2.04831	0.961153	0.929043	2.97252	0.775948	0.793459	2.64008	3.88196	0.459207	0.587636	3.33178	0.662094	0.0299835	1.10928	10.1068	7.00787	1.72493	2.70457	3.71175	0.242348	0.0620706	4.51153	2.70331
CERS6	0.541201	1.52164	0.996108	0.32069	3.45924	2.43828	1.36329	0.217568	0.0369209	0.0667617	1.96134	0.74904	0.254365	6.534	8.30181	0.366807	1.9151	5.49783	0.925268	2.02329	3.01447	1.90628	0.395945	0.177606	4.41323	0.0508383	0.175998	0.0628513	0.809003	0.876757	0.486206	6.17878	3.79072	0.34866	1.08222
CES1	0.363276	0.837754	0.0094665	0.0645925	0.0994675	1.13092	0.0951039	0.00376163	0.0080194	0.0189674	0.0101176	0.0107091	0.0582972	0.00438991	0.00858236	0.00231756	0.0166797	0.0753132	0.119917	0.0230551	0.209184	0.0955259	0.105089	0.178104	0.00114145	0.16702	0.147882	0.0065326	3.70978	0.0281229	0.0457708	0.00208869	0.000540142	0.00232121	0.00454913
CES1	0.935035	0.00406734	0.00022039	0.00267578	0.000121726	0.0017797	4.80075e-05	0.000143688	0.000831122	0.000258684	9.16502e-05	0.000127644	0.00978193	0.000468634	0.000401495	0.000112676	0.000142496	0.000397882	0.000711823	5.87841e-05	0.000138967	0.000496913	0.065739	0.00208288	0.000582154	0.00037849	0.00544973	2.9035e-05	0.00103225	0.000195036	0.000854135	0.000213337	0.000257672	0.000872115	9.21485e-05
CES2	0.0616316	0.00544532	0.00396166	0.00788452	0.0226824	0.00345019	0.000610936	0.000435611	0.000803251	0.00144497	0.00364091	0.00137855	0.00115289	0.00398366	0.00174642	0.000405493	0.00746089	0.0039713	0.000146667	0.00343336	0.0216913	0.00835034	0.0163272	0.000208586	0.00120986	0.000374846	0.80708	0.000992866	0.00373506	0.00113932	0.0142024	0.00509256	0.00406758	0.00678689	0.0434429
CES2	0.0102415	0.00351028	0.000201836	0.00424013	0.000392016	0.0022997	0.000315577	0.000472311	0.000388961	0.000320624	0.000557128	0.0021053	0.00107114	0.00240358	0.000492856	0.000385486	0.000620231	0.00151893	0.000933367	0.000192711	0.000527816	0.000729161	0.007678	0.000375856	0.000268128	0.000104862	5.44415	0.00188277	0.00177277	9.59321e-05	0.00226467	0.000541313	0.000265095	0.00812105	0.00150436
CES2	1.14116	1.37273	0.858489	0.22188	2.1375	1.28302	2.94297	16.7169	23.7337	31.3956	0.288221	0.186665	0.693184	0.073953	0.0845458	2.09331	0.204792	0.842922	0.183382	0.649571	0.197794	0.457858	0.264858	0.211869	0.0125386	0.144381	4.73516	0.0251909	0.377623	0.41963	0.449629	0.0074267	1.30125	0.285627	0.829923
CETN2	7.4441	9.80007	16.2296	5.69376	16.841	8.23611	20.3504	16.5347	8.38109	10.9071	14.0028	17.174	4.3679	5.09539	5.38107	19.4005	14.7264	7.845	7.96922	16.5236	18.3426	8.04961	7.56717	4.32541	5.08462	3.0742	6.10692	5.921	7.24279	13.8179	20.4428	5.51375	6.42109	15.5054	16.9977
CETN3	20.9099	27.6332	26.9844	26.4746	23.3274	21.743	38.113	38.8328	55.7703	49.6357	34.6739	39.9354	19.8392	13.5631	9.79328	45.2603	36.7706	20.6334	18.2646	25.9241	40.3614	16.3923	21.9783	22.945	8.97662	19.1607	27.2026	28.1774	19.7846	24.1776	26.6583	14.2015	19.7675	29.2872	31.8725
CFAP100	0.583051	0.0354727	8.18681e-05	0.0131059	0.000477032	0.00186837	0.000153593	0.000376539	0.0394263	0.0142633	0.000971706	0.000570232	0.000936775	0.00327911	6.73597e-05	0.000910921	0.00103146	0.000195134	0.00144103	0.000371908	0.000989844	0.000476579	0.0472986	0.0013031	0.000647452	0.155272	0.00227892	0.00155797	0.288711	0.000238985	0.00600072	0.000418639	0.0031607	0.000806685	0.00175808
CFAP126	0.259165	0.13372	0.0552411	0.223666	0.264488	0.136558	0.325682	0.204608	0.494147	0.501485	0.172658	0.395659	0.355904	0.297024	0.259163	0.271078	0.17934	0.544686	0.0355621	0.0715972	0.111503	0.0548497	0.733742	0.498913	0.124173	0.00656005	0.154667	0.154537	0.230433	0.0483781	0.104615	0.085097	0.110319	0.0361928	0.0570072
CFAP20	11.6177	8.26927	5.14168	11.3107	5.77912	5.46393	9.04807	9.48688	6.0302	8.98991	9.94617	11.8551	4.59069	5.91128	3.66245	10.1102	9.2261	4.72554	7.64681	4.40293	9.39693	2.71629	10.0794	3.78155	2.88598	6.43827	9.353	9.76689	9.9816	5.05581	7.34267	4.59914	4.40051	10.0515	9.62881
CFAP36	6.55371	5.56787	2.11279	4.8276	5.15438	5.88543	3.48911	3.61572	3.52529	2.89643	3.45179	4.87269	1.79727	2.36833	1.54135	2.79825	2.60995	1.74486	3.33047	2.52149	2.76006	1.09807	5.10169	1.92825	0.787359	10.6268	3.45662	8.5777	4.2928	1.95273	2.69757	1.70047	1.77674	4.72211	3.8562
CFAP43	1.6343	0.584708	3.33595	0.831856	2.08926	0.527229	2.10422	1.58725	0.30242	0.437913	2.19745	2.8162	1.20364	1.16981	0.757536	2.58401	1.99682	2.01327	0.299731	1.09479	2.1607	3.08015	1.97549	0.47822	0.126995	0.0465036	1.417	2.99614	1.18072	0.840482	1.36105	0.888681	0.359406	1.37076	2.23648
CFAP45	0.819927	0.358906	0.273172	0.157953	1.19699	0.0570837	0.0297114	0.165466	0.00515035	0.00702751	0.0331842	0.156517	0.21183	0.58114	0.251511	0.19869	0.0325426	0.0362257	0.0225651	0.209883	0.00324323	0.00690841	0.373925	0.0279224	1.05842	0.225593	0.0120056	0.0653475	0.132287	0.0438223	0.0987132	0.0838433	0.219719	0.0934213	0.351994
CFAP46	0.0081134	0.0343136	0.0617886	0.097799	0.00698597	0.00607833	0.0217904	0.037832	0.000911074	0.00111373	0.00313681	0.0135001	0.0027532	0.000782221	0.00129912	0.0511678	0.00645288	0.00565715	0.0149831	0.379491	0.0551316	0.00790903	0.00434689	0.0129221	0.0225044	0.0144799	0.00421445	0.00205499	0.0184571	1.52068	0.0166517	0.000789231	0.00171694	0.00645591	0.00547088
CFAP54	0.0529908	0.0106784	0.00555495	0.00633324	0.00336361	0.0143097	0.0267693	0.0732578	0.042671	0.0277435	0.0087174	0.0634727	0.00973538	0.00150851	0.00661371	0.105508	0.0300032	0.00461784	0.129999	0.0893452	0.00943436	0.00106479	0.0249223	0.00861988	0.00124401	0.00107538	0.00673007	0.000895548	0.00565808	0.0648776	0.00660169	0.00788521	0.0051534	0.0214347	0.00505541
CFAP57	0.00538593	0.0350014	0.0046188	0.008905	0.00234232	0.0100039	0.0141997	0.00147353	0.0176943	0.00886534	0.0234093	0.0137901	0.00174996	0.000378641	0.000529239	0.00177582	0.0228992	0.00597764	0.00486269	0.0122001	0.134814	0.124122	0.00161753	0.00122763	0.000771674	0.00130472	0.00468119	0.000150338	0.0105216	0.00634141	0.00942755	0.00052099	0.00129104	0.00231647	0.00346367
CFAP69	0.0504691	0.0842594	0.000108816	0.270387	0.00131746	0.077092	0.000235546	3.86988e-05	0.000525448	0.000281136	0.00110747	0.000418323	0.263731	0.00223047	0.010121	0.000189693	0.00119046	0.00339876	0.00436941	0.000761238	0.000355266	0.000821756	0.156466	0.0620113	0.000844549	0.00298657	0.00702915	0.0109135	0.0395404	0.000643485	0.000866191	0.0032961	0.00410756	0.000275923	0.000449428
CFAP74	0.00287755	0.147952	0.00282329	0.129895	0.00678268	0.190485	0.000761819	0.000321411	0.000311696	0.000308078	0.0154243	0.00562591	0.100578	0.0283052	0.0257284	0.0013873	0.00877811	0.00507327	0.00388013	0.00450064	0.000887894	0.000876599	0.0261766	0.0181035	0.00907622	0.154561	0.0108619	0.0358318	0.188568	0.000455753	0.000363796	0.00809355	0.00821276	0.0018167	0.00975755
CFAP77	0.0708889	0.0357931	0.00410039	0.00612204	0.00978156	0.00552133	0.0550999	0.0794834	0.0035655	0.0450843	0.0411564	0.130022	0.0121223	0.00749372	0.000875845	0.366692	0.0171152	0.00335411	0.00607876	0.00831729	0.0240114	0.00347756	0.0364822	0.0245849	0.00746499	0.0109375	0.000908569	0.000547987	0.287789	0.00628018	0.13502	0.000999137	0.0028691	0.0129711	0.0571878
CFAP97	1.35109	1.01486	0.933432	1.11736	2.09844	0.879737	2.33396	2.36376	1.4244	1.55841	1.89218	3.61156	1.14302	4.56446	1.20265	5.10753	1.73062	1.0472	0.577936	3.24402	2.06321	0.918693	3.00018	1.46303	1.9343	1.19919	2.09531	1.19057	0.939853	1.62694	2.04001	3.00294	2.55868	1.4886	1.77755
CFB	21.1674	9.79872	0.0442554	2.57819	0.0124787	6.42562	0.000459541	0.000189077	0.00191632	0.000436939	0.0010742	0.00687196	0.109834	0.0329854	0.0289896	0.000707277	0.00348564	0.331831	0.592429	0.0232042	0.000192589	0.00703092	2.31636	0.110746	0.00289066	0.12256	3.54308	0.0278501	1.84753	0.069659	0.852657	0.00401608	0.000712181	0.601441	0.0232308
CFD	0.397502	0.033495	0.0187406	0.0245287	0.00342635	0.0376143	0.0139971	0.00320134	0.000548452	0.00207443	0.0164939	0.00510048	0.0925327	0.00359433	0.00518049	0.00329071	0.0442051	0.0401161	0.120338	0.00792436	0.0648102	0.00460304	1.1454	0.116122	0.000757447	0.0182482	4.22567	0.103155	0.0296424	0.00773384	0.0273173	0.0021222	0.000526569	0.0149959	0.00874541
CFDP1	12.5719	14.4752	14.1471	10.4607	10.758	12.6604	15.1114	19.4877	28.3828	30.3773	13.7423	15.7318	16.6148	15.1121	8.34687	19.8729	14.729	9.89937	10.4556	11.4213	14.4449	6.48744	16.4234	13.5019	11.1396	12.8097	17.504	12.7185	8.61418	9.75768	12.5116	15.215	19.6646	11.5394	11.4556
CFI	0.0723603	0.0369321	0.000155637	0.0122622	5.7424e-05	0.0152045	0.000157526	0.000437418	0.000468841	0.000335432	0.000414773	0.000948074	0.00675857	0.00256506	0.000224793	0.00111872	0.000530675	0.00133805	0.0046464	0.000440864	0.000341926	0.000486871	0.0178801	0.0101708	0.000447873	0.000852765	0.00543882	0.000137566	0.0114786	0.000411322	0.0200437	0.000439708	0.000414054	0.465357	0.0445625
CFL2	8.04134	9.3075	2.4216	7.10498	4.50501	10.968	3.58114	3.8138	2.26943	2.00116	2.70091	3.76657	4.51944	3.12635	2.64423	3.68067	2.87472	1.95439	20.7763	2.87861	3.07192	2.10194	8.8714	3.22638	4.08359	37.1542	11.4015	5.96737	8.73897	3.58881	3.03355	2.84153	2.97545	5.23244	3.35869
CFLAR	18.6436	5.15224	5.76422	4.83687	7.10989	3.80728	10.0254	6.15188	1.2599	1.33035	5.67376	6.77918	5.43713	16.5172	7.23177	4.50196	5.48377	5.96678	5.26472	8.73491	7.36771	10.1098	18.7918	3.61529	7.78566	1.2364	15.9516	2.67091	5.55521	7.37243	7.25433	7.84754	4.71035	15.5154	6.24476
CFP	0.383566	0.157857	19.7702	0.104767	18.0848	0.317589	1.38444	0.269631	0.0914852	0.291448	19.2349	2.26887	0.375829	26.7526	9.93221	0.709167	21.1566	25.1355	0.151894	6.11352	3.67493	12.4739	0.797989	0.183323	5.76993	0.667546	0.329244	0.150532	0.103319	5.32318	2.76363	8.1255	4.71868	0.825191	3.74583
CGN	0.00433265	0.00205993	0.0269056	0.00235433	0.00249314	0.0010341	0.000329026	0.00109926	0.20381	0.0204871	0.000460572	0.00128663	0.00719717	0.000696532	0.000287915	0.000746842	0.000424671	0.000621673	0.114102	0.00430771	0.000407764	0.00105074	0.00819318	0.0052249	0.000791013	0.0131952	0.00705186	0.00309278	0.00829602	0.0270462	0.517013	0.000770141	0.00700315	0.0181526	0.0307591
CGNL1	0.316262	3.16258	0.0629862	3.37824	0.0820174	7.10158	0.018107	0.0305439	0.0124956	0.00497601	0.120117	0.0750929	1.17162	1.56313	1.30043	0.144519	0.0900291	0.559736	0.976313	0.0845355	0.0111592	0.0465137	0.438835	0.79483	5.86149	0.0602167	4.9508	0.783401	5.45954	0.0901399	0.0223689	1.80546	1.51895	0.0601427	0.0394646
CGREF1	0.474946	1.36835	0.0102803	12.256	0.00540174	1.82217	0.00368138	0.00677765	0.0391027	0.0267341	0.0124487	0.00958696	11.4314	0.176437	0.283436	0.0434642	0.0215837	0.0625499	0.855848	0.0494233	0.00385574	0.0159771	1.08752	121.572	0.737089	0.511267	0.0177099	0.0795369	0.148107	0.0368538	0.0356222	0.216153	0.473087	0.623997	0.105303
CGRRF1	5.83093	4.53413	2.8265	3.92871	1.66402	3.40917	1.87282	2.63642	4.74451	3.15634	2.34308	3.25354	2.39804	3.90194	2.75261	2.53243	2.15381	3.58854	4.19978	2.58971	2.57954	2.81279	7.59137	2.34025	4.67156	2.33199	8.92728	5.30608	3.73005	2.4316	2.8858	3.29738	3.31517	5.54093	2.45178
CH25H	0.961339	0.480779	0.0144345	0.248624	0.112703	0.24859	0.00133609	0.000758757	0.00624598	0.00229455	0.00650711	0.00907437	0.237919	0.0496641	0.0351067	0.00224682	0.00345451	0.0191494	0.455217	0.00673736	0.00132024	0.00364037	1.01293	0.308347	0.00385599	0.203667	1.06668	0.157593	2.23094	0.0237931	0.0140159	0.0271432	0.00257405	0.0124441	0.0224983
CHAC1	0.144809	0.0091282	0.034401	0.624126	0.0746032	0.0287611	0.319976	0.215078	0.0039777	0.0868984	0.129154	0.304291	0.104286	0.28828	0.0244867	0.188714	0.180932	0.0202357	0.34552	0.0476323	0.306276	0.102133	0.324882	1.69544	0.445534	0.00537798	0.0713253	0.195814	0.0560284	0.0361299	0.0285233	0.287687	0.308712	0.0445127	0.0468239
CHAC2	1.93463	2.12404	1.32703	1.50464	0.82621	1.40005	1.03686	1.81224	10.707	4.44136	1.10451	0.747603	1.69743	1.78565	0.766647	1.40552	0.840876	0.978917	0.674494	1.1944	0.742416	1.33435	2.41459	0.887423	1.04446	2.0058	0.551175	0.613045	1.0183	0.634523	1.87413	0.874197	1.07959	0.799836	2.01051
CHAD	1.04213	3.05018	0.00184769	673.251	0.00147614	0.562846	0.106015	0.0669203	0.42131	0.143491	0.001752	0.644594	1.28697	0.802744	0.000661516	0.610548	0.00419027	0.0277508	0.240437	0.464271	0.016652	0.0177594	0.970611	4.99197	0.00524834	1.3973	0.50934	0.361739	2.47975	0.0181907	0.0960586	0.14311	0.020898	1.99496	0.196517
CHADL	1.17266	1.91302	0.00715268	18.9615	0.00839645	1.80978	0.0560021	0.0284564	0.0492124	0.0418695	0.0423779	0.10281	0.881971	0.0859029	0.0558874	0.113256	0.109636	0.170601	0.430725	0.0420097	0.0629848	0.00526956	5.65298	0.652044	0.0311849	1.30622	0.443751	0.322435	1.33974	0.0442123	0.0569199	0.108834	0.070853	0.0116683	0.00952097
CHAF1A	0.648342	0.485082	1.79513	0.27764	1.56141	0.72982	3.62521	4.57177	9.43469	7.93138	4.19437	3.31328	0.789604	12.8838	2.3904	7.03902	6.26488	1.88407	0.296318	1.74306	4.92161	1.57706	0.380685	0.37463	1.56767	0.439982	0.11068	0.744884	0.348096	0.937807	1.21134	8.14253	6.03532	0.727619	5.76792
CHAF1B	0.642175	0.148479	1.55005	0.207864	2.05147	0.156663	6.32062	7.84598	16.7705	11.91	4.8552	8.51616	1.663	4.64001	1.49729	9.91864	8.96112	2.10552	0.11891	3.60245	6.90936	1.58394	0.236428	0.377761	7.15893	0.0350135	0.669999	0.195318	0.166247	1.87229	5.76183	3.31883	3.09435	3.27016	7.92458
CHAMP1	0.874326	0.982497	1.85489	0.631611	1.16033	0.720508	1.77122	1.8189	0.740871	1.87479	1.34906	1.17528	0.450614	7.063	2.02716	1.33826	1.47318	0.876707	1.13828	0.585114	1.57342	0.56244	1.78947	0.274869	2.34029	0.520704	1.01911	0.822378	0.620631	0.747674	1.00863	3.6689	3.32012	0.689545	1.05436
CHCHD1	15.7032	16.7805	21.3182	12.8073	20.3806	16.527	21.7903	25.106	37.0902	38.2273	34.2474	28.0209	20.4198	18.7796	16.7815	32.8083	34.6437	19.839	12.9249	21.7755	32.7964	10.3126	17.22	19.2472	22.6396	18.298	11.9251	13.8766	11.1235	17.7919	21.552	26.432	32.5533	22.6521	28.671
CHCHD10	2.14341	2.13653	72.8025	1.40605	13.8298	0.530343	1.95943	6.71523	24.506	25.9653	6.74739	4.48199	1.9285	6.0143	8.84044	7.4402	6.52203	8.61675	1.89184	16.1694	6.19105	5.63335	2.50909	0.783405	83.7541	1.05637	1.92282	8.17257	2.47033	12.1419	285.797	6.48937	32.0295	288.178	199.619
CHCHD2	79.0659	91.2731	74.3095	81.2904	78.3829	92.5871	117.629	135.224	161.026	181.198	115.021	113.775	68.117	122.767	91.4034	128.25	120.52	88.2273	118.604	92.7545	123.553	62.4145	71.133	75.8634	208.354	102.684	131.731	163.797	80.1615	83.5428	97.8869	146.809	175.97	126.412	118.956
CHCHD3	5.37575	6.57517	6.82054	5.34128	9.75039	6.57078	9.51169	13.4099	18.0185	20.2175	10.5111	9.89753	3.93642	5.90082	5.6535	13.5086	9.72636	5.96488	6.25366	11.5146	9.79662	2.90573	5.20504	3.61405	15.9292	9.11822	10.564	9.27429	5.83717	9.07062	11.3799	6.05416	10.5457	15.7144	10.1607
CHCHD4	2.16569	2.35828	3.84956	1.78352	3.02825	2.64276	7.46126	9.37509	3.74123	11.5703	11.2518	10.3815	1.42467	14.828	9.19822	11.1331	12.3638	5.57573	4.07455	3.49903	13.2052	2.61341	1.59434	1.55789	14.3543	3.13345	1.94722	1.76871	2.2501	4.16926	3.55389	24.1919	30.209	4.38409	5.67575
CHCHD5	3.46675	3.2681	3.79274	2.27667	6.68779	2.12494	5.04396	4.54741	3.88767	3.67698	4.69125	4.98199	1.68312	3.96686	5.25862	3.50488	4.4743	3.98533	3.19172	3.29548	4.54575	0.988424	3.4989	1.27908	4.79005	2.90365	3.82318	1.71467	3.07867	3.76855	7.47735	4.15266	4.97268	4.7796	3.36973
CHCHD6	1.6408	3.5126	1.8577	2.32659	3.07272	4.07431	3.3801	5.14268	2.74208	3.82607	4.83115	5.80773	2.32743	1.91203	3.22864	11.0027	4.267	1.77688	2.53297	1.72199	3.75501	0.550266	2.75742	1.6952	0.845206	3.53975	1.82354	2.66488	2.1653	2.5354	1.72746	2.32524	2.25672	2.07977	3.71288
CHCHD7	6.08321	4.4116	3.33362	4.55324	6.89085	5.09921	6.55755	9.46788	8.85363	8.45151	5.97323	7.13766	5.07494	7.17036	6.27304	10.6689	6.38651	4.54156	4.09099	6.79956	6.60999	3.96322	5.84106	3.47527	14.9375	4.18896	4.03363	5.42417	3.36161	4.45248	4.76748	9.12333	12.1888	7.20913	6.3466
CHD1	5.27476	3.87874	10.1532	4.69114	10.1849	6.59186	15.7895	22.4536	5.94747	11.9323	12.9369	24.1357	3.30284	6.28371	4.52481	18.3579	13.8717	6.0809	13.0811	9.07022	11.9581	4.50281	5.25013	2.69282	1.67778	1.73374	12.0662	7.24249	5.28551	9.1183	9.35328	5.2047	4.24647	14.2883	14.0432
CHD1L	0.310945	1.04011	2.36467	0.861397	1.65909	0.690706	3.01301	5.87651	3.2779	5.32168	3.43874	4.08705	0.216476	1.31803	1.13479	5.96315	3.41623	2.16061	1.13931	1.18203	3.29364	0.675828	0.242536	0.190394	0.993481	1.75	0.576602	1.09868	0.946803	1.05639	2.68262	1.04898	1.31857	1.87148	1.99862
CHD2	5.09965	2.27113	11.2522	2.41828	7.23923	2.00365	12.0138	14.3186	1.53473	3.10149	5.1776	11.1119	2.49216	3.84125	2.03345	6.85737	3.89415	3.84934	3.90658	12.572	5.4719	3.62497	6.3058	0.860598	2.97715	3.0132	5.97738	4.18316	2.07109	11.1777	10.6309	1.77543	1.97983	5.57696	5.40919
CHD3	6.1757	6.50779	5.14459	3.86233	2.4937	4.29847	6.74394	2.45692	0.389541	0.69857	1.38489	5.73284	2.51061	7.51032	3.62672	1.30842	1.40496	2.4325	1.88728	11.0484	1.16428	0.713112	8.5721	2.1928	8.34515	0.700081	5.15139	9.94906	5.49644	10.9203	6.22809	3.42026	3.8516	7.31343	2.60949
CHD6	6.05758	2.00269	2.67314	1.91638	3.7757	2.20006	3.62808	4.74386	1.53131	1.23531	2.33934	3.93738	2.57446	2.89914	1.48196	4.00303	1.94788	1.77993	2.04431	2.68017	1.76136	0.856211	8.83457	1.07676	2.59718	4.2054	3.91834	6.08021	3.42357	3.40569	6.09786	1.38368	1.49515	3.71316	4.22804
CHD7	1.24437	0.158732	4.53949	1.63742	0.640765	0.296237	1.43417	0.388852	0.0473854	0.0957175	0.815171	0.966266	2.97685	2.57843	0.91907	0.481671	0.941691	1.86657	3.91447	4.10033	2.49871	3.35146	1.74036	1.68715	3.42869	4.55351	4.1154	0.402959	0.440934	7.44888	0.67432	2.44593	2.57483	0.879612	0.66208
CHD8	4.71302	2.33415	4.13299	2.81812	3.78731	2.25398	3.43304	3.52794	2.34421	1.84173	3.13688	4.49392	2.76388	9.36109	6.8715	3.72003	3.03813	2.60985	1.68455	2.41555	2.67091	2.52122	5.48051	2.8922	6.14832	2.70851	2.8486	3.4985	2.72239	3.35794	5.15992	6.26216	5.5625	3.07556	4.04545
CHD9	2.63091	2.3863	2.21195	2.33206	2.25494	2.45283	5.42231	5.90685	0.838738	1.72435	4.01645	5.3814	1.90219	2.17055	1.72505	4.28038	3.02231	2.39646	2.2385	2.77319	2.8003	0.761942	2.81061	2.86937	0.52016	2.5045	0.819239	0.906431	2.13132	1.56948	2.80063	1.23917	0.751382	4.04148	3.12613
CHDH	0.0159736	0.024369	0.100366	0.111104	4.06073	0.00802384	0.6615	0.0368308	0.0035607	0.0352942	1.52871	0.586414	0.0725338	0.0348342	0.0420784	0.0522434	1.34927	0.107219	0.00886214	0.370485	2.33222	0.1834	0.0510492	0.120742	0.00572622	1.03247	0.0181028	0.00463928	0.0697718	0.112152	0.235356	0.018825	0.00588485	0.0878306	0.287349
CHEK1	0.180567	0.0811046	0.25164	0.0683794	1.01258	0.0889038	1.11486	1.52563	4.02916	3.34769	1.52197	1.7552	0.160294	1.81412	0.599667	2.23636	2.29616	0.629839	0.0683781	0.772138	1.91011	0.639654	0.125137	0.0501018	0.132143	0.0142971	0.0133634	0.00265594	0.0398757	0.178602	1.10395	1.97419	1.60697	0.430806	2.57809
CHEK2	0.762195	0.335535	1.05152	0.469039	1.22686	0.253909	1.64476	3.33685	3.74899	3.10113	2.55599	2.18223	0.180895	2.93043	1.70701	2.25547	1.84059	0.653259	0.699529	0.621788	2.18927	0.815308	0.532076	0.0555752	1.32255	0.0820883	0.841218	1.17906	0.359839	0.486887	0.780946	1.46281	1.227	0.56666	2.3261
CHERP	2.3629	1.94078	3.92568	1.76466	3.76994	2.40688	2.41597	3.13973	3.89703	4.4251	3.74644	3.60956	1.7727	7.54573	3.7519	4.26509	3.55171	3.544	1.46214	3.01181	3.34262	1.85802	2.8884	1.25582	4.65063	2.23183	2.24229	0.971497	2.50229	2.84854	4.68427	6.32723	5.85891	3.39441	4.44563
CHFR	3.23876	1.8373	5.17457	2.32353	3.10559	1.93007	3.43885	4.8837	2.66195	2.32718	2.94104	3.37431	1.70667	4.73677	2.75916	4.42101	3.08559	4.41411	1.27044	2.87467	3.20483	1.69407	4.62731	1.69832	3.31181	2.49875	1.73668	0.81488	1.01363	3.95093	7.19997	3.20947	2.56099	4.60464	5.68569
CHIC1	0.335435	0.297335	0.0353124	0.206068	0.0254525	0.412818	0.0177268	0.0212111	0.00576497	0.00568281	0.0110332	0.25984	0.158332	0.0134248	0.00502975	0.0335353	0.017272	0.14049	0.107966	0.0794293	0.0273654	0.0566693	0.418135	0.148316	0.0017064	0.789622	0.607111	1.66934	0.215621	0.156263	0.0392711	0.00634161	0.00121756	0.151883	0.0368322
CHIC2	14.1221	18.7618	20.5927	14.7074	15.9551	18.633	20.828	18.6539	9.40129	12.2121	16.6247	17.1333	11.2238	12.6218	12.7219	16.1356	15.1815	19.1007	23.4212	18.9525	15.0072	15.9163	14.1096	12.4443	7.1993	3.65987	21.0853	9.70568	22.1027	16.1334	27.7135	10.5066	10.9232	29.8898	23.9403
CHID1	6.64958	3.4393	0.698725	5.4117	2.52225	3.04883	2.98317	2.26494	3.59935	3.73233	3.59974	2.16166	4.14256	2.36158	2.27091	2.41878	3.62754	2.30367	1.85645	1.76799	3.22649	0.785077	4.68475	4.75592	5.21634	1.94924	1.76494	0.657334	3.35946	0.872148	0.750981	2.98611	2.76866	1.32178	0.843739
CHI3L1	0.225608	0.405648	4.95231	17.1029	6.0239	0.0488938	0.107566	0.0870831	0.122522	0.331459	0.306084	0.278888	0.21329	0.142937	0.409523	0.327445	0.410226	4.74633	0.383808	5.1264	0.22881	36.0297	0.561752	0.245184	0.0203024	0.329122	0.253502	0.302956	0.399318	5.53199	1.74158	0.0872881	0.0386191	0.480428	2.29016
CHIA	0.08095	0.0159934	10.9758	0.000530989	2.48345	0.478338	5.62471	0.0683975	6.86064	5.9641	51.6851	0.0781511	0.556007	1.79832	4.14212	0.246545	41.7299	355.537	0.0196584	63.7359	82.593	2780.34	0.0163727	0.000115262	1.20643	2.07523e-06	0.00701829	1.23802e-06	0.0427425	12.5735	20.7577	2.88051	1.19732	1.6014	14.5312
CHIA	0.00319049	0.000437062	0.00384198	0.000141598	0.00228361	0.000378294	0.000721703	0.000195086	0.00363086	0.0217509	0.0909471	0.000273074	0.000531564	0.000263526	0.0122881	0.000994996	0.0346494	0.797029	7.85957e-05	0.00797093	0.0277497	0.992408	0.000948909	0.000145735	0.00054804	0.000222899	7.801e-05	1.3294e-06	6.496e-05	0.00968243	0.00565636	0.000992676	0.000351094	0.000600101	0.00818779
CHIA	0.00560733	0.00305975	0.2307	0.00796789	0.815625	0.00812397	0.0200121	0.0117827	0.00263036	0.0180361	0.0841339	0.086349	0.0113317	0.00851782	0.0916151	0.0417441	0.0717517	0.347291	0.00743686	0.0770799	0.0417998	1.92652	0.0182748	0.00223968	0.00178693	0.000208571	0.757449	0.0344754	0.00295462	0.350919	0.116598	0.00357389	0.00691661	0.0159953	0.114784
CHIT1	0.00124686	0.014904	0.0419067	0.220948	0.0169042	0.0397963	0.00555031	0.000862958	0.000643924	0.000763753	0.00304023	0.00391358	0.00123775	0.000363092	0.000508102	0.00162195	0.0040016	0.00989344	0.00300043	0.116802	0.106113	0.269923	0.000911425	0.00441988	0.00109452	0.00349267	0.0030611	0.00122456	0.00439794	0.10658	0.0866831	0.000402157	0.000344986	0.014996	0.0899929
CHKA	4.59723	2.59275	2.40771	4.88635	2.78479	3.09515	5.07718	4.32673	0.762489	0.867246	3.13537	4.09414	2.61374	3.08924	2.02231	4.05825	2.93533	2.02455	4.5846	4.93118	2.82753	2.61622	7.71329	3.76572	1.22058	6.98861	8.50646	8.66675	3.51954	3.24301	4.48449	1.64405	1.38886	7.29292	5.14757
CHKB	7.11163	5.06413	3.7111	4.67531	3.78335	3.85901	5.84066	4.45911	1.83822	1.8629	3.56529	5.6208	3.73562	3.55501	2.33945	3.79981	3.08549	4.12242	10.7773	5.78229	2.90667	2.01627	9.76773	2.22696	2.53706	4.31776	10.5448	7.18594	5.98408	8.18816	4.21773	3.01657	1.98962	8.59429	5.76787
CHL1	1.29884	0.365861	0.000904155	0.0376029	0.00177624	0.703493	0.0013169	0.00139143	0.0125611	0.00453747	0.0124939	0.0475354	0.559715	0.00686505	0.000439413	0.00418127	0.0135416	0.0113512	0.0258219	0.000680306	0.00794493	0.0010914	1.71468	0.0720536	0.00188543	0.263736	0.0350039	0.656382	0.0977702	0.00162459	0.00180185	0.00175675	0.00102858	0.000826451	0.00195414
CHM	1.03726	1.29617	1.19176	1.07141	0.815642	1.05177	0.984972	1.09229	0.246797	0.590109	1.14976	1.41208	0.271253	2.49444	1.76296	1.77125	0.78414	1.22405	0.478087	0.934391	0.698806	0.813283	0.795344	0.276519	3.03268	1.40098	1.16097	0.157805	0.937003	1.09833	0.617629	2.9971	1.93121	0.914691	1.75951
CHML	0.303528	0.392409	0.497837	0.154948	1.06111	0.681473	0.358278	0.384484	0.15852	0.256066	0.371678	0.245293	0.231272	1.54769	1.4394	0.146961	0.417609	0.515826	0.170435	0.0947532	0.238773	0.184808	0.697896	0.12063	0.422053	0.0395718	0.0803017	0.0931445	0.394646	0.0479103	1.1793	1.67124	0.791415	1.40286	1.01237
CHMP1A	10.432	8.8611	8.9281	7.27542	10.4543	7.65828	5.40667	7.01189	6.09323	8.2905	7.25424	7.4726	5.79462	11.3542	9.031	5.68475	6.58666	13.331	6.49116	13.8372	5.78289	5.60823	10.4288	5.45266	14.4062	7.26717	7.04848	4.09889	6.41631	11.7932	8.61642	8.30368	9.18686	8.73808	8.64956
CHMP2A	22.8348	28.5542	22.7417	20.4805	21.5652	28.3893	17.8786	16.6584	26.5215	22.6024	18.6949	17.2247	21.4368	11.83	11.4303	18.8077	17.1057	28.4283	22.9001	26.5928	16.4278	21.421	19.5219	20.0392	12.3289	28.1312	33.1025	22.9053	18.6478	21.5095	22.6963	14.0803	18.5005	23.6028	20.7806
CHMP2B	6.52658	7.28328	6.05401	7.06477	5.80337	6.70162	5.72194	5.79437	2.16406	3.20265	6.03176	7.32994	3.42215	7.12197	6.13078	8.21511	5.99871	10.7982	3.85143	5.13872	5.42331	3.61718	8.07603	2.26415	7.11126	9.31714	11.4545	8.86161	7.13947	4.0824	9.54817	6.06825	5.33574	10.6842	6.64515
CHMP4C	0.0504759	0.0582403	0.0229883	0.485281	0.00828914	0.143622	0.00148016	0.0024273	0.00586759	0.00514613	0.000814611	0.00407378	0.28223	0.0210536	0.000726419	0.00449153	0.000936725	0.00404539	0.0912039	0.0226634	0.000663597	0.00372242	0.128708	0.124994	0.000629962	0.0226258	0.673306	3.17469	0.0221064	0.0161673	0.0621372	0.0024606	0.000602755	0.132059	0.0500923
CHMP6	6.62801	5.79282	5.69552	3.8392	3.85876	4.46185	3.14866	2.7478	3.97569	4.44595	4.68077	3.71533	3.54377	3.55633	3.53236	4.68007	4.16017	4.36232	2.87549	7.7012	4.08174	2.97423	7.15487	2.14496	3.18385	1.26801	9.37372	3.58346	4.24534	4.72469	6.17658	4.26732	4.36354	3.54464	5.82263
CHMP7	3.21903	3.6128	3.07313	2.32189	3.64077	4.04944	2.61301	2.99689	1.86206	2.52866	2.84374	3.82531	1.41734	2.54915	2.24676	3.99543	2.41973	2.80752	2.49113	3.75982	2.78716	1.75058	2.80315	0.956012	2.49818	17.639	6.20089	2.80162	2.14934	2.89701	8.5438	2.21648	1.85497	2.76419	3.85746
CHN1	0.840054	0.24222	0.0309304	0.386024	0.00119332	0.128218	0.00110833	0.00693856	0.0245383	0.0372618	0.022018	0.00579	5.40668	0.113173	0.0190567	0.0245055	0.0290882	0.0285743	0.461502	0.0136689	0.00646478	0.00422247	4.51281	13.2881	0.570054	0.531064	0.250519	14.421	2.47772	0.048545	0.031693	0.0737735	0.222818	0.0760705	0.0339226
CHN2	0.0325378	0.190583	0.195283	0.663362	0.121869	0.18691	2.80548	0.954955	0.00694685	0.0580782	1.41389	1.27326	0.256033	3.01582	0.997484	1.35113	1.66762	1.17948	0.171086	1.60029	0.411575	0.089738	0.143582	0.657057	0.0320737	12.2913	2.29174	0.543778	0.288137	0.495824	0.209805	0.208475	0.157889	0.111083	0.338884
CHODL	0.167504	0.81922	0.0115375	5.20032	0.00633911	0.27171	0.000381741	0.00237962	0.00218899	0.000704727	7.42434e-05	0.0410442	0.0577847	0.00117912	0.000826364	0.000227045	0.000311318	0.0084036	98.946	0.0702993	0.000314002	0.000613494	0.152932	0.0788646	0.00119842	0.00439897	0.245477	0.160576	1.94182	7.43744	0.00465242	0.0114082	0.00175405	0.0118751	0.00174588
CHORDC1	3.34056	2.40681	8.64718	2.22653	5.73538	2.36536	4.27208	5.0954	4.14251	5.24413	4.08921	5.44058	1.34601	4.8661	3.09807	4.57201	4.16938	3.0368	2.93296	5.01336	5.48683	1.7546	2.62827	0.914062	3.84409	3.60943	4.13195	0.884283	3.1632	3.33245	6.38108	4.86209	5.38259	10.8659	8.90437
CHP1	6.89699	13.4652	4.35723	6.8639	5.77355	22.2447	5.80508	5.7304	3.20872	3.09417	4.94925	5.34095	2.6992	13.3805	7.83034	5.47067	4.92692	10.7389	10.6875	6.06823	4.22197	7.59051	7.22109	1.90269	16.5694	5.21235	6.22411	14.6498	7.70459	6.01995	7.75391	8.91445	7.29964	5.7181	5.91817
CHP2	0.0683999	0.0568233	0.000316195	0.0295388	0.00787529	0.0804701	0.000406345	0.000140325	0.000154654	0.000102627	0.000113924	0.00331047	0.0123793	0.184599	0.0103219	0.000219992	0.000157352	0.007152	0.00989723	0.00122432	0.000152417	0.00634476	0.0482824	0.00638371	0.00213074	0.140501	2.92226	0.0495893	0.103436	0.000784047	0.00246425	0.00360419	0.000229832	0.00268232	0.000214588
CHPF	7.52995	14.5978	0.573044	18.3206	0.930355	7.658	0.229793	0.308382	0.0965583	0.240529	0.067497	0.342695	4.60084	4.24551	1.01411	0.735778	0.0826828	0.363073	4.14176	2.04975	0.0991882	0.217213	9.79023	4.65086	3.19549	0.615808	1.07726	3.71426	9.1052	1.28156	0.39124	2.23914	2.30094	0.510421	0.403098
CHPF2	3.67672	2.21236	0.681858	3.43957	0.752273	2.369	1.50259	1.11215	0.581767	0.771178	1.21878	1.6941	2.47881	4.0802	5.77154	1.254	1.35401	2.60354	1.182	1.20123	1.44744	1.10036	3.04452	5.20867	2.92336	0.787269	1.61583	0.318369	0.714988	1.77611	1.82845	3.19329	2.23531	0.621225	0.548819
CHPT1	10.9119	7.64386	3.35258	8.93491	3.95269	9.2282	3.87118	2.19128	0.890369	2.46165	4.08939	3.87346	6.26615	4.09637	2.63515	2.43123	4.06514	3.16654	14.3345	2.18923	4.53312	0.95914	12.6505	5.25853	8.3238	7.06583	6.45808	15.4437	9.89922	2.65293	2.11713	2.30272	2.61363	6.55361	3.28313
CHRAC1	14.2296	11.0354	11.0326	8.26966	13.2274	10.2	9.35999	14.2608	14.0337	13.7539	12.9258	12.5746	6.15575	13.3436	9.28721	15.9305	12.4391	12.2091	9.62035	11.5618	11.2244	7.80971	12.6482	4.6951	9.4575	3.49594	11.0047	7.55949	6.62984	13.7252	13.7047	12.0447	14.6441	13.4804	13.413
CHRD	0.335584	2.51445	0.00125839	1.5084	0.000357447	2.05114	0.000166408	0.000494288	0.000998338	0.00145972	0.000471712	0.000655291	0.112923	0.0235772	0.00113318	0.000339788	0.000440458	0.0168545	0.206783	0.0031292	0.000258301	0.000558327	0.462412	0.665559	0.0022215	0.0189592	0.025236	0.0113813	1.49083	0.024639	0.00205442	0.00290032	0.00645384	0.00262966	0.00107282
CHRDL1	64.2946	2.8062	0.000898882	3.52442	0.00576419	2.38991	0.00106249	0.00116477	0.013473	0.00678496	0.00114882	0.00339733	0.481691	0.407383	0.00328141	0.00391373	0.00108447	0.0472943	0.396304	0.0199295	7.6691e-05	0.00194499	18.6404	0.221536	0.000967757	0.106813	0.125309	0.188661	0.593133	0.0330314	1.75501	0.00329856	0.000695196	0.623499	0.0483238
CHRDL2	0.228386	0.286535	0.0255018	0.630659	0.00622126	0.287176	0.000347827	0.00448126	0.00144642	0.00178907	0.000190007	0.0224933	0.0547215	0.00877705	0.000785078	0.000812198	0.000279172	0.00569769	80.1558	0.0601986	0.00084448	0.00273636	0.376841	0.11404	0.0020201	0.0568396	0.665429	0.778404	0.676058	6.42022	0.00228492	0.0238812	0.00129703	0.0189901	0.0019276
CHRM3	0.000839327	0.0026274	0.0480437	0.0010076	0.00489026	0.00412081	0.000960401	0.000377955	0.0005237	0.000406537	0.0174524	0.000828738	0.000236857	0.000514048	0.00627387	0.000496839	0.00691262	0.13928	0.103332	0.276684	0.00090826	0.0609048	0.000695926	0.000187808	0.000180019	0.000552842	0.00201748	0.00117908	0.00163625	0.16695	0.0202441	0.00062743	0.000194595	0.00459026	0.0215026
CHRNA1	0.0469916	0.196176	0.0259937	0.270601	0.044447	0.16037	0.0108178	0.0271989	0.00246091	0.0101446	0.00390242	0.0289317	0.0599399	0.00359012	0.00192741	0.0055987	0.00573066	0.00935297	28.084	0.0960314	0.0108483	0.00761513	0.119806	0.0878464	0.000840075	0.20123	0.157592	0.397522	0.912836	1.84225	0.00428683	0.0107561	0.0018246	0.00755959	0.00777968
CHRNA5	0.0122349	0.182781	0.000214684	0.146775	0.000187243	0.174948	0.000343314	0.000343658	0.000422701	0.000410515	0.000191789	0.0018768	0.0010232	0.00160992	0.000426106	0.000529398	0.000383481	0.00317338	0.00805424	0.000572617	0.000692109	0.000633362	0.0117345	0.00152911	0.000355552	0.00134698	0.511577	0.00294865	0.0994467	0.000828395	0.0004106	0.000592843	0.000177535	0.00185471	9.99642e-05
CHRFAM7A	0.244096	0.0642536	0.00104082	0.0160271	0.000856656	0.0246481	7.74061e-05	0.000451842	0.000491255	0.000502069	0.000200293	0.000588611	0.0662913	0.000766181	0.000224784	0.000180828	0.0002884	0.00100994	0.246617	0.000690658	0.000217636	4.72912e-05	0.594931	0.0425132	0.000859479	0.0128966	0.0127597	0.0320021	0.0506776	0.00960712	0.00142497	0.000617997	0.000410545	0.00188958	0.000754142
CHRNA7	0.244096	0.0642536	0.00104082	0.0160271	0.000856656	0.0246481	7.74061e-05	0.000451842	0.000491255	0.000502069	0.000200293	0.000588611	0.0662913	0.000766181	0.000224784	0.000180828	0.0002884	0.00100994	0.246617	0.000690658	0.000217636	4.72912e-05	0.594931	0.0425132	0.000859479	0.0128966	0.0127597	0.0320021	0.0506776	0.00960712	0.00142497	0.000617997	0.000410545	0.00188958	0.000754142
CHRNB1	0.188681	0.319774	0.255309	0.591632	0.158514	0.183223	0.313086	0.180424	0.00569109	0.0395102	0.0364243	0.79278	0.0685588	0.152743	0.0309737	0.278714	0.0300571	0.109058	27.3808	0.230369	0.0365639	0.0935686	0.257978	0.0772163	0.0108721	0.0244994	1.11237	0.860761	1.39471	2.67601	0.0804104	0.034315	0.00700478	0.502356	0.3054
CHRNB4	0.00277541	0.0288436	2.07339e-05	0.0479578	0.000101414	0.0106466	0.00799564	0.019051	0.000349517	0.000683877	0.000625019	0.0272364	0.00640839	0.00130133	0.000172584	0.141412	0.00165425	0.00041332	0.00211632	0.000393845	0.00152413	1.09448e-05	0.00199015	0.370201	0.000621259	0.00304845	0.000542695	9.0735e-06	0.0121345	0.000449477	0.000159059	0.000387183	0.000423417	0.000123428	7.87834e-05
CHRNE	0.000308442	0.000377052	0.000573567	0.000814097	0.000232977	0.000739148	0.0150465	0.0532354	0.000744142	0.0793548	0.0188849	0.13236	0.000600638	0.00384478	0.00412692	0.0201267	0.0519788	0.00262133	0.00142461	0.00342559	0.0198768	1.46658e-05	0.000606154	0.0034389	0.00484195	0.00521326	0.000151483	8.71472e-05	0.000563316	0.00230599	0.000834466	0.0116798	0.0167638	0.00128534	0.00301482
CHST1	0.0501594	2.70369	0.0227875	3.06595	0.0120038	1.56178	0.0555724	0.288429	0.00226177	0.00573586	0.0389559	0.0115827	0.0494069	0.0944365	0.078592	0.0374068	0.0376378	0.411147	0.0463358	0.145193	0.0082334	0.0428591	0.120277	0.0302241	0.00199406	0.0133451	1.73329	2.57023	0.326689	0.0904159	0.119628	0.0296403	0.00529274	0.403334	0.124383
CHST10	0.0961775	0.274546	0.464932	0.885832	0.0482883	0.0975269	0.0105783	0.062664	3.12983	1.50718	0.0181451	0.0953972	0.361887	0.0122509	0.0241391	0.0425286	0.0224009	0.205736	0.486448	0.552761	0.0229949	0.130282	0.134535	0.11326	0.00370682	0.0288217	0.0823542	0.0746961	0.204293	0.545081	0.264208	0.011154	0.144564	0.185825	0.156552
CHST11	3.16162	0.976728	0.163321	6.32598	0.202592	0.417454	2.01937	1.83109	0.674926	0.771199	0.51191	1.29124	4.30164	1.55898	2.7709	0.855865	0.417126	0.185693	0.435365	0.407721	0.92405	0.915345	4.12915	4.19124	6.06611	0.194396	2.6229	4.44247	0.870746	0.334943	0.0947289	0.650255	1.66952	0.188874	0.0916935
CHST12	7.35153	12.6914	5.7105	17.8502	10.7533	15.0579	5.14052	2.61007	0.642031	1.63522	7.98858	4.52269	2.85487	1.71923	3.29486	6.52433	8.18036	14.6048	1.14095	7.49828	12.7053	12.9041	5.84704	3.89563	0.402089	2.97384	7.94869	1.86209	4.53216	4.65061	4.46783	2.42691	1.51709	1.87232	5.1681
CHST13	0.180157	0.0625702	1.63828	0.201796	0.944862	0.0157922	4.45179	0.0998432	0.00706673	0.0279766	1.50142	0.104936	0.904217	0.0424957	0.151905	0.100091	1.48063	1.3046	0.0389561	0.659556	7.81697	2.20289	1.30484	7.50322	0.00200488	0.0463214	0.0320356	0.013619	0.0293164	0.520596	0.508563	0.034841	0.0120181	0.247598	0.465327
CHST14	3.54876	2.17209	0.487181	2.26684	0.641108	2.22406	0.22169	0.0970832	0.400487	0.205664	0.302744	0.243347	0.643061	1.78502	1.45179	0.124447	0.327255	0.428071	0.295466	0.294327	0.278837	0.0555588	3.67159	0.96046	0.761841	0.463106	1.28157	0.160753	1.47641	0.138536	0.925064	1.69161	0.989738	0.968031	0.59365
CHST15	6.1995	1.66678	2.72507	1.24193	2.69644	2.11402	2.87195	1.04615	0.366613	0.685611	0.330272	0.833283	1.39755	1.33898	0.312377	0.312678	0.353616	0.529269	0.119686	1.23854	0.525632	2.7112	4.00646	0.957215	0.0876353	0.313192	2.09835	0.0162991	0.0916598	0.715173	0.694078	0.0779441	0.0399389	2.01871	1.58079
CHST2	4.60141	1.04596	0.261225	2.14401	0.0148482	0.479525	0.030978	0.0762095	0.0177536	0.0152869	0.00154319	0.230982	4.62268	0.112666	0.0127372	0.156149	0.00451574	0.00884496	0.545823	0.438262	0.0056022	0.0152746	17.6584	0.360669	0.00633013	10.9298	9.82991	1.87856	0.541082	0.105577	0.175823	0.0308178	0.0059833	0.0796456	0.0971777
CHST3	0.364239	0.11579	6.4674	0.48139	0.848774	0.0994237	0.0404169	0.0220806	0.0330096	0.0288781	0.0936564	0.0594185	0.0572358	0.137164	0.314731	0.0447454	0.103504	0.456603	0.0262659	0.477031	0.0232797	0.435454	0.163444	0.156998	0.0238335	0.333227	0.207585	0.0249803	0.0244613	0.242567	6.09951	0.225998	0.235337	6.04615	5.44632
CHST7	1.6774	2.06724	0.142551	0.988328	0.0754257	2.49574	0.00709602	0.01904	0.0150106	0.0245871	0.0332916	0.0454208	0.253226	0.145577	0.164317	0.0320976	0.0600275	0.122132	1.7357	0.0233456	0.0222472	0.0749969	0.942294	0.1129	0.0563348	0.166279	3.61856	0.262241	0.686317	0.188949	0.0507647	0.0873095	0.12283	0.119873	0.277677
CHST8	0.0193757	0.130024	0.000397394	0.0674199	0.000137063	0.0121162	0.000441639	0.000761844	0.00084722	0.000434442	0.000559597	0.00195589	0.157406	0.287998	0.010986	0.00160913	0.000511129	0.00175571	0.224105	0.0012693	0.000196342	0.0011945	0.0239872	0.00664481	0.0864184	1.68733	0.00780544	0.0147845	1.49759	0.0193883	0.000593179	0.0176098	0.00701882	0.0056636	0.00340917
CHSY1	3.58278	1.3426	0.620792	2.47385	0.512116	1.07943	1.78728	0.714963	1.47115	0.967186	1.50062	1.70283	5.49679	1.7877	0.542796	1.11484	1.5858	1.6192	0.275458	2.98873	1.55284	1.23885	2.31634	6.68853	0.493752	0.171829	0.755145	1.28354	1.41489	1.15397	1.48578	2.32309	1.66816	0.73769	0.870004
CHSY3	0.271386	0.0426982	0.000513698	0.00973519	0.000108337	0.0257707	0.00041158	0.000646565	0.000509279	0.000628831	0.00147293	0.000379187	0.0262836	0.00256684	0.000741421	0.000703139	0.000815568	0.00171145	0.00392472	0.000275832	0.000561132	0.00219047	0.0899814	0.20384	0.000945519	0.0129293	0.229869	0.000383614	0.00474605	0.00051446	0.00213137	0.00465082	0.00384638	0.00516001	0.000963194
CHTF18	0.131028	0.182882	0.76448	0.189722	0.508522	0.0702543	1.01151	1.39033	3.73733	3.10191	2.22455	1.09276	0.514566	1.89372	0.677866	1.76147	1.8645	0.302719	0.0843393	0.833829	1.63997	0.614278	0.151438	0.275072	0.168344	0.192377	0.252384	0.23558	0.218646	0.810874	0.839884	1.29385	1.06485	0.313385	1.76886
CHUK	4.0176	2.15623	3.67827	1.45008	5.2481	2.96613	2.57827	3.37432	3.16373	4.20242	3.869	3.33177	3.42181	8.01266	4.43658	4.75341	4.30677	4.10416	2.41852	3.04878	3.71647	1.05945	4.44637	1.6206	4.17519	4.34702	4.05918	3.13881	1.72661	2.91277	1.28808	5.47861	4.04006	2.29741	3.77934
CHURC1	11.8155	10.9601	11.7733	8.07485	13.06	8.80372	12.7322	11.8957	12.5108	13.7988	11.3459	10.9048	7.18587	5.72012	7.68941	11.0383	10.5331	10.1825	7.09795	11.9334	9.60937	5.39009	10.0129	6.43607	11.2827	12.1337	10.3356	9.91536	8.82153	12.9639	18.1239	10.871	13.5471	17.4586	13.7441
CIAO1	4.25326	2.40418	2.55646	2.03935	1.83942	2.33857	4.03887	3.13236	7.13803	5.77932	4.04465	4.14949	2.49261	4.38947	2.44099	3.51685	3.80574	3.20591	1.49384	2.36877	4.24165	1.87438	6.13701	1.71767	3.1415	1.37205	5.41629	8.08162	2.0744	2.73735	7.00357	3.03641	2.58442	8.96482	4.99771
CIAPIN1	5.06532	3.17629	12.4904	3.18434	9.27764	3.62023	10.9036	10.8023	12.9433	14.0159	11.4994	8.89045	3.77253	5.76537	3.64526	12.8434	12.5219	5.68086	2.41822	12.4071	15.046	3.11701	4.97071	2.88596	7.05381	4.01471	4.16478	3.95507	2.12036	7.51798	6.57507	4.75957	5.91883	5.76146	9.10026
CIART	0.262353	0.445646	0.86728	0.680504	0.2988	0.26049	0.0567613	0.129659	0.00228165	0.0105286	0.10449	0.28341	0.610074	0.16643	0.0776462	0.276811	0.206206	0.398782	0.197663	0.261906	0.084009	0.126589	0.19062	0.166848	0.0413916	4.30553	1.31867	1.60321	0.453508	0.460318	0.43793	0.140121	0.0989443	0.0936743	0.261562
CIB1	25.6572	10.2595	31.2301	6.56225	31.7549	10.5054	9.60488	7.71353	13.5062	11.9976	10.0312	6.35241	6.57772	10.3097	8.18299	8.76203	11.8355	24.8987	4.0449	16.7891	9.91774	13.3296	13.9466	5.73461	4.2252	5.32179	7.45931	5.75372	5.81546	13.4001	20.9359	7.17748	7.68325	10.4589	21.906
CIB2	0.669687	0.347656	0.370152	2.48232	1.02274	0.195156	0.0380563	0.0200294	0.174585	0.226911	0.322487	0.284699	1.99189	1.50306	3.41262	0.0606415	0.422913	1.68403	3.11269	0.312591	0.13255	2.71966	1.78245	0.503811	0.118121	0.538727	0.36148	0.291638	0.34871	0.924584	0.533679	0.287379	0.129766	0.290352	0.386822
CIB3	0.00516922	0.00573083	0.0278749	0.0381406	0.589294	0.00576071	0.00209296	0.0144028	0.00111416	0.00112206	0.00197107	0.110704	0.0844641	0.00356655	0.0224678	0.0252344	0.00366265	0.0948013	0.108832	0.00664844	0.00149126	0.00272259	0.0217577	0.0790831	0.0455299	0.0086141	0.0253134	1.25857	0.0112556	0.0416455	0.00599784	0.002517	0.000743347	0.00185957	0.00135442
CIC	1.84964	2.04193	2.17942	1.86058	2.58096	2.79913	1.38045	1.52304	1.52488	1.4092	2.05168	1.2634	2.41442	12.9769	10.7128	1.87881	1.51385	3.90963	1.53436	4.35312	0.653164	1.54681	2.5183	0.93164	6.09577	1.48856	1.42268	2.3975	1.71406	1.43994	1.35936	10.9414	8.97318	1.76263	2.8205
CIDEA	0.000816207	0.000745076	0.00123643	0.249078	0.000986845	0.000841575	0.00369717	0.00144682	0.000815066	0.00147977	0.00993403	0.0757174	0.00091348	0.00348771	0.000903159	0.00170567	0.0146775	0.00242419	0.00237063	0.0106214	0.028504	0.00131834	0.000971834	0.00119506	0.00927154	0.000242624	0.00283179	0.0013508	0.000736368	0.000823391	0.00366754	0.00129698	0.000954905	0.00150464	0.00304362
CIDEB	0.00908332	0.0030599	0.000287015	0.0161124	9.39839e-05	0.00349199	0.357373	0.0484321	0.000522179	0.00346586	0.0203864	0.0707413	0.237299	0.155113	0.0582252	0.0628693	0.0149722	0.00706208	0.0172953	0.00357681	0.121106	0.00470937	0.180287	0.0763118	0.0233683	0.00285203	0.00232217	0.0485421	0.00361115	0.00208208	0.00227376	0.021723	0.00325452	0.00163911	0.000546389
CIITA	0.000725244	0.000567819	2.52067	0.00171179	1.86644	0.000459454	0.00972203	0.00817276	0.00294971	0.00252879	0.0304565	0.0595579	0.00496777	0.0486484	0.14885	0.0310625	0.0185834	0.046997	0.00167647	0.037013	0.0125952	0.340548	0.00236654	0.00114	0.0115347	0.0011616	0.0066023	0.00457175	0.000467057	0.1559	0.338745	0.0325166	0.0420744	0.0570482	0.801027
CILP	0.161823	58.1738	0.00289153	225.653	0.00456472	9.37871	0.00057494	6.82821e-05	0.000685463	0.000207478	0.000181544	0.00334286	0.0331124	0.0241564	0.000443358	6.80791e-05	0.00193004	0.105953	0.627843	0.0604859	0.00155968	0.00775462	0.0866771	0.00987402	0.00334417	0.141233	0.693453	0.0963117	3.95262	0.0982118	0.225168	0.0120297	0.000439776	0.594075	0.0225919
CILP2	0.0807411	1.17602	0.000144828	95.4094	0.00498987	0.413559	0.0250289	0.034624	0.000474618	0.00224049	0.00508837	0.0656342	0.121461	0.0221085	0.000800079	0.034543	0.00369521	0.00775308	0.156421	0.0575031	0.0127787	0.00487112	0.277473	0.112823	0.00116884	0.0309014	0.901796	0.162008	0.612574	0.014425	0.00451825	0.0107388	0.000627815	0.0256771	0.0106865
CINP	1.97204	2.91486	2.1112	2.17525	1.2774	1.9963	4.14687	4.25016	8.05841	10.1343	4.88048	3.37532	2.62713	4.27348	4.25869	4.13051	5.96018	2.48319	1.42816	2.61556	6.34799	1.35241	2.22548	2.19127	2.61445	2.30016	2.48596	1.60067	1.58859	1.82364	1.69227	5.69753	6.64391	1.61957	3.73734
CIPC	0.988571	0.77218	1.27564	0.411209	0.583513	0.501696	1.42505	1.21535	1.03659	1.63363	1.35454	1.13757	1.31829	3.38593	5.47213	1.69092	1.11114	0.927913	0.416832	0.561743	0.849456	0.206091	0.884566	0.758156	6.97312	6.24923	0.674534	1.90785	0.538082	0.32132	0.952211	2.53089	3.14746	1.13268	1.37484
CIR1	7.4239	3.91421	6.02987	4.10441	5.31219	3.81285	6.23361	8.58754	14.8925	10.1012	5.50818	7.43244	6.3007	4.20111	3.96393	6.68873	4.33684	7.04868	4.53298	6.64207	3.80552	3.3519	11.7952	4.32964	2.81257	5.95024	7.11444	5.34257	2.40197	4.96008	10.1152	4.20479	4.49169	11.7497	6.86685
CIRBP	27.5217	12.1969	19.2018	14.1846	19.8908	17.1661	23.3927	21.8604	5.46449	6.85571	18.1095	30.8832	13.5688	7.1692	4.0213	26.0469	16.8541	10.5017	27.2992	16.8382	14.9443	6.41044	28.3069	9.10712	2.61477	14.8385	21.8131	12.438	12.5055	19.516	21.8017	3.83897	3.50779	26.8905	20.4432
CISD1	10.8694	9.68655	11.1251	9.75662	10.6389	8.41708	6.62367	10.642	32.7374	28.0427	12.1257	12.1763	9.36479	17.274	12.0204	17.963	16.2153	13.9138	4.06477	10.1036	7.29667	5.06154	14.9245	8.80356	30.1741	37.8687	7.23021	18.798	7.41684	8.97466	13.968	17.8533	28.3458	9.20421	18.5366
CISD2	13.0085	11.8768	18.125	13.6432	14.9826	11.1018	18.078	19.044	22.0566	19.1918	20.1354	22.6696	14.8235	21.4327	19.1717	23.6054	23.2512	18.9914	14.2535	16.0521	21.2263	10.0019	12.9308	10.9783	14.7868	18.1005	12.0436	14.2757	12.3025	16.3408	13.3195	17.6801	21.8656	16.7642	16.9296
CISD3	3.42174	4.02476	5.29214	4.06722	2.047	2.74774	1.76715	0.635085	0.134783	0.187862	2.5667	3.04857	5.95395	4.81282	2.72184	1.33058	4.37604	3.67406	3.01391	8.79573	3.32776	1.79782	7.95639	4.22155	7.55057	3.40958	3.44262	3.54587	2.31219	3.57771	2.77677	4.42075	5.77793	2.27578	2.06364
CISH	2.6537	0.617367	0.1018	0.550749	0.177586	0.333257	4.18268	5.35506	0.120439	0.990472	0.227811	1.44828	0.235642	0.188	0.027155	2.68766	0.156327	0.098679	0.208103	0.693925	0.178263	0.265999	0.994767	0.917053	0.148365	0.25219	2.20921	1.39487	0.34009	0.220071	1.07375	0.0190446	0.0382277	0.1312	0.201358
CIT	0.376264	1.15072	1.2232	0.690692	2.69913	0.23986	4.20798	6.4264	6.53715	4.7666	6.97492	2.70346	0.413899	4.69691	2.1052	5.06269	3.36561	0.73971	1.24845	1.77021	2.83428	3.51335	0.193071	0.187506	0.217818	0.42244	2.71845	0.920983	1.09444	0.515594	0.479408	2.53875	2.78948	1.21717	6.36895
CITED1	0.147117	0.645198	0.00261686	1.25829	0.00230335	0.119518	0.00220245	0.00403127	0.00210904	0.010284	0.0119379	0.0121807	0.129704	0.0809766	0.00368477	0.0110556	0.00484725	0.00524325	0.662996	0.00316504	0.00727788	0.00232018	0.162127	0.165876	0.00663555	0.00925462	0.0339696	0.424059	0.202944	0.0345684	0.0230903	0.00513533	0.00185758	0.057072	0.00654815
CITED2	41.9101	10.5089	13.9952	14.5097	11.7892	9.96115	18.4877	8.89891	1.08889	2.01461	16.0604	14.9824	11.7646	35.6071	11.4794	15.3958	16.2875	22.9355	56.757	22.0585	27.6747	18.9423	33.3893	12.2843	40.63	1.70765	22.1909	16.8661	4.47125	22.3726	18.8444	17.1229	24.6986	19.0869	17.478
CITED4	1.74375	0.304408	1.11002	0.518838	4.29314	0.0443462	0.159141	0.812759	24.3968	16.6312	0.608528	0.590252	1.48994	0.15124	0.138924	1.01909	0.589939	1.46453	0.118526	3.76605	1.23096	1.10933	0.622034	0.502295	0.0261839	0.0848641	0.290985	0.21614	0.166114	1.10642	1.22263	0.0155376	1.40217	0.94705	1.30092
CIZ1	3.10684	2.07303	1.82799	1.98846	2.80568	2.0552	4.62992	4.89657	2.96067	3.34395	3.19778	3.91621	1.88345	2.4851	1.74884	5.97214	2.75176	2.01985	3.97732	3.07483	3.00476	1.33055	3.0574	1.67307	2.90311	2.69064	3.04029	2.01327	2.05019	3.633	3.03182	2.15195	2.15223	4.10513	3.12023
CKAP2	0.205859	0.157175	0.66774	0.151317	1.00538	0.1115	2.07699	2.81051	4.00242	3.53109	5.02435	2.30492	0.456775	7.58736	1.3248	4.49906	2.25248	1.071	0.220961	2.00483	2.00433	1.11553	0.170852	0.0859137	0.267446	0.0401204	0.313043	0.0755769	0.18999	1.00395	0.785382	2.7105	2.35956	0.677702	3.94587
CKAP2L	0.138861	0.0780686	0.579753	0.0494869	1.76487	0.0832376	2.14638	3.2128	7.24203	4.41648	6.67194	2.19991	0.661288	10.5821	1.60895	8.25534	1.85548	0.829163	0.0489216	0.839357	1.80182	2.03473	0.218607	0.179783	0.340121	0.0712543	0.0448427	1.62508	0.117512	0.489863	0.909213	3.37528	3.13735	0.587166	7.35559
CKAP4	9.65555	8.14725	2.05876	18.1318	2.20685	9.65591	2.20582	0.800184	0.206459	0.25161	5.05605	3.91469	14.33	9.76386	14.7598	3.64821	6.197	7.5678	7.42779	1.91451	5.94373	21.3955	14.4286	36.1816	17.118	0.677808	4.99747	5.53555	8.39334	1.5131	3.93503	14.0995	10.5434	3.04981	1.84545
CKAP5	1.46964	1.28639	0.95793	0.780727	1.01999	1.15714	3.23648	4.5676	3.25028	2.84239	6.78504	3.85944	1.09246	9.61635	3.22944	7.37843	2.47916	1.89928	1.41474	1.35387	2.41587	1.7914	1.62412	0.512776	2.41351	4.55874	1.66667	0.749905	1.64622	1.23809	2.34087	4.94089	3.86325	1.88589	4.77481
CKB	16.9821	22.8017	2.59915	19.048	5.82977	33.1207	0.503086	1.18808	0.674739	0.235088	2.12128	1.06688	23.9088	137.639	70.5353	5.35632	1.62701	14.3104	6.42714	2.62319	0.139982	4.88949	39.329	53.5003	639.705	112.68	11.6209	76.5125	32.6736	1.3267	1.52912	41.3316	31.3863	5.76626	1.68106
CKLF	2.68994	2.56846	12.0805	2.01346	9.92348	2.21402	5.32414	4.23989	5.29609	4.54787	6.37932	3.48163	2.377	4.22074	4.30164	3.63539	5.45507	10.1898	1.529	10.5819	4.80412	17.2315	2.11801	1.60597	1.23642	1.44281	3.90227	0.633611	3.08774	9.23624	8.70489	5.01946	5.20715	3.98805	7.932
CKM	0.0149303	0.0469396	0.431367	0.0569187	0.097178	0.0599968	0.649249	0.0509886	0.0084382	0.0385731	0.522427	0.334237	0.0390019	0.157736	0.101349	0.0489601	0.444941	0.0862783	1.181	0.561087	0.468337	0.0356274	0.0131388	0.0315016	0.712247	0.0214624	0.0538037	0.0271982	0.126454	0.147045	0.0873996	0.111374	0.257038	0.0293015	0.325629
CKS1B	7.83347	8.11959	21.6502	5.18	25.28	6.94242	48.0273	41.1014	67.8403	68.2206	94.6677	36.6958	11.4311	27.1208	19.4267	50.4055	59.1997	20.4389	4.81545	18.7992	63.3411	21.9646	5.5088	4.91434	3.7497	1.20707	2.87708	3.39891	5.65861	18.1202	17.092	30.0255	34.0789	16.5095	63.2527
CKS2	9.75649	4.86868	60.6292	7.64519	49.363	5.73877	312.023	155.98	145.656	120.631	102.291	54.1311	19.8852	28.9461	14.5353	58.0709	59.4154	49.8708	21.7013	47.8026	120.496	67.9872	5.91096	12.4526	8.41998	3.5142	11.7319	11.6027	4.8785	40.2953	30.677	18.302	36.4634	39.2196	83.6541
CLASP1	1.20031	1.91402	2.82948	0.644846	1.03114	2.22985	1.0755	1.15319	1.25344	2.01433	1.53522	1.28931	1.34901	5.00002	2.33386	1.67852	1.2108	1.18661	0.472639	1.35334	1.35711	1.32988	2.83199	0.908503	4.66226	0.151132	1.0862	1.63073	1.10491	0.983973	2.82564	5.2628	4.95837	2.28697	2.33525
CLASP2	2.72214	4.06504	0.495213	3.82154	1.12787	3.97279	0.887931	1.06613	1.11379	1.35252	1.30687	1.19553	0.983288	4.71922	1.69462	2.21796	1.43408	1.70431	2.06909	1.13134	1.14465	0.455228	1.99833	1.38028	1.64286	22.3668	3.30542	2.80696	2.92783	1.03581	0.458503	2.31254	1.4892	1.24647	1.21445
CLASRP	1.59558	1.57443	2.43012	1.58338	1.43654	1.36078	2.02741	1.71776	1.60432	2.05745	1.38619	1.83727	1.33714	0.659463	1.25645	2.48855	1.39535	1.0366	2.2055	1.17345	1.5743	0.86783	2.64174	1.40954	1.1731	7.13499	1.6894	0.295333	1.00621	2.27851	1.47602	1.49268	1.75895	1.80846	2.47667
CLCC1	7.28925	5.04105	3.23908	6.37831	5.26863	3.99924	4.94441	5.29265	6.695	6.1262	6.59754	5.63346	2.75819	8.85635	4.96805	6.11821	7.46333	3.80734	7.29373	4.8068	5.97735	1.67586	7.20277	2.49056	4.26837	4.87587	4.43016	6.16253	5.80075	3.86435	4.03251	6.50324	5.57794	5.48689	4.87567
CLCF1	0.802148	1.32874	1.86683	1.56792	1.45183	1.29761	0.149615	0.0988152	0.0184379	0.132182	0.401972	1.29471	0.318539	1.21254	0.431864	0.237151	0.300846	0.762031	11.1818	2.05618	0.203262	0.896358	0.445233	0.458174	0.193543	0.065861	1.31025	0.475277	1.07042	4.19255	3.18391	0.376359	0.244099	2.08711	2.09185
CLCN2	0.19794	0.367471	0.0457182	0.581508	0.405352	0.360961	0.151346	0.0725643	1.15342	0.797337	0.052801	0.0629569	0.592164	0.0235153	0.0312788	0.0293603	0.0771929	0.0353937	0.214739	0.34102	0.0281307	0.00218238	0.457172	0.37294	0.0111372	4.66658	0.0297106	0.0461047	1.91976	0.0714337	0.14602	0.0180158	0.0519432	0.111302	0.156918
CLCN3	1.27583	1.71328	4.75329	1.36124	3.41547	1.47594	1.5179	2.59774	7.32218	6.5818	2.16659	3.05056	1.5401	8.69609	3.32198	1.26723	2.11294	2.13611	1.91666	3.01649	2.03736	0.92916	1.08764	1.3661	5.3198	9.96615	1.65349	4.43606	2.81979	2.17752	4.54684	5.92373	4.3142	5.82683	2.1294
CLCN4	11.7155	11.9405	5.4942	11.5455	7.42988	10.1458	3.26594	5.34663	3.1984	3.16234	2.92563	4.59685	8.049	5.35884	3.59977	5.63077	3.01272	4.94781	12.2785	4.04708	2.55477	1.61717	15.4559	7.91417	4.94576	28.8968	7.28834	9.11409	10.2485	4.35366	3.84934	3.64281	3.27355	5.94518	4.32019
CLCN5	0.0671979	1.03457	0.611175	0.326608	1.99278	1.66802	0.221636	0.221078	0.0946861	0.0615997	0.310856	0.234025	0.779072	2.88138	1.51085	0.292983	0.21964	0.678213	2.97546	0.341745	0.131727	0.407465	0.30282	0.238873	1.50394	0.672313	0.140378	0.227025	6.97942	0.661791	0.241942	1.31216	1.24122	0.160873	0.200528
CLCN6	0.351532	0.589693	0.516218	0.437924	0.574954	0.73836	0.106997	0.161961	0.0655989	0.0684874	0.228933	0.362343	0.195359	1.57609	0.505539	0.147575	0.201323	0.162217	0.624809	0.167238	0.212965	0.148337	0.250606	0.20976	0.559528	3.66847	0.8608	3.11172	1.1609	0.368856	0.3667	0.606374	0.542989	0.839046	0.495833
CLCN7	1.51321	1.91016	0.922837	0.41773	0.673917	1.74591	0.201735	0.556351	1.09524	0.631467	0.849357	0.562653	1.1201	10.6584	10.5099	0.924236	0.809446	2.30708	0.801024	0.796257	0.327084	0.644662	1.66893	0.609349	45.1285	0.671448	1.97028	0.483983	1.79519	0.650665	0.485213	7.95017	9.67852	0.681504	1.21217
CLDN1	2.96137	0.40535	0.0142123	0.0555249	0.0687581	0.0743848	0.0103217	0.00267597	0.0326582	0.0266022	0.00245609	0.00550883	0.108415	0.0821079	0.00477805	0.00394171	0.00322411	0.00704617	0.016363	0.140522	0.00494002	1.0336	0.815701	0.014967	0.0408775	0.28641	0.0970564	0.0847513	3.81342	0.0442484	0.0572676	0.0105474	0.0108689	0.0133824	0.0215917
CLDN10	7.51226	2.70919	1.1188	6.62699	0.440077	1.49354	0.0154295	0.111524	0.285674	0.969676	0.128499	0.0732074	2.17015	0.139065	0.115091	0.100914	0.11254	0.574093	0.48037	0.353896	0.0392938	0.164801	43.6408	2.80358	0.0420944	0.514465	0.436106	0.188399	0.790477	0.709303	0.419643	0.0111756	0.0314731	0.674956	1.00802
CLDN11	0.467413	1.0383	0.0086702	1.78	0.0324588	0.947858	0.00366758	0.00635761	0.00950754	0.0206724	0.00371952	0.0641315	0.0636008	0.650657	0.0118189	0.0557075	0.00223365	0.0348757	0.503271	0.0116162	0.0043869	0.0162583	1.13962	0.163239	0.0424577	497.135	2.49598	0.731087	1.36408	0.0297732	0.0249893	0.371395	0.0154445	0.93355	0.0335247
CLDN12	0.800421	0.383335	0.0670254	2.16053	0.0419364	0.177911	0.0658147	0.066617	0.00356217	0.0280874	0.107036	0.328913	0.0944384	0.335348	0.176663	0.191898	0.11363	0.0610126	1.43761	0.186333	0.267998	0.0304569	0.434478	0.127082	0.328009	0.437993	0.411031	0.0980396	0.093743	0.167877	0.112147	0.23968	0.132398	0.0985269	0.046399
CLDN4	4.07092	0.0178372	6.26525	0.0198939	4.58156	0.000344801	0.105048	0.961782	140.674	42.3019	0.334219	0.0856801	3.04392	0.00511515	0.689032	0.251623	0.324785	4.12933	0.0144244	3.67526	0.273629	2.83163	0.0163781	0.935824	0.00647694	0.00136487	0.0014248	0.00017966	0.000247174	3.98774	2.09755	0.013813	6.32323	0.223232	2.56957
CLDN14	0.100153	0.0418782	5.27926e-05	0.0866935	0.0010148	0.0403992	0.000370959	0.000502686	0.000579874	0.000527316	0.000231911	0.000588554	0.0363193	0.00787215	0.000254755	0.00157991	0.000566215	0.00152792	0.00210805	0.00167399	0.000473467	6.96664e-05	0.255644	0.471886	0.00173262	8.8763	0.00415234	0.00367308	0.00849635	0.000236442	0.000371951	0.00201949	0.000545157	0.000656495	0.000184136
CLDN15	0.277952	0.189961	2.6669	0.0710824	1.38243	0.0741431	0.478651	0.041645	0.0106738	0.0547858	4.60185	0.318356	0.11665	0.0330684	0.165012	0.0302552	4.05654	1.70533	0.109158	0.573857	14.6191	9.267	0.190011	0.0176114	0.0443101	0.00607052	1.08874	0.929581	0.25232	0.77668	1.6352	0.0799948	0.0337362	0.12372	1.00882
CLDN19	0.00111084	0.0280185	0.000417334	0.028849	0.00260807	0.0993016	0.00057226	0.000280534	0.000186275	0.000111615	0.000181475	0.00200951	0.000276772	0.00358049	0.00055799	0.000221087	0.000248961	0.00464139	0.0134009	0.00170561	0.000216331	0.000372931	0.000794848	0.000184746	0.00075131	0.0663127	0.235358	0.120061	0.243626	0.000681629	0.00052597	0.0144387	0.000228532	0.000290797	0.000271602
CLDN23	0.0930336	0.00431504	0.0167929	0.0995643	0.00123904	0.00210737	0.00175122	0.00109645	0.000723526	0.000502546	0.00196851	0.00108837	0.00476571	0.0093187	0.00149661	0.0011621	0.00230573	0.00877181	0.0050517	0.0102452	0.00157599	0.0442305	0.0372832	0.00819175	0.0350845	0.179782	0.0182075	0.000938707	0.00195339	0.00285335	0.76962	0.015876	0.0122566	1.03075	0.148415
CLDN3	0.00917179	0.871598	1.88193e-05	0.42694	0.000299618	8.81888	0.000579253	7.38053e-05	0.000239896	0.000110567	0.000105631	0.000649823	0.00792136	0.000700811	0.000519682	0.000115082	0.000207841	0.058825	0.00879007	0.000709977	0.000155006	0.000918977	0.00889265	0.00679042	0.000622107	0.014725	0.0306585	0.0451385	0.128763	0.000613655	0.000117252	0.00105931	0.000203558	7.298e-05	1.15061e-05
CLDN34	0.583101	0.788608	0.338652	0.285175	0.153303	0.588792	0.263281	0.314474	0.76282	0.84944	0.201772	0.55678	0.139646	0.626464	0.173997	0.49442	0.213002	0.214887	0.893386	0.38785	0.359205	0.159012	1.08948	0.114917	0.0724841	1.50576	1.40497	0.351674	1.45704	0.156849	3.86076	0.117825	0.118247	2.06329	1.34367
CLDN4	0.00697731	0.000339127	0.0501464	0.00392961	0.00468432	0.000253994	0.00105787	0.00307275	0.000938356	0.0117758	0.00180794	0.00182464	0.0661024	0.00035307	0.0132454	0.00192813	0.00317924	0.101508	0.000959814	0.0061998	0.00105725	0.0024929	0.0353977	0.129935	0.000420396	0.00155212	0.00499179	1.19173e-05	0.00011588	0.0145417	0.879558	0.000438463	0.000417672	1.57099	0.0999556
CLDN5	0.503782	0.826282	0.0351357	0.79105	0.153681	0.508624	0.000570633	0.00108661	0.0449164	0.017861	0.00364011	0.326916	0.0660048	0.0453762	0.00873542	0.00224501	0.00495039	0.0341891	0.9294	0.0233945	0.00360445	0.0175559	0.196745	0.14914	0.00297503	0.147938	213.066	2.39135	2.15375	0.105202	0.10353	0.0541376	0.00328466	0.381292	0.0109474
CLDN7	0.0281884	0.210977	0.000166758	0.122106	0.0142381	0.603924	0.00832624	0.00577048	0.000250373	0.00137512	0.00183335	0.0780849	0.0362497	0.00288128	0.00132114	0.0106742	0.00284254	0.0144616	0.00267241	0.00226493	0.00316905	0.000159503	0.0933374	0.0775482	0.00532577	0.00950924	0.293374	0.00104571	0.0341939	0.000498602	0.000662351	0.00134676	0.0049205	0.00273282	0.000796286
CLDN9	0.00612026	0.150367	0.000108901	0.150886	0.00195597	0.261884	0.000211296	7.55481e-05	0.000256809	0.000253644	0.000362132	0.000895493	0.00139136	0.000763133	0.000223502	0.000175536	0.00053853	0.00875602	0.00160635	0.00052863	0.000466076	0.000104419	0.00603076	0.000474056	0.000471224	0.00191903	0.00743858	0.00200106	0.285081	0.000251546	0.000529452	0.000361501	0.000301212	0.000308129	0.000242948
CLDND1	18.2906	11.0523	5.98727	14.769	25.826	15.8047	12.0931	11.445	5.94932	8.01205	11.6341	15.2477	11.8447	4.49859	5.65475	15.6841	13.2043	10.2067	33.0502	14.4402	11.1547	2.46888	24.567	7.80016	3.18228	65.2984	11.9366	15.0832	16.1424	8.11196	10.9883	2.97811	3.29423	15.4187	9.65154
CLEC10A	0.00169946	0.0164094	0.482974	0.00392024	25.4555	0.156913	0.257755	0.20046	0.0136568	0.0507526	2.19468	1.2129	0.0125449	3.6098	1.99922	0.184342	2.35496	4.74374	0.00904138	0.570723	0.463853	0.616152	0.00230585	0.000680633	0.186623	0.000485683	0.00215827	0.000417321	0.0196829	0.496552	0.41937	6.12093	0.847336	0.0741124	0.516125
CLEC11A	24.7288	17.3428	0.0697854	77.3191	0.27139	1.65228	1.13797	1.21162	0.195702	0.314924	0.932955	0.587383	42.9936	0.506718	0.221642	1.6709	1.31281	0.424836	1.97384	0.0678908	1.36694	0.159317	72.0866	39.3039	0.225269	0.632488	2.22994	3.61428	5.83248	0.24381	0.303407	0.117534	0.109056	0.911999	1.93588
CLEC12A	0.104538	0.278186	22.2507	0.0759116	70.1684	1.10638	30.8255	1.21115	0.341518	1.2509	62.8383	18.579	0.591287	63.1281	28.6147	3.66415	63.5198	45.4197	0.268586	15.6153	101.06	39.8699	0.338123	0.0463664	41.7384	0.0022291	0.130511	0.0223371	0.575141	13.7066	13.4694	25.5273	20.8695	3.00145	11.1443
CLEC14A	3.04884	0.581785	0.00247136	0.257839	0.0118098	2.37483	0.000307443	0.000327164	0.00462681	0.00262701	0.000746925	0.0313012	0.388505	0.0205482	0.00153538	0.000577688	0.000851262	0.0973153	0.686903	0.00137716	0.00155977	0.00144379	7.65272	0.331582	0.000939243	0.0154584	40.2124	0.232708	0.958805	0.0817391	0.106176	0.00327351	0.00134687	0.0320553	0.00449962
CLEC16A	0.697097	0.201268	0.218051	0.33448	0.0513779	0.46256	0.292808	0.575035	0.433309	0.440825	0.251115	0.342218	1.31133	0.537566	0.540047	0.675623	0.239475	0.118062	0.713015	0.912498	0.313461	0.128087	1.15358	0.335865	0.793111	0.149739	0.187981	0.266631	0.29697	0.639251	0.0980201	0.304949	0.526617	0.0933428	0.459623
CLEC1A	0.102563	0.643178	0.00136719	0.27332	0.0156451	0.144319	0.00203798	0.00663158	0.000676192	0.00152315	0.0118076	0.308131	0.0355198	0.0482006	0.101888	0.221807	0.0183284	0.0056218	0.0180167	0.000445021	0.0170407	0.00435869	0.102036	0.01625	0.00440783	0.172395	10.0318	0.611671	8.50652	0.00213252	0.0122065	0.0247885	0.00585001	0.0350661	0.0130738
CLEC1B	0.0283219	0.00295861	0.0733211	0.00820972	0.455616	0.00440668	0.0104053	0.214418	0.00705343	0.0115508	0.0759097	0.0588774	0.00802214	1.26303	0.282783	3.60105	0.14899	0.123416	0.00170473	0.0149646	0.0241739	0.0467554	0.00991189	0.00456678	0.0501505	0.00336888	0.220568	0.00705743	0.0067103	0.00794973	0.0151068	0.0872343	0.0264311	0.00740565	0.00721112
CLEC2D	12.9899	3.06301	6.78183	1.21993	4.38275	2.41829	2.98007	4.65955	0.204456	0.332974	1.88824	2.6925	1.15308	12.6976	7.58727	2.19129	1.70168	3.04546	1.59026	3.65502	1.08983	1.9012	5.74379	0.473512	11.8796	0.23593	12.0908	1.31848	3.67172	5.78315	5.82453	8.73179	10.2964	5.22199	4.1358
CLEC2D	0.179776	0.0413611	0.010837	0.00593025	0.0706633	0.00453579	0.01772	0.0329705	0.00126806	0.00357076	0.0764284	0.0106544	0.000710166	0.005914	0.0122589	0.0140332	0.0740804	0.089269	0.0110123	0.0129905	0.0087376	0.000795366	0.0139947	0.00150186	0.00032804	0.00371889	0.0212563	0.000213896	0.0903613	0.00751537	0.357849	0.00110133	0.000332673	0.235464	0.0709035
CLEC2D	0.124609	0.0250968	9.51044	0.034424	7.9659	0.0139796	4.07959	0.500008	0.00911783	0.0400152	1.59645	2.06443	0.0269302	4.03471	2.00285	0.0678455	1.96806	8.30603	0.0340493	6.1138	1.04781	1.35485	0.0834855	0.00715182	0.0145174	0.00470496	0.192632	0.015229	0.0671055	6.78187	4.88949	0.321574	0.0685512	1.72083	1.49004
CLEC3A	0.000524167	0.000710491	5.29197e-05	0.377368	0.000149504	0.00114813	0.000378265	0.000328606	0.000312941	0.00032644	0.000237249	0.000417231	0.00418859	0.00103742	0.000105835	0.000537787	0.000352244	0.000176042	0.00405902	0.000469608	0.000423629	0.00011394	0.00202392	0.013036	0.000347519	0.00483466	0.00023429	0.00582258	0.00433067	0.000294879	0.000252758	0.000750554	0.000235823	9.95488e-05	0.000143226
CLEC3B	0.938962	381.139	0.00369343	87.8937	0.0266788	311.305	0.027619	0.0193846	0.0894234	0.125479	0.00448945	0.0198507	0.0343407	0.00669749	0.00332624	0.0065302	0.0103711	3.02833	1.1983	0.0891494	0.0413899	0.0622539	0.0440316	0.0375457	0.0337517	0.0313817	1.1386	0.0111232	45.2673	0.0975313	0.00383033	0.0101628	0.0112382	0.0110445	0.00194046
CLEC4A	0.011289	0.0182846	2.26395	0.000834055	1.11111	0.308503	0.174893	0.233695	0.0119019	0.00494567	0.399611	0.405082	0.0098579	27.6369	4.54545	0.370631	0.417169	19.6489	0.0146983	1.3143	0.0328826	1.32056	0.0106	0.000301695	0.449886	0.000722785	0.014672	0.000274574	0.0223977	1.42332	0.597773	8.46871	1.89207	0.311011	0.668559
CLEC4C	0.169336	0.288693	8.02557	0.00918934	8.12942	1.52049	0.956926	0.824002	0.348134	0.520349	6.75868	0.895468	0.0633988	41.5358	33.6307	2.36531	5.48887	35.3335	0.144809	8.56635	8.92211	45.6015	0.591899	0.00451405	39.1922	0.00191029	0.0358359	0.00082936	0.584536	9.13324	5.40151	33.6209	32.6859	2.18687	4.59452
CLEC4C	0.0155306	0.0398116	2.56889	0.0151813	2.82248	0.341737	0.392289	0.219039	0.0250401	0.0416386	0.857927	0.383513	0.00951352	14.6344	7.30381	0.414155	0.905228	31.5297	0.0233561	1.23558	0.159829	1.36429	0.021949	0.0121644	0.95122	0.00753068	0.0437334	0.000571946	0.0334102	1.95035	1.30828	7.72282	3.01894	0.370057	1.12705
CLEC4C	0.00442215	0.00583934	1.2974	0.00219883	0.791025	0.0146312	0.0116424	0.0184456	0.00570783	0.0994738	0.918095	0.178589	0.00656331	2.77272	3.81036	0.113698	0.735453	2.64487	0.00654364	0.263531	0.101825	0.677924	0.0091859	0.00366799	0.0564532	0.000559444	0.00132465	4.02508e-05	0.00201603	0.901133	0.15647	0.674538	0.354161	0.0452905	0.385931
CLEC4C	0.0019315	0.000592774	0.16059	0.00123819	0.348891	0.00166135	0.038081	0.00500645	0.00358061	0.0141675	0.115919	0.00751163	0.000525046	0.00703829	0.0281997	0.00303416	0.124702	0.65408	0.00189158	0.280498	1.24118	1.9065	0.00138012	0.000887703	0.00172367	0.000645718	0.00109481	0.000123453	0.00045103	0.447049	0.0330679	0.0146863	0.0040243	0.0132923	0.167824
CLEC4D	0.0974859	0.255094	1.54669	0.023161	0.707655	4.66724	4.12582	20.839	0.249171	0.708519	8.7819	4.20538	0.174657	21.1312	52.5063	6.16499	5.18089	13.4915	0.264421	1.95096	2.68136	6.60225	0.450177	0.0267841	8.31643	0.00938251	0.4488	0.000856148	0.179363	1.0677	1.22354	91.4612	53.9003	1.31521	2.04843
CLEC4E	0.0482816	0.0491813	3.76981	0.0861506	0.728006	0.231203	25.9699	0.581123	0.0203749	0.0412846	3.50098	7.41611	0.0482562	1.1123	1.78473	0.454105	3.21031	5.62971	0.0661962	1.45582	5.37888	10.8043	0.0305959	0.0461671	0.150368	0.000850765	0.373894	0.000346781	0.0701977	1.54882	0.879867	1.77698	1.03325	0.266206	1.13503
CLEC4F	0.000445546	0.000552455	0.00278554	0.000871246	0.0138784	0.000221441	0.00058514	0.000434109	0.000771061	0.00152519	0.00170723	0.00402918	0.000353084	0.00106261	0.000233797	0.00238702	0.00118367	0.00115754	0.000368711	0.00857673	0.0163113	0.00279487	0.00281238	0.000176874	0.000378918	0.000217653	0.00496977	0.00117742	0.000506443	0.0030182	0.166464	0.000305993	0.000344553	0.603922	0.114145
CLEC4G	0.0020174	0.000529199	0.145802	0.000203744	3.07406	0.000184276	0.00299796	0.000484414	0.00076827	0.000458234	0.0473918	0.00327564	0.000141022	0.00351375	0.0717683	0.000346257	0.0125088	0.191611	0.000138972	0.041999	0.000552776	0.120175	0.00127269	5.68501e-05	0.000283075	0.000861766	0.00277398	7.28574e-05	0.00046348	0.0230185	0.0753913	0.000597733	0.000140992	0.00813499	0.0822317
CLEC6A	0.0151817	0.0149013	0.124455	0.000410277	0.0293547	0.195319	0.00526483	0.0143107	0.0150553	0.00239992	0.0621106	0.0600033	0.00312948	1.31103	1.70894	0.274649	0.129376	1.12957	0.00470108	0.0320797	0.0101204	0.121235	0.0273642	0.000285423	1.27134	0.000797914	0.00230722	2.68814e-05	0.0189237	0.0208087	0.0349902	0.724081	0.906966	0.0566024	0.0372726
CLEC5A	0.0237308	0.0636529	4.1059	0.067168	2.87955	0.514028	0.542902	0.0790449	0.0363759	0.0523522	5.19542	0.351122	0.0299221	2.52818	4.69212	0.200463	6.03354	5.97073	0.0532935	1.61589	5.8726	13.9595	0.0480736	0.0100761	0.775855	0.00460234	0.0793464	0.572536	0.0197287	2.19304	1.48446	5.37776	4.4079	0.249902	1.32999
CLEC9A	0.00436029	0.000729938	0.136937	0.000230926	1.91077	0.000264973	0.000188216	0.00027394	0.00233444	0.00336796	0.0855705	0.0139355	0.000787505	0.172758	0.221565	0.00138889	0.155795	0.236489	0.000321195	0.0146916	0.00411975	0.0446704	0.00258787	0.000148303	0.0180799	0.00060086	0.00317818	0.000185587	0.000809602	0.0121293	0.0221623	0.00532432	0.00281073	0.00685603	0.0758377
CLGN	0.00895622	0.00658821	0.00872792	0.0193146	0.00999668	0.0113772	0.00209948	0.0130548	0.752599	0.370639	0.00919163	0.0107947	0.0349786	0.0517753	0.00472839	0.0125817	0.00561525	0.0150226	0.00235732	0.00710147	0.00725683	0.0393838	0.0442661	0.00596095	0.0102785	5.55088	0.126376	0.00946439	0.0028397	0.00660754	0.478021	0.0272018	0.0377455	0.984218	0.777081
CLHC1	0.0327629	0.00542339	0.00123438	0.0803522	0.00283404	0.0038092	0.00109069	0.000430521	0.010507	0.00478317	0.00363268	0.0012854	0.0484039	0.0311899	0.0336928	0.00183752	0.00312805	0.00703444	0.00293017	0.0012763	0.00130303	0.0448025	0.991506	0.0190821	0.0120256	0.145362	0.00428521	0.164946	0.00266284	0.000778431	0.00195712	0.0304507	0.0464883	0.00244358	0.004787
CLIC1	21.23	68.7256	81.9177	46.7763	77.0506	73.4171	101.11	86.9023	15.7864	29.383	87.7612	84.2976	24.8525	40.9884	39.7785	94.6136	78.8795	89.5178	16.9716	104.945	62.7095	60.5468	20.9018	20.7662	24.2748	5.76514	94.1216	23.1925	33.0765	69.4648	116.034	40.3274	26.7621	151.476	121.209
CLIC4	6.18639	16.2351	3.88523	16.3648	5.67169	23.9653	4.33316	9.39248	8.28719	7.10028	3.86759	5.55656	5.56911	48.1044	27.0381	9.93221	3.40777	5.92223	14.8717	3.01872	1.60335	2.41489	5.17082	3.03376	60.5148	14.7578	36.2412	15.2621	19.6779	1.6173	3.63984	33.5534	44.1356	7.20011	6.08711
CLIC5	0.159869	0.208994	0.0331267	0.20632	0.0116995	0.273549	0.032572	0.18658	0.00211225	0.00401944	0.0509884	0.181365	0.692708	0.107212	0.0289709	0.634195	0.0533679	0.0308812	0.099599	0.0317033	0.0502505	0.0229978	0.282249	0.247962	0.271544	0.295004	5.76954	0.169362	0.0187457	0.0111188	0.613794	0.0168035	0.0106122	0.611836	0.0370603
CLIC6	0.00703844	0.126914	0.00232392	0.00639752	0.00108258	0.0134798	0.000131131	0.00057677	0.000678689	0.000650443	0.00309996	0.00197765	0.000271768	0.0295458	0.00240327	0.00113809	0.00189284	0.00155211	0.000708923	0.000425602	0.000471234	0.000650811	0.00387371	0.000145904	0.0136154	0.00612587	0.00844559	0.00492603	0.950323	0.000297425	0.00644092	0.00653417	0.0101812	0.0112765	0.0564765
CLIP1	2.16757	7.06328	1.39353	4.88863	2.28643	10.0451	4.78313	3.92163	2.00313	3.46436	4.13183	6.72234	2.27284	7.70042	5.06017	4.42814	4.82046	4.057	4.65754	4.94113	3.52556	2.3294	1.27243	2.0403	6.99667	0.463384	6.01287	9.26836	3.24501	4.51111	2.31137	5.14805	4.30324	2.63247	2.09014
CLIP2	4.74507	1.44013	0.232169	1.45251	0.199381	0.816505	0.755761	0.611436	0.363374	0.31876	0.395661	0.725722	1.95038	2.51563	1.84824	0.721213	0.447211	0.465537	0.719605	0.127412	0.328853	0.213257	6.8694	0.562182	2.79704	4.03557	1.46544	0.851658	0.938392	0.126555	0.333913	2.17123	1.82641	0.488252	0.188276
CLIP3	0.934542	3.84325	0.0204783	2.09091	0.0119001	2.67354	0.00562148	0.00788424	0.00419841	0.0018082	0.00372136	0.0385385	0.941256	0.0619364	0.0207503	0.022306	0.00565122	0.0980237	2.21974	0.138753	0.000973147	0.0343921	1.28331	0.186236	0.00233283	22.6287	0.237854	0.17099	3.35948	0.2217	0.0860718	0.0400114	0.000968913	0.246656	0.0701566
CLIP4	0.0984254	4.77108	0.00167757	1.69784	0.0125655	2.82622	0.00046461	0.000590735	0.000608917	0.00121456	0.000334596	0.00479111	0.210324	0.0139494	0.00173931	0.00113573	0.000675359	0.0321016	0.132087	0.0136981	0.000239988	0.000452223	0.123711	0.752628	0.00113234	0.376493	0.317057	2.39847	1.9518	0.0116504	0.0053693	0.0162459	0.000645666	0.0163565	0.00442332
CLK2	2.13336	1.27231	0.600654	0.643089	1.00872	1.12108	1.26517	0.93621	0.828769	0.862207	0.889586	1.11528	1.72045	2.0527	0.985511	1.3639	0.783419	0.82335	1.20075	1.024	0.862694	0.674183	1.87267	1.87562	1.36423	2.14964	1.91294	1.10701	1.88649	1.782	1.23628	1.68865	1.44087	1.53017	1.05875
CLK3	6.96882	5.40259	8.16955	4.45423	12.5616	4.97637	6.28206	6.66981	7.33082	5.76831	5.63805	6.56863	4.73581	3.63016	3.36179	7.16961	4.41664	6.00651	6.95056	9.39588	4.16778	4.62694	6.1315	8.13411	2.78693	5.57356	6.63576	2.48148	4.68049	8.23599	12.8778	3.34109	2.59453	17.3374	11.6934
CLK4	16.9203	5.12074	12.1543	5.91558	11.0655	3.58957	10.7839	10.2145	4.95701	5.95029	9.92033	11.0525	3.95634	3.17328	3.18771	9.78438	9.25837	7.5503	7.14427	11.4651	10.2577	5.16806	11.1278	3.97857	2.30489	13.8247	6.52267	5.50086	5.31059	9.24411	11.3625	3.07131	2.57324	12.6587	12.1005
CLMN	0.0979937	0.305904	0.107997	0.390309	0.0224311	0.0648125	0.0212675	0.0516191	0.0160407	0.0166615	0.0171388	0.0272824	0.045457	0.0806572	0.0100092	0.0192236	0.0123174	0.123125	6.81315	0.034334	0.00458918	0.0123185	0.0660683	0.0197911	0.0248133	4.13785	0.240269	0.175141	0.636232	0.592398	0.0258637	0.0178015	0.00385524	0.0455067	0.0633057
CLMP	34.2988	9.1565	0.0452466	9.44194	0.0081194	8.89701	0.0142991	0.0405737	0.286352	0.0790813	0.0928782	0.0399402	14.3439	1.67051	0.629067	0.107669	0.0699986	0.390072	1.54363	0.0336452	0.00727261	0.0418308	54.1247	4.14866	6.17735	0.92191	0.921163	2.2317	13.7665	0.1025	0.26947	1.53663	2.61407	0.328416	0.0827475
CLN3	1.949	2.27807	0.730258	2.56966	1.9344	2.60922	2.14996	2.16429	0.248632	0.6662	1.56943	1.66934	1.38546	11.0908	6.05414	2.27073	1.54651	4.49779	1.85847	4.407	0.834238	2.65059	2.95167	2.82959	4.49774	4.2892	3.07548	1.03333	2.53691	2.33906	2.62764	7.04267	4.9038	3.04015	1.55582
CLN5	4.83337	7.16675	3.00241	6.10087	9.81881	6.03464	6.60321	3.71146	0.91289	1.87383	6.48835	5.58578	4.15611	3.3199	4.45859	5.47318	7.25233	8.0102	2.42675	4.73526	7.472	3.08425	5.88907	1.34922	3.16076	3.5402	5.11184	5.26548	4.53033	1.87042	2.92374	2.56139	2.18914	4.02829	2.23755
CLN6	1.33223	0.992254	1.27764	0.698262	1.69745	0.855415	2.12123	2.68389	1.98539	3.07923	3.78525	3.27962	1.19513	10.6111	5.31948	5.61553	3.53687	1.91951	0.539167	1.53163	3.23578	1.55852	1.47553	1.21639	3.12753	0.449192	1.05134	0.23674	0.663942	1.65298	0.987655	4.72925	3.16403	0.72488	1.45252
CLN8	2.02355	2.02519	1.30253	1.38961	2.2387	2.40404	1.82063	2.31417	2.77564	2.01976	3.01754	2.79019	1.57948	11.0824	10.3081	1.42217	2.8864	5.3017	1.34898	0.826298	1.58123	0.875974	2.5316	1.06535	10.483	8.84915	1.47541	5.03498	2.20474	1.11379	1.66329	5.74136	5.26621	0.858513	1.04755
CLNK	0.000228178	0.000609408	0.0972673	0.00132992	0.901907	0.000203164	0.989186	0.147028	0.00629188	0.0102944	0.0615013	1.34384	0.00104833	0.0440165	0.0840805	0.287778	0.0729381	0.0313091	0.00169524	1.4056	0.0901944	0.014435	0.000158712	0.000463626	0.000938563	0.00156256	0.000890262	7.67847e-05	0.000747198	0.107579	0.049584	0.00130425	0.00121251	0.0187454	0.0377339
CLNS1A	8.05481	5.56127	10.4319	5.08659	12.8724	5.84807	14.4965	16.7798	13.0549	22.143	18.736	17.4656	7.42292	12.6217	8.53699	21.517	19.3154	11.0207	5.24434	10.6092	18.8744	5.84842	8.34726	5.60661	6.85602	7.76605	4.76269	2.27207	4.15042	9.76291	13.8706	12.3418	14.2343	11.8086	14.5322
CLOCK	3.78459	2.876	2.03938	3.06191	1.29993	3.6713	0.469147	0.420999	0.163589	0.215476	0.855762	0.616743	2.97819	4.27969	2.37159	0.387363	0.898484	1.6398	3.04882	1.20758	0.58145	0.287976	7.37753	1.77207	3.81716	3.76014	2.3605	3.81482	1.22126	2.14875	2.05175	3.3288	2.78639	1.06902	0.697623
CLP1	2.73481	1.84337	4.88597	4.19534	4.84719	1.65184	8.93626	10.5618	7.21064	6.19081	7.04075	9.98403	1.69495	2.78276	1.32733	6.79272	6.33359	2.74885	4.00472	3.74987	7.30691	2.10891	3.54039	2.24548	1.50394	4.72273	6.81455	1.44366	2.29418	3.94679	6.96743	1.74256	1.61623	12.2185	5.64217
CLPB	2.04543	2.57772	0.476118	1.91164	0.369284	2.40628	2.59988	3.98777	4.91893	5.21404	3.89374	3.96685	1.37908	1.62439	0.713141	4.7231	4.10134	1.129	2.26902	1.03866	3.662	0.564255	2.2577	1.88584	1.5185	4.33359	1.1784	1.85968	3.04341	0.732435	1.94729	1.47519	1.40636	0.950503	1.87849
CLPP	13.5346	7.6842	7.53361	6.06172	7.95149	7.09458	8.47037	10.1033	15.1532	21.168	10.1672	11.3772	7.9775	3.89099	2.56693	14.9512	11.5402	6.42654	5.33923	8.91248	13.5576	3.0472	12.6401	3.63016	3.87723	5.46932	9.02671	13.114	6.32599	8.14241	6.18885	4.72238	6.99316	3.53349	6.73463
CLPTM1	11.1208	7.95248	7.30561	11.6569	10.4783	7.9576	7.30146	8.03658	8.36981	10.5157	8.48768	8.22701	8.96184	9.23379	6.48917	11.7614	8.0402	8.25268	11.1035	9.53334	7.26539	3.94777	13.7342	7.24611	10.9615	18.2485	15.9185	6.39866	10.3479	6.47199	8.32927	8.15793	7.52679	7.2318	8.12471
CLPTM1L	10.6819	10.4293	5.02775	9.09521	7.03161	11.5619	6.85353	6.76214	8.22894	11.3312	8.5955	7.70129	5.54436	16.2103	11.8511	9.98193	8.85955	6.38482	4.69202	7.84329	9.83027	4.6531	8.71183	7.91007	19.3382	5.12795	7.61856	5.61358	9.56047	5.22789	6.48197	13.0602	12.4674	7.99207	5.6668
CLPX	5.63005	3.26835	6.034	5.42528	5.00429	2.98927	5.31769	8.61741	5.81417	8.38048	5.07405	6.20161	3.48796	5.85932	2.09869	8.41921	5.82212	3.75423	3.62156	6.77651	5.96275	1.39657	7.62703	3.38217	5.87987	4.28212	5.01599	3.31936	3.12629	6.72904	9.11725	3.73654	4.1616	5.54818	5.45974
CLRN1	0.00163628	0.00143211	4.11051e-05	0.00493305	6.64615e-05	0.00144738	0.000157778	0.000199484	0.000425086	0.000399834	0.00022745	0.000306998	0.00157857	0.00084763	0.000126189	0.000815261	0.000336986	0.00022943	0.000561424	8.79064e-05	0.000317262	4.0483e-05	0.00722451	0.00125465	0.000914419	0.987166	0.000455631	0.00182361	0.00191507	7.15163e-05	0.000132424	0.00087715	0.000340388	0.000178103	9.11667e-05
CLSPN	0.388343	0.2115	1.73291	0.182246	1.47255	0.223489	3.09161	2.44292	10.3389	7.00739	3.95116	2.24112	0.947166	6.06125	2.45137	4.43659	4.28613	0.91034	0.137626	1.17282	3.10532	1.10916	0.118165	0.206681	0.554509	0.0297502	0.150492	0.586112	0.30754	0.753475	0.62228	4.33301	4.24596	0.338606	6.09177
CLSTN1	5.8241	7.1494	0.0793933	4.29523	0.952466	11.6079	0.806761	1.01749	0.262285	1.88318	0.232722	0.731494	0.585695	4.13274	0.424356	0.573368	0.350648	0.266021	4.1624	0.492966	0.341496	0.0682845	6.05186	0.283695	0.512962	3.83651	9.03747	2.95732	6.13277	0.724455	0.300828	0.463503	0.253157	0.615209	0.150914
CLSTN2	0.897078	0.0144076	0.00178693	0.00953729	9.15693e-05	0.00509267	0.00017578	0.0013866	0.0132993	0.00263158	0.000302762	0.000341546	0.109539	0.00284517	0.000560711	0.000510866	0.000298859	0.000780277	0.561338	0.000960391	0.000462359	0.00201582	0.995667	0.0411376	0.0106686	0.00681879	0.0123301	0.00433682	0.00733405	0.0514141	0.00528669	0.00122788	0.00212799	0.00237057	0.00139547
CLSTN3	0.0113349	0.0122704	0.0206288	0.275238	0.00923165	0.0573203	0.999668	2.12722	0.189896	0.76402	0.252939	1.41563	0.00445621	0.180295	0.00658851	3.84963	0.356106	0.113437	1.52226	0.124184	1.14406	0.00798281	0.00838357	0.0052557	0.00191591	0.0421091	0.0172108	0.228262	0.0567375	0.152006	0.0134311	0.0205713	0.0135432	0.0142288	0.0326019
CLTA	21.7738	28.1248	47.8084	23.8369	45.2468	26.7005	24.8265	27.5801	40.0968	37.5391	49.8491	35.0734	25.2178	54.7055	50.4371	27.0742	48.9022	55.9488	25.5919	41.1159	38.5509	29.5072	25.9675	23.7741	45.3345	21.1318	41.019	36.6832	20.356	36.0013	62.7314	49.1589	56.532	75.1371	52.7985
CLTB	8.80273	38.2472	3.67657	21.2636	6.39581	53.2393	2.38092	3.43367	6.40652	4.05057	3.47498	5.97054	11.4012	8.67582	7.21852	10.7329	3.76797	4.85733	27.8989	7.42528	1.5353	0.960175	11.7608	7.9692	6.8246	33.2979	37.7469	24.6235	30.9457	7.20977	1.47951	13.0153	14.0592	2.26799	2.78073
CLTC	7.4708	9.72352	3.30933	4.89378	4.15847	9.8199	5.00163	8.05266	6.97934	7.0793	7.15411	6.96959	6.12099	107.702	48.9519	9.34692	6.25946	10.0128	4.50801	4.60906	4.83432	5.16612	6.12182	3.20889	43.1875	3.04669	15.9342	4.27787	8.80143	3.30244	5.65936	47.973	27.3738	10.2482	5.43104
CLU	172.088	11.3807	0.107189	369.168	0.24222	10.9832	0.0605176	0.0712182	0.0344787	0.0787564	0.162981	0.350775	29.0505	0.942292	0.0249031	2.45924	0.183596	0.50261	4.70978	0.19883	0.808836	0.22476	31.5184	6.07303	0.023124	0.148326	136.524	5.28359	6.89777	0.263321	1.60196	0.0486409	0.0163479	3.32484	0.302446
CLUAP1	2.13228	2.93866	1.22277	3.17338	1.4457	2.53991	3.08723	3.95736	2.12593	3.52537	2.89928	3.80195	1.7714	1.01273	1.0125	3.69138	3.07148	1.27222	2.12175	2.15726	3.27911	0.475416	2.49393	2.17432	0.745792	4.30141	1.67111	0.560166	3.17472	1.41709	1.5975	1.26239	1.31171	1.55605	2.50025
CLUH	1.41535	0.950863	0.543291	0.419547	0.371772	1.09021	1.06203	2.45768	1.0571	3.0637	2.37752	1.75888	2.09744	9.52683	3.82212	2.60238	2.29485	1.47303	0.468028	0.544076	1.39508	0.435598	2.11233	0.868756	21.6008	0.69361	1.44053	1.90567	0.796142	0.395036	0.754815	9.09057	13.9968	0.953726	1.46041
CLVS2	0.00494016	0.465317	0.000207409	0.0722108	0.000420842	0.016368	8.58665e-05	0.000143572	0.000438165	0.000787256	0.000258951	0.000185163	0.00230415	0.000928952	0.000419461	0.000220341	0.000295935	0.00044147	0.000678529	7.64974e-05	0.000186367	2.9851e-05	0.00263225	0.00117817	0.000411896	0.00264541	9.21111e-05	0.000375422	0.0260641	7.20141e-05	0.000257191	0.000475762	0.000626531	0.000423765	0.00024496
CLYBL	2.0239	2.26662	1.63439	2.27554	4.08845	1.81077	1.89892	6.11782	8.44606	10.663	1.94086	2.5771	2.78045	1.95256	1.08653	3.84393	2.00931	1.29861	1.65898	1.65402	2.26154	0.454173	1.34606	2.78524	5.17509	0.89231	0.454462	0.815452	1.12841	1.9099	1.23156	1.5308	2.34252	0.690278	0.989002
CMA1	0.00155055	0.000702505	0.0690738	0.000551207	0.0115939	0.000801544	0.127271	0.00556631	0.00109985	0.000435435	0.0069702	0.00284825	0.000125645	0.00305181	0.0039389	0.000216241	0.00336325	0.077218	0.0012989	2.15838	0.000929792	0.0699827	0.000666426	4.77144e-05	0.000314672	0.00062859	0.00384228	8.71041e-05	0.00310458	0.0386293	0.0688549	0.000853606	0.000288475	0.00607625	0.080843
CMAS	3.48802	3.85682	10.6861	4.14672	19.6101	3.45104	21.6413	43.6202	6.98374	10.9463	16.4942	29.1085	3.86832	30.7821	12.4203	43.084	14.4948	11.6605	2.658	12.7146	13.7233	5.97908	4.63473	7.34197	24.6735	7.58662	7.41139	3.55764	5.20556	11.3113	14.4604	14.823	12.7541	30.1211	11.9942
CMBL	6.0729	0.558271	0.00455856	1.49159	0.0230949	0.70012	0.00149275	0.0018158	0.0365748	0.0149682	0.0467108	0.057268	0.96664	4.39527	1.19147	0.0217172	0.0422184	0.228876	0.485538	0.0108133	0.00424126	0.0562886	5.02638	1.85868	0.0393687	0.956941	1.00946	7.79165	0.412578	0.0262361	0.0491418	0.6598	0.269288	0.0185059	0.0175833
CMC1	3.62231	3.14237	2.5975	2.25755	3.77357	3.72835	6.95974	9.6321	3.41859	5.34251	6.84554	7.49522	2.57058	5.09058	6.4035	9.86384	6.85793	4.00939	2.17147	6.93407	6.99834	1.91584	4.74675	2.17262	8.9922	3.25843	4.60211	5.60814	1.23706	5.52953	3.83166	6.57901	8.58635	3.26825	2.94954
CMC4	3.13093	2.94707	2.91893	2.35216	1.2799	2.72683	2.96239	3.03342	3.82106	2.41076	1.83485	4.36929	2.2608	1.36454	1.66731	4.11868	2.34383	1.55894	2.02122	3.74339	2.42775	1.83766	3.2964	2.64551	0.618207	5.38451	1.6076	0.87346	2.70262	3.02978	3.33024	1.07065	1.29046	2.91707	2.68515
CMIP	3.08013	6.37332	3.0237	2.87326	3.90856	7.76146	4.04639	4.64536	2.39162	2.31648	3.19824	3.44119	1.36238	17.9467	11.4383	3.86728	2.48628	6.49671	1.76824	3.71423	1.6967	5.24472	4.9531	0.801433	14.8702	4.06118	14.8186	1.56745	3.4068	3.64548	3.19513	18.2642	13.2763	4.3556	2.69262
CMKLR1	0.0105391	2.22042	0.00503372	0.735654	1.30495	1.12724	0.271093	0.000687781	0.00111066	0.000685242	0.0140464	0.011806	0.0118684	0.639564	1.1026	0.000925292	0.0226556	0.322097	0.0713691	0.308864	0.0248052	0.0264311	0.007165	0.00324669	0.0116865	0.00392766	0.0886118	0.0369342	0.985515	0.0258003	0.025889	0.162268	0.00537845	0.0119746	0.0174268
CMPK2	0.526794	0.758915	2.25686	0.255783	1.43526	0.185887	0.805878	1.56217	5.60013	3.1961	1.57124	1.24635	0.202667	0.66803	0.614397	0.804351	1.71983	4.15134	0.102676	1.07049	1.16368	1.9189	0.244884	0.0436797	0.012538	0.0821552	2.83664	0.0363313	0.94525	1.24849	4.7613	0.169583	0.326531	3.15317	2.20676
CMSS1	1.04638	0.338841	0.304055	0.91935	1.18682	0.373786	2.98172	2.76102	3.03058	4.78336	3.13268	3.02371	0.378402	0.253188	0.294472	3.40914	2.53853	0.583459	2.02008	1.43576	3.31094	0.217863	0.697974	0.402036	0.166612	1.55461	0.552848	0.311573	0.277178	0.952735	0.877704	0.599524	0.763854	0.906246	1.36424
CMTM3	11.212	13.8687	2.30382	6.77908	5.68318	15.0373	2.37441	2.32071	0.168884	0.263066	4.87921	3.95528	11.9794	11.7456	8.09178	6.90626	5.64464	8.95336	2.85988	2.95017	3.49275	0.921331	19.4928	2.5394	8.37848	1.07421	31.3655	7.98568	10.6853	3.1221	2.64954	7.23893	6.25005	2.42393	1.2532
CMTM4	1.92438	0.761948	0.11842	1.07066	0.363142	0.772348	0.117795	0.230492	0.0675129	0.110066	0.299129	0.223948	2.85618	9.59248	3.47695	0.525438	0.188648	0.333031	0.785103	0.125567	0.0692092	0.299209	6.17908	0.922426	19.3958	0.393012	1.37551	0.605623	0.852437	0.163633	0.466108	3.96268	4.18961	0.538351	0.511477
CMTM5	0.500092	0.261437	0.00165033	0.899004	0.00416729	0.223426	0.00145894	0.0022252	0.00127588	0.019849	0.000197386	0.00264029	1.73746	0.391474	0.000294695	0.00753556	0.000211614	0.00196031	0.0411368	0.0277009	0.000211397	0.00103467	1.07409	1.0672	0.00281713	102.35	0.337731	0.20883	0.712198	0.00548656	0.0213866	0.093108	0.000531684	0.737354	0.0572528
CMTM7	10.8075	7.90088	35.6785	9.2917	57.7773	6.56503	151.037	102.542	0.932186	11.932	125.497	129.488	6.5655	26.6172	26.9719	76.0325	125.116	42.9748	4.32935	46.6061	137.364	36.6927	11.6087	7.28941	29.1869	1.46276	7.2788	1.04502	8.77315	26.038	122.904	25.131	27.2953	138.325	74.8023
CMTM8	0.151832	0.298754	0.182507	0.264321	0.110366	0.314853	0.243956	0.182937	0.020285	0.0569676	0.18937	0.796449	0.0630571	1.1519	0.112548	0.134871	0.266225	0.088794	0.054999	0.116716	0.177143	0.226388	0.0982026	0.0562441	0.419059	0.193341	16.7824	0.503009	1.54412	0.050848	0.250759	0.0778413	0.0393272	1.9304	0.307147
CMTR1	0.818827	0.256436	0.611338	0.459376	0.313937	0.183446	0.0999764	0.382902	0.169466	0.177162	0.202153	0.20283	0.206403	0.398709	0.490561	0.436971	0.258892	0.357651	0.244518	0.153692	0.129138	0.18526	0.796936	0.114313	0.847579	0.226006	0.305338	0.124973	0.153917	0.273063	0.320986	0.578526	0.69672	0.688719	0.399135
CMTR2	0.215604	0.204228	0.405742	0.0715313	0.264624	0.148297	0.21636	0.427168	0.13755	0.480779	0.424451	0.668356	0.137599	1.68977	0.966382	0.199932	0.41318	0.226025	0.0389969	0.0441714	0.28962	0.0561437	0.524036	0.104324	0.769	0.726493	0.048182	0.12502	0.0953442	0.0567828	0.576204	1.20853	0.928789	0.694791	0.775012
CMYA5	0.180323	0.0933194	0.208293	0.0492466	0.318954	0.0215384	0.00427058	0.000619517	0.0105766	0.00648563	0.00083944	0.0132565	0.16034	0.0136127	0.00294044	0.003187	0.00101276	0.00235719	0.0119926	1.21611	0.000944391	0.0519422	0.245499	0.385877	0.00057614	0.00590723	0.243122	0.0115415	0.0874335	0.16317	0.0406037	0.000806209	0.00130109	0.0121991	0.0324937
CNBD2	1.05245	0.352647	0.195087	0.204331	0.675501	0.149439	0.183687	0.211504	0.0859458	0.087324	0.360583	0.364262	0.282636	0.0852449	0.0708626	0.283297	0.323191	0.125495	0.449338	0.34465	0.46456	0.344125	0.880427	0.175983	0.095736	0.375472	0.185524	0.677747	0.316199	0.164144	0.969139	0.0588129	0.0508291	0.519459	0.67467
CNBP	75.9455	60.2998	113.244	68.7447	119.661	60.4884	119.805	157.075	118.003	140.65	108.182	162.383	60.8511	39.2064	32.9289	189.584	112.805	71.7756	107.534	99.3241	114.972	38.2959	81.6707	44.7495	22.8949	55.5484	87.0484	92.6003	70.5726	100.029	83.3354	38.353	47.1878	89.2213	111.295
CNDP1	1.89531	0.0137387	0.0191941	0.0477493	0.0444922	0.0117548	0.0202382	0.0849974	0.0427104	0.0513131	0.0964973	0.0649963	0.103318	0.00324298	0.00447198	0.0511818	0.0951183	0.0325473	0.125049	0.211896	0.0290798	0.00735855	0.526534	0.019663	0.0248222	0.0438483	0.306405	0.00327976	0.00994984	0.17277	0.052435	0.00865113	0.0284338	0.0474418	0.102602
CNDP2	3.33401	3.06689	4.18887	2.55883	6.01913	3.48902	4.6797	4.8069	2.97279	5.0269	6.86933	4.74434	3.1448	16.3478	16.9817	5.71232	6.56033	13.7497	1.05163	7.27323	5.69857	3.12145	4.37198	1.82133	5.8089	6.00074	2.9576	0.878098	1.88593	4.53569	4.3679	10.6676	5.50629	5.33554	4.40856
CNEP1R1	7.4782	6.12225	3.58087	4.93885	4.61571	6.40137	4.07995	4.85409	5.15879	4.82861	5.07758	3.77121	3.76377	5.32656	3.50712	3.77435	3.46993	3.12734	2.90789	2.31368	3.81506	2.14552	8.27925	2.01702	2.67687	5.62368	4.92078	5.6594	5.7405	2.22871	4.9877	3.49263	3.13313	2.57876	4.52169
CNGA1	0.188787	0.0355718	0.086703	0.0208202	0.00812842	0.00482188	0.277253	0.133147	0.013223	0.0110727	0.0262255	0.039517	0.026349	0.00430224	0.00498323	0.0533713	0.0449767	0.0883807	0.00934825	0.367807	0.056162	0.112948	0.19855	0.02058	0.000911062	0.0137014	0.00502569	0.00184896	0.0323389	0.872976	0.129638	0.00106554	0.00120395	0.0582713	0.070799
CNGB1	0.0770539	0.0865331	0.0121699	0.0339091	0.0427157	0.163603	1.68495	1.38671	0.012386	0.107707	0.430859	2.43743	0.0939927	0.0509153	0.0128118	1.50549	0.696884	0.277981	0.0142441	0.269791	1.18861	0.0596862	0.0820988	0.0886023	0.00351605	0.0126385	0.690703	0.0108457	0.0515745	0.153353	0.663057	0.00812475	0.00970701	0.526201	0.266973
CNIH1	9.82885	14.8611	7.04477	11.8429	8.49647	14.9172	6.63634	6.56935	10.7319	10.3403	10.378	8.18017	10.3646	18.1769	12.2442	9.7025	10.407	8.39464	4.84289	6.45566	9.93712	3.91321	12.7278	9.71435	13.0634	11.5751	9.21761	3.89045	9.18479	5.40714	9.44985	20.9624	17.8586	7.92345	8.5113
CNIH2	0.0646328	0.0453227	0.0300365	0.270864	0.00190535	0.012001	0.000171737	0.000511238	0.0367652	0.00877935	0.000983562	0.000782576	0.498713	0.00514136	0.00136919	0.000788338	0.000438633	0.000789643	0.133458	0.00588013	0.000475587	0.00549679	0.268789	0.0421222	0.00155913	0.0118022	0.187831	0.091056	0.0534583	0.0114621	0.00729951	0.00294435	0.00911235	0.013328	0.0577869
CNIH4	14.3373	12.9636	9.72576	11.0328	8.10144	15.0518	13.4099	10.3764	8.98525	9.29394	25.8704	17.2089	11.3408	18.7863	14.8573	16.3258	24.0188	17.5555	8.29321	7.16705	21.29	12.5854	11.5351	7.80664	30.4163	7.58928	13.5737	4.94989	13.8163	6.3367	13.0719	25.291	35.969	12.638	11.419
CNKSR3	1.42711	0.421614	0.386256	0.800655	0.781947	0.277427	0.552504	1.416	0.239581	0.691996	0.56935	1.02253	1.9773	1.20196	0.77169	1.1923	0.891028	0.592248	0.806026	0.409982	0.73596	0.25617	1.57535	0.893434	0.588725	0.299185	1.2318	1.82635	0.636829	0.311292	3.8167	0.330341	0.276855	2.29628	0.708465
CNN1	0.163037	0.182903	0.11208	0.143323	0.008172	0.0682403	0.000883553	0.001202	0.0017252	0.00282426	0.00538276	0.00432781	0.114195	0.0531145	0.00744158	0.00367768	0.02807	0.0604895	0.136261	0.0134859	0.00706139	0.0293684	0.122352	0.0521389	0.0236686	0.0206775	0.163937	26.0782	0.264579	0.0239999	0.532156	0.0385186	0.0158553	0.567507	0.344888
CNN2	31.2574	5.13943	25.3236	5.66826	20.4156	4.19672	16.1156	8.16093	0.282931	0.420619	10.5632	10.4186	53.1217	3.14208	6.13489	14.7122	9.19941	27.1896	1.4975	42.9284	9.32709	41.0176	55.6841	45.7237	2.70829	0.61481	10.0551	22.0586	3.17489	35.2614	10.8815	1.30086	0.532208	8.0865	6.42631
CNN3	19.9685	24.6776	25.9007	35.2376	7.19135	13.9161	0.884555	0.779805	6.28453	7.6877	12.212	12.1714	10.2062	1.65742	2.01177	1.09564	13.5678	5.89191	100.914	9.74413	4.48035	2.2072	31.1775	3.69523	0.0862002	37.7088	62.6012	32.9515	44.7221	11.6068	31.0917	0.368233	0.433768	54.056	27.2373
CNNM1	4.09966	0.0162151	0.00298162	0.0099865	0.0016253	0.00485719	5.15746e-05	0.0010625	0.121489	0.0685278	0.000613989	0.000243596	0.0588456	0.0585135	0.000566489	0.000865919	0.00045155	0.00217212	0.00458376	0.000137226	0.000332806	0.00102449	2.10828	0.0085407	0.00143434	0.135364	0.0179666	0.0133373	0.0150641	0.00058296	0.00611677	0.00101788	0.00518152	0.00451581	0.00281543
CNNM2	1.54659	0.491475	0.217841	1.1763	0.503738	0.306947	1.85945	1.84601	2.31737	2.2543	0.543094	0.740296	0.899954	0.368116	0.169681	0.408673	0.453619	0.39711	0.200942	0.23459	1.26305	0.10328	0.861248	1.03177	0.599709	0.692006	0.0914795	9.52342	0.750481	0.0943112	0.122682	0.172456	0.330326	0.365422	0.11955
CNNM3	0.987292	1.07229	0.516652	0.60274	0.267725	0.893182	0.50183	0.927591	0.276173	0.573214	0.677526	0.812688	0.557371	3.42864	1.28332	0.857812	0.631664	0.926099	0.679495	0.903478	0.699736	0.513409	0.709752	0.239799	1.3605	1.3043	0.745746	1.02632	1.1369	0.538666	0.405207	1.72828	1.45332	1.0543	0.950295
CNNM4	2.30017	1.02779	0.591976	2.1995	0.384903	1.56729	0.762619	0.529237	0.0869343	0.210168	0.827554	0.81919	0.469065	2.01751	0.654107	0.490698	0.673097	0.837729	0.408894	0.308988	0.68741	0.804951	0.722772	1.11251	1.0062	0.579229	1.34824	0.741753	2.68903	0.346594	0.219224	1.18933	1.06833	1.11726	0.286653
CNOT10	3.00095	1.70011	2.67297	1.66299	1.07697	1.8829	2.99981	3.20896	3.22451	3.35415	2.86111	3.2578	2.4616	3.61648	1.38313	2.76736	3.16213	1.70717	2.90253	2.12426	2.83267	0.806451	3.38971	0.978329	2.42417	2.47445	2.58887	3.13826	1.36872	1.16732	2.96655	2.33018	2.17699	3.46682	4.58774
CNOT11	3.38799	2.1408	4.17048	2.99946	4.3298	2.8063	4.39305	4.3911	4.54366	5.52914	6.18207	6.86571	1.65609	3.26656	2.53646	5.3885	5.56834	2.68966	4.96038	4.74922	5.17684	1.99424	3.19806	1.40649	2.00263	1.88071	3.69582	5.41871	2.1189	3.07078	4.37887	2.62356	2.71656	7.22484	4.57415
CNOT2	3.70891	2.8438	11.8269	3.54452	8.67098	2.79989	9.17959	10.9403	6.0706	7.06292	7.7898	10.1769	1.62729	5.41152	3.5852	8.3481	7.2099	6.23679	4.31869	7.71697	7.67476	3.0577	4.96591	2.1075	3.43444	2.61047	2.98356	8.06062	2.88515	9.00993	20.3067	3.9384	3.78839	16.1835	17.6241
CNOT3	7.4216	2.98421	7.5943	3.35389	4.74453	4.5132	2.60532	2.69489	2.85273	2.81699	3.29414	3.42344	3.9747	5.23273	2.53001	3.59414	3.16446	3.76174	2.58313	3.96101	3.18519	2.75088	7.47535	1.99547	3.66358	0.878469	4.80038	4.04747	2.18597	3.3792	5.22128	4.81418	4.64454	4.86887	4.68705
CNOT4	8.54245	5.02325	8.09736	5.14133	7.68446	4.55786	7.38909	8.92369	5.89588	4.72705	7.42341	7.20794	3.6423	3.5121	4.5827	7.23323	6.43709	5.20103	7.09031	4.88128	6.11133	2.91347	8.04738	3.75527	2.71782	4.71188	8.52624	9.83764	4.35175	4.80808	6.37216	4.98242	5.29527	5.61312	8.01491
CNOT6	7.51026	3.89019	3.76765	2.6838	4.08632	4.78645	4.23085	6.25981	5.66555	4.86145	4.06299	5.13107	5.06232	12.641	7.09106	4.24168	3.55621	3.37576	3.70603	3.2742	2.42901	1.85098	6.92369	1.74177	5.72491	1.05864	4.43696	2.8504	3.41513	2.47203	2.33527	12.0989	9.49699	5.83018	5.57603
CNOT6L	1.89372	2.18203	6.8161	1.40298	7.22933	2.29523	5.49802	6.92923	1.22054	2.03631	6.08412	9.30499	1.3031	14.452	8.80191	5.78832	5.82899	4.18726	3.11731	10.1728	4.257	2.46413	2.95398	1.28739	11.1006	1.54471	3.18924	2.13612	3.14955	10.2461	11.441	7.85922	6.41775	11.0955	7.61869
CNOT8	4.9658	3.95021	8.36072	3.06759	12.637	3.11581	8.15178	6.25914	5.01553	5.26844	9.49377	8.68778	2.72402	7.2657	3.8411	6.21585	7.91356	7.48924	1.80017	7.60058	8.13424	4.00272	6.97598	1.82646	3.98277	3.53245	6.68365	1.78828	5.42642	7.06197	9.76166	4.71054	4.32902	11.5301	9.79918
CNP	2.50374	1.82604	79.3716	2.67157	65.9536	1.94316	7.83017	8.49833	10.4258	13.3091	7.07127	9.34644	1.092	3.36045	4.16953	7.44444	7.85842	11.1404	2.28702	19.8074	4.35469	7.12054	2.36785	1.14727	0.594114	778.496	3.90045	0.74905	2.41512	28.9508	60.4237	1.94422	1.2422	31.9006	127.405
CNPPD1	5.52756	3.7711	6.82359	2.65075	13.0883	4.34901	7.91102	11.5599	10.3546	10.032	5.17609	6.75139	2.35135	9.92832	6.59129	5.30413	5.17161	10.7678	2.27883	9.83601	4.85225	7.08872	4.67763	0.951459	4.45987	3.82035	5.89559	2.34741	4.25363	9.00587	9.27838	6.21658	4.87747	11.28	7.89509
CNPY2	33.3262	25.1585	6.54419	27.8956	10.4107	17.0989	18.151	13.1199	13.0454	15.0127	16.9	15.5509	34.8176	5.27245	7.70012	14.888	17.955	7.8269	12.5869	8.58162	20.4247	4.55658	35.0679	58.5811	6.25802	8.80938	13.7224	8.79542	19.613	7.44336	17.5822	9.37935	12.1685	18.0769	11.0893
CNPY3	7.84125	6.91823	12.8321	7.1031	15.9672	4.16103	5.19557	3.91451	1.49247	2.30095	10.6724	8.4905	3.5734	3.68742	5.32454	3.58454	10.6114	11.7521	4.92068	6.99814	9.6893	4.50498	8.50448	2.90537	1.90373	3.7357	5.30143	2.62077	8.72974	7.59212	7.16529	4.55438	4.46398	4.43092	7.4088
CNPY4	3.01091	4.8427	2.13346	6.34975	2.03966	5.80251	2.28441	1.78334	2.00188	2.37087	3.0226	2.48638	3.29183	1.22528	0.959523	2.15818	3.14448	1.94611	2.79817	1.6591	2.79417	0.703387	4.30232	2.71238	0.424563	2.51697	3.01306	1.6868	3.97165	1.83714	1.98657	1.1515	0.965753	1.81151	2.20244
CNR1	0.0728884	0.145343	0.000282954	0.549111	0.000208318	0.0222316	0.00121997	0.00032854	0.000365084	0.000557786	0.000561369	0.000431778	0.0598878	0.111182	0.0224005	0.000940378	0.000928405	0.00726555	0.0930959	0.00566577	0.000588479	0.0317886	0.0125134	0.356669	0.00322471	0.13715	0.04777	0.0147751	0.0548563	0.00421219	0.00111913	0.00797827	0.00110651	0.000927412	0.0136793
CNR2	0.00804092	0.00508773	3.10211	0.00142978	0.0322088	0.0163778	0.889171	0.859366	0.304585	1.14036	0.15758	0.142162	0.0157936	0.124858	1.06607	0.497921	0.143265	0.944218	0.00779191	0.403115	0.228542	0.612106	0.00539718	0.00528483	0.0790934	0.00528197	0.0146244	4.13702e-05	0.00207386	1.11374	0.632119	0.474131	0.193039	0.255107	0.559302
CNRIP1	7.17571	4.82751	0.9989	1.5655	0.347568	3.70491	0.159972	0.262659	0.0692881	0.0499006	0.29819	3.35898	1.8343	0.310552	0.350331	0.624824	0.220507	0.320145	1.84495	1.10998	0.0837727	0.204839	7.97522	0.470233	0.015598	2.06623	1.74054	3.05999	5.17177	0.53166	4.43539	0.0553228	0.0102114	3.4652	2.34857
CNST	0.789129	0.569029	0.609251	0.74634	0.177076	0.663478	0.955364	0.960022	0.850365	0.814117	0.890705	0.850385	0.634102	0.618467	0.299187	0.735925	1.05661	1.34588	0.410369	0.59338	1.14257	0.581442	1.06206	0.400603	0.939657	0.26334	0.533061	0.190025	0.514261	0.628921	1.89843	0.746099	0.724574	1.13966	1.5393
CNTD1	0.084843	0.197308	0.0873249	0.0577846	0.167957	0.110482	0.240179	0.101879	0.302619	0.169265	0.309335	0.182798	0.0536498	0.0287716	0.0668361	0.0992028	0.168424	0.109468	0.100932	0.0745817	0.162926	0.172142	0.169766	0.184606	0.0216552	0.0169314	0.0393243	0.00467656	0.164453	0.146805	0.300516	0.020823	0.0923461	0.370757	0.260702
CNTFR	1.89506	0.864069	0.000376183	2.9551	0.00263747	0.0277526	0.000412782	0.000296247	0.0204612	0.00475976	0.000675966	0.00428626	0.0374251	0.0232705	0.000689321	0.00140041	0.00109967	0.00171638	0.231178	0.00362054	0.00146629	0.000614824	0.525988	0.0333294	0.00138928	1.95454	0.0373729	0.302975	2.05637	0.0400562	0.00468835	0.00876775	0.00112019	0.00690634	0.0569094
CNTLN	1.62162	2.27682	0.514458	1.15179	2.2717	1.84969	3.98217	3.58626	1.77929	1.65593	3.2351	3.51307	1.10273	2.61467	0.731049	6.4606	2.55897	0.755123	1.02753	0.730817	2.62541	0.995317	1.96046	0.707412	0.607258	0.423702	2.64488	0.391805	1.97263	0.690206	0.751596	0.885621	0.939655	1.05456	1.71238
CNTN1	1.42306	0.226872	0.00144284	0.179569	0.00481227	0.0330538	0.00552816	0.00586246	0.00763416	0.0358229	0.0130109	0.0165307	0.0332334	0.0423725	0.00290158	0.0100039	0.0165383	0.0047973	0.0110275	0.00391136	0.00355997	0.000446466	0.393292	0.0444756	0.00120253	0.302394	0.0400019	0.00960758	0.062261	0.00119644	0.00823989	0.00206781	0.00105035	0.0125889	0.00671166
CNTN2	0.435027	0.0324397	0.0113923	0.0616209	0.00315127	0.0137921	0.00492469	0.0164489	0.0105815	0.00911328	0.0244398	0.0212299	0.28784	0.113392	0.0056047	0.10034	0.0282601	0.0694879	0.0959862	0.00759243	0.00413804	0.00816722	0.192927	0.272737	0.00230293	16.8713	0.147373	0.00266905	0.0266306	0.033862	0.0579946	0.00498843	0.00276091	0.203897	0.0233676
CNTN3	0.00327827	0.00373	0.001041	0.0101187	0.00448239	0.00498956	0.0028541	0.00105605	0.0381171	0.0246407	0.0109914	0.00243892	0.00227765	0.00817543	0.000469069	0.00132218	0.00278588	0.00170306	0.00632696	0.00151091	0.00993121	0.00290331	0.00440361	0.00258896	0.000943148	1.52607	0.195423	0.108127	0.0480806	0.000682084	0.000680383	0.00363622	0.00160919	0.000435134	0.00213065
CNTNAP1	0.154795	0.123135	0.000396996	0.182551	0.00329483	0.018221	0.00454956	0.00383218	0.00295278	0.0105182	0.00768069	0.00287788	0.1594	0.451814	0.0215797	0.00410172	0.00795077	0.00175814	0.00511439	0.00120839	0.049176	0.070888	0.272582	0.0551578	0.0212686	0.0118179	0.0052146	0.0632221	0.81597	0.000613137	0.00113501	0.0464338	0.0249734	0.00688796	0.00189691
CNTNAP2	0.912209	0.058669	7.06109e-05	0.0751952	0.000239255	0.00962331	0.000139656	0.000703955	0.0774425	0.0724708	0.00200128	0.000322082	0.0224473	0.001922	0.000317193	0.00177602	0.00100317	0.000514249	0.00264592	4.05192e-05	0.00764349	0.000351131	0.695477	0.00963751	0.00892478	0.0176435	0.009816	0.00457137	0.0171287	0.000224596	0.000439176	0.000934721	0.00623301	0.00208822	0.000461293
CNTRL	1.48648	1.06357	4.52086	1.29254	2.89319	1.38824	5.63078	6.49332	1.9326	2.78349	7.25071	6.58871	1.57223	4.04738	1.89643	6.86445	5.37807	3.37892	0.942134	4.73588	5.37957	3.23214	2.25126	1.07109	2.31648	1.28237	0.72638	1.10733	0.684626	4.31466	3.89637	2.63798	3.02815	5.40804	6.66713
CNTROB	0.480138	0.376914	0.316015	0.393083	0.664215	0.178214	0.601027	1.00793	0.680414	0.774588	1.11584	0.856406	0.467273	1.56172	0.405456	0.560777	0.806168	0.256936	0.155702	0.873447	0.466063	0.156427	0.560293	0.394144	1.47879	0.0854815	0.14856	0.0464733	0.820986	0.289011	2.26622	0.809951	0.828903	1.38239	1.24231
COA3	21.1264	20.7965	17.2474	14.7385	19.0321	17.6162	14.2878	15.6999	29.7917	30.4019	21.8615	18.4777	17.2619	12.1269	14.3882	21.536	20.273	17.6869	7.34244	16.4911	24.3625	14.0929	21.2747	15.407	19.9565	23.1636	15.8918	16.5629	14.4222	12.5911	16.5874	17.3838	25.1371	17.2711	20.4598
COA4	0.526388	0.630603	3.28859	0.279519	1.5776	0.336663	1.06646	1.30656	1.89987	1.32475	2.146	0.953858	1.50057	1.95506	2.64706	1.19521	1.635	3.21359	0.082791	2.09248	1.28798	2.4748	1.13619	1.08935	4.35643	0.151335	0.568229	0.217079	0.158951	3.37636	3.70032	2.78819	3.84311	1.8293	2.05955
COA5	2.36012	2.89895	2.35622	1.69564	2.78377	3.01968	3.8616	4.10844	2.92683	4.65397	4.27079	3.97694	1.99413	22.0011	12.531	4.77957	4.40193	4.35406	1.49682	4.05152	4.30973	2.64651	1.64853	1.52498	23.7402	0.927894	2.30738	1.56744	1.65633	2.41968	1.67458	13.8348	14.1392	3.93784	2.4162
COA6	5.47703	5.04507	4.42484	3.78094	3.91486	4.22415	3.84042	3.98556	3.79038	4.79164	4.75119	4.29925	2.89811	7.29507	4.87191	5.35897	4.46516	5.68935	2.04863	5.50466	4.59872	3.17794	7.83329	1.47307	13.2637	4.18106	3.14257	3.66548	2.97911	4.63722	5.8582	7.45295	10.2299	3.6906	5.08845
COA7	0.576182	0.636505	4.09508	0.83571	2.06694	0.598279	2.50774	3.84612	3.0127	4.16018	3.01619	2.98469	1.71385	0.836269	1.07281	3.50881	3.30218	1.75945	0.856756	3.17784	3.06158	0.965388	0.796027	1.22162	1.67489	1.18045	0.461992	2.72177	0.390579	2.23041	3.1384	1.20011	1.82537	3.26343	3.53722
COASY	2.99014	2.35199	1.98776	2.98629	3.9459	1.70358	2.61696	2.59642	2.50274	3.72287	3.49751	2.93111	3.26225	8.3855	2.00014	2.78868	3.71813	1.75491	1.30574	3.01591	3.99172	1.04841	3.36732	2.95802	4.28622	5.76723	2.04251	1.98533	1.74023	2.68051	1.80302	3.91033	3.15181	2.11393	1.97128
COBL	0.560205	0.945386	0.00147689	0.402092	0.000344822	0.460748	0.000871866	0.00291647	0.000428003	0.000340927	0.000171402	0.00114354	0.151809	0.00628672	0.00945417	0.000652203	0.000533785	0.00800845	1.67149	0.00128053	0.000302612	0.000973732	0.1183	0.0827764	0.0830406	1.02639	0.0296157	0.0567002	0.716098	0.0604889	0.000529896	0.0149216	0.00317854	0.00192281	0.000357726
COBLL1	0.0319656	0.223541	1.04358	1.65566	2.35198	0.0853167	0.265868	0.0892677	0.0177556	0.0163531	0.128081	0.812065	0.267972	0.687439	0.096146	0.258727	0.152953	0.287056	0.0258039	1.06801	0.130519	0.0827894	0.477515	0.11372	1.01356	2.07364	0.342809	7.45054	0.411809	0.145821	2.58813	0.120579	0.119791	1.28285	0.741303
COCH	0.014334	0.0546512	0.00453817	0.0432528	0.00121096	0.0765729	0.00055957	0.000172015	0.000173606	8.14536e-05	0.000232721	0.00193097	0.00629508	0.0593714	0.0363697	0.000195508	0.000560487	0.0196282	4.07042	0.00199611	0.00059924	0.00162438	0.0031962	0.00252009	0.00338257	0.00557398	0.033765	0.299293	0.184619	0.086832	0.000727505	0.0124683	0.00045816	0.000347789	0.00039195
COG1	2.51088	1.44726	5.08097	1.71403	3.15088	1.33563	1.97522	2.64985	2.03739	2.72374	1.91606	3.38032	2.2905	1.1165	1.2196	2.783	1.99539	2.02151	1.30728	3.08843	1.95024	0.614406	2.86401	1.43498	1.42228	3.25382	2.78247	2.33864	0.81318	2.66287	2.16285	1.42345	1.38154	2.7643	2.35133
COG2	1.50491	1.44834	1.3862	1.55761	1.30215	1.09823	1.64655	2.49232	1.62221	2.16493	1.6008	1.50349	1.95272	2.11486	1.74955	1.39513	1.55117	1.3148	1.35764	1.53119	1.85131	1.49994	1.32531	1.90733	4.59794	1.42991	3.4434	1.10286	1.36142	0.746802	1.48984	1.71546	1.75599	1.07069	2.64905
COG3	0.722931	1.02112	0.902386	0.463717	1.17765	1.75787	1.43596	1.40611	0.403611	1.19601	1.05765	0.96025	0.670534	5.35594	2.79591	0.883281	0.803061	1.05374	0.241805	0.915662	1.03417	0.587403	0.813946	0.341352	4.89574	1.00293	0.742902	0.514943	0.667241	0.333737	1.9658	3.27553	2.5142	1.34782	1.21244
COG4	4.27351	1.8105	1.18123	2.26921	1.44825	1.45177	2.19193	1.5229	3.12636	2.71796	2.38003	2.00894	2.1752	2.2658	1.37487	2.24056	2.31897	2.04847	2.56192	1.7685	2.55954	1.05632	3.7675	0.909594	3.99959	3.58821	3.1324	2.83734	2.85001	1.2884	1.79265	2.26688	2.31623	3.70402	1.80309
COG5	0.254137	0.42342	0.135748	0.346728	0.271347	0.37756	0.720102	0.537329	0.274818	0.443533	0.591084	0.577726	0.560331	0.861901	0.145396	0.931386	0.563831	0.448226	0.484226	0.959507	0.651306	0.208594	0.353873	0.754449	0.413767	0.193281	0.166734	0.0077781	0.351823	0.264171	0.695373	0.526959	0.410649	0.433337	0.623372
COG6	1.04599	1.34964	1.96647	2.32087	2.67314	1.31077	3.00963	3.31656	1.3126	2.02935	2.05547	2.15257	1.57666	3.10242	2.38991	3.66244	2.11671	1.90828	0.918546	2.14587	2.00161	0.925057	2.24108	4.3871	3.51021	2.36776	1.30305	0.526324	1.03255	2.27489	2.75863	1.77696	1.65531	3.50267	1.96718
COG7	3.68842	2.10428	1.33389	1.81722	0.702133	1.61385	2.02153	1.77149	1.49872	2.1641	1.90949	1.97688	2.76182	3.16626	2.33122	1.61098	1.68952	1.30741	1.73634	0.911612	2.48789	0.467214	3.81851	2.41046	2.98766	4.40232	2.16744	16.7382	2.3478	1.16863	2.31558	2.47878	2.06395	1.75878	1.06582
COG8	7.3285	5.2268	6.37288	5.56162	4.02583	3.89148	4.98115	5.85241	3.23419	5.53375	6.26711	6.79775	4.63021	5.53457	3.64163	7.11726	6.20763	4.98451	3.26961	4.75047	6.20975	1.90187	9.27189	2.94853	4.58992	4.46551	7.15622	3.5116	4.3751	4.8039	10.3052	4.1917	4.97538	6.76104	6.57043
COIL	1.3041	0.630692	1.94562	0.810784	1.92078	0.65842	0.922023	1.24922	0.939824	1.35849	1.30479	1.64878	1.76088	0.886997	0.600132	1.81035	1.34488	1.10459	0.813663	1.33686	1.44575	0.420491	0.841954	0.848586	0.487621	0.921494	0.373653	0.124914	0.291686	1.43148	1.50669	0.954369	0.7844	1.76204	2.14296
COL11A1	4.73146	2.58794	0.00531502	72.6165	0.000784832	0.422378	0.00497921	0.00484937	0.105787	0.0273464	0.000696798	0.00677203	4.14929	0.102581	0.00508512	0.020763	0.00104559	0.0114492	0.656895	0.0359359	0.00213876	0.0104707	2.46819	94.1411	0.0031967	0.178424	0.277276	0.132664	3.20321	0.0434027	0.224823	0.0122431	0.00671546	0.487918	0.0401509
COL11A2	1.06857	0.756726	0.0418128	29.8264	0.0515213	0.88533	0.139115	0.077243	0.0514189	0.0603408	0.0906439	0.399782	2.59186	0.595266	0.0428915	0.107322	0.158186	0.125	0.79477	0.169466	0.162423	0.0848262	1.24972	113.754	0.0521081	0.636238	0.443019	0.763902	1.4903	0.066537	0.405703	0.0687739	0.0264459	2.08036	0.180505
COL12A1	10.233	15.734	0.0410896	49.1422	0.00032013	4.03975	0.000975784	0.00226491	0.0975828	0.0411896	0.000507865	0.0144656	32.5958	0.355763	0.0121589	0.0121509	0.000780359	0.0403035	6.48252	0.0228687	0.00379794	0.013837	27.6834	13.8095	0.0525272	0.125387	0.978853	0.968426	1.7046	0.574647	0.455502	0.0312179	0.0227735	2.02907	0.111534
COL13A1	0.286382	0.308196	0.00669067	0.990653	0.00321894	0.104509	0.000184938	0.00190272	0.0112494	0.00753456	0.00021226	0.00418162	19.4391	0.0458559	0.00152843	0.00266715	0.000307731	0.00128974	0.157152	0.0322074	0.000202525	0.000198883	1.21104	32.8753	0.00179263	0.77732	1.01891	0.134496	0.902962	0.0196279	0.0268611	0.00744804	0.00151907	0.329367	0.0118902
COL14A1	0.869931	59.1279	0.0506931	27.4879	0.10082	28.5192	0.00196172	0.000971508	0.00990715	0.00500595	0.00985309	0.0669265	0.611926	19.239	0.0657805	0.0104318	0.0110368	0.17391	0.387781	0.0963866	0.0134487	0.0240112	0.710784	0.775564	0.0296868	0.188074	1.73401	1.48455	2.52095	0.0437505	0.0231195	0.0980648	0.00633236	0.632989	0.248639
COL15A1	0.155206	15.2502	0.0568171	9.19885	0.0663401	0.877792	0.0096044	0.020905	0.00732706	0.00409074	0.00812261	0.045364	0.388401	0.30977	0.202423	0.0179285	0.00702883	0.0317416	3.3936	0.302148	0.00259506	0.0122315	0.172321	0.136181	1.76064	0.0503137	5.57491	2.4694	127.028	0.318215	0.0448111	0.180136	0.196552	0.142955	0.0286986
COL16A1	4.59775	4.56968	0.030237	13.1515	0.00949976	3.46081	0.00222566	0.010976	0.0730389	0.00940517	0.0018397	0.265317	10.2652	0.0972478	0.0100126	0.24056	0.00366981	0.0272564	2.16428	0.0137412	0.00403686	0.00700185	4.86209	4.03854	0.0109941	0.951276	0.682235	0.336217	3.27377	0.192983	0.116302	0.0305517	0.0160248	0.381694	0.160739
COL18A1	0.921291	2.37594	0.00724353	1.02226	0.0140898	1.58927	0.0495242	0.131987	0.0580598	0.0381645	0.345397	0.14485	0.799357	2.30683	2.43502	0.218654	0.275719	1.11613	1.29892	0.036118	0.0343514	0.118852	0.712114	0.173253	1.12991	0.129544	11.2068	0.787833	7.74623	0.10785	0.00703129	12.0455	8.8692	0.0761751	0.142847
COL19A1	0.00184657	0.00461717	0.00787868	0.00721672	0.00867031	0.00830699	0.000803397	0.00112655	0.000359345	0.000442443	0.000723519	0.0396762	0.00146524	0.00148153	0.000914039	0.00136835	0.00119108	0.00104151	0.215191	0.019742	0.000806427	0.000202724	0.00501638	0.00051101	0.037231	0.00519046	0.0388856	1.74848	0.0108236	0.0141744	0.00351803	0.00121867	0.00111888	0.00543343	0.00111217
COL1A1	14.0206	294.67	0.127762	634.999	0.111041	123.858	0.0293663	0.0884188	0.0151768	0.0802375	0.17239	0.0750477	1149.51	2.11782	0.0882252	0.436727	0.123139	1.1029	5.67028	0.217906	0.0959401	0.27594	53.6319	4990.26	0.085745	0.117962	3.95827	4.12505	243.81	0.434944	0.185441	0.220849	0.0871087	0.354441	1.52615
COL1A2	112.295	255.453	0.167278	400.216	0.0120637	110.189	0.048855	0.422271	0.025786	0.0386798	0.0176605	0.0577823	495.839	4.88145	0.0777208	0.340908	0.0220588	1.14694	5.32255	0.170593	0.00546458	0.0429731	126.42	3368.84	0.135925	0.393229	7.04464	9.89537	153.236	0.515972	2.29057	0.263606	0.165093	7.95919	1.56657
COL20A1	0.00106257	0.00403548	0.0377908	0.0242548	0.0751361	0.001182	0.00958686	0.00161679	0.014426	0.00509694	0.0325398	0.0506555	0.00413339	0.0322024	0.0818455	0.0108589	0.0362341	0.0131533	0.0039595	0.0235803	0.0678471	0.00220603	0.00596528	0.00134048	0.00918775	0.0556873	0.00524981	0.4061	0.0539116	0.0080873	0.0156948	0.0145719	0.00723467	0.0149937	0.0191094
COL23A1	0.550194	0.433058	0.413213	0.130274	1.63878	0.0512127	0.00214544	0.00418572	0.00373175	0.027366	0.108466	0.00482778	0.157625	0.0322136	1.0046	0.0174227	0.354027	0.10837	0.039834	0.314797	0.00452631	0.102729	0.294178	0.127972	0.00883557	0.00647726	0.210653	0.00463933	0.107617	0.773317	0.106533	0.00826281	0.00469438	0.0138067	0.0937211
COL25A1	0.143213	0.00688457	1.42742	0.538694	0.00867695	0.0005874	0.000828185	0.0129538	0.0602389	0.0480628	0.000537364	0.036422	11.0482	0.0133792	0.00169027	0.0488785	0.00114527	0.00124201	0.0229785	0.0291922	0.000489191	0.00938942	4.19667	1.75477	0.000761034	0.194455	0.545808	0.106623	0.0238564	0.0392714	0.572502	0.00191022	0.00286562	0.519922	0.299213
COL26A1	1.83327	0.149725	0.0252523	0.224037	0.237695	0.233772	0.000753303	0.00189513	0.0113087	0.00303785	0.000740202	0.00984971	0.132761	0.00939378	0.0179095	0.00249921	0.00242951	0.00934806	3.67646	0.0243208	0.000995578	0.00354364	0.15572	0.066414	0.0135944	0.0111679	0.0422516	0.0593423	0.997481	0.213575	0.0186882	0.00736575	0.00362223	0.399926	0.0098757
COL27A1	5.03763	0.793415	0.666956	23.608	0.151221	0.388847	0.0268807	0.0462456	0.0419633	0.0388281	0.0675446	0.0967779	3.22416	2.08941	0.309623	0.103534	0.0774093	0.138763	0.242084	0.198379	0.0130911	0.117407	3.45041	0.537895	10.9498	0.169637	0.622125	0.778022	0.820896	0.286297	1.82632	0.325605	1.11973	4.04827	0.520651
COL28A1	0.000505015	0.0233942	1.04006e-05	0.0262266	2.87126e-05	0.00689437	0.00247556	0.0133851	0.000299783	0.000314671	0.00115249	0.0120568	0.00326914	0.00309132	0.00029873	0.521315	0.00106788	0.000226001	0.00530114	0.000278666	0.00167357	3.56209e-05	0.00292716	0.00963462	0.00110491	0.018615	0.000403765	0.00643838	2.66588	0.000535703	0.000347059	0.00158438	0.000356004	0.000448917	0.000167136
COL2A1	0.0896947	0.0168043	0.000991312	270.316	0.000332924	0.00972723	0.00190792	0.00212688	0.255575	0.0536941	0.00106042	0.0116225	3.59568	0.0130785	0.00156294	0.0800818	0.00344773	0.0020088	0.119196	0.00447733	0.0061657	0.00717123	0.0628233	0.817624	0.0145463	0.0613922	0.000738194	0.0036763	0.145451	0.00721175	0.0137542	0.019361	0.0221253	0.00836029	0.00489117
COL3A1	17.0514	507.31	0.0773042	420.458	0.00298344	171.256	0.00227029	0.0132814	0.413016	0.174812	0.00575407	0.0838987	47.2657	0.780939	0.0128579	0.0126611	0.00365939	0.891329	42.7281	0.11021	0.00823427	0.0187014	7.05429	4.72821	0.0344903	0.0567106	8.96632	6.22416	155.206	4.25222	0.120004	0.102356	0.0503762	2.09596	1.99974
COL4A1	31.0114	20.0488	0.13044	5.68227	0.0223027	5.61854	0.0571729	0.0975678	0.195533	0.0827364	0.0656467	0.330571	2.1104	1.46933	0.153968	0.081008	0.0566511	0.193646	12.5842	0.0805237	0.047068	0.08225	8.38009	0.373793	0.189429	0.136242	42.9595	6.31509	16.1726	1.03043	0.39196	2.53134	1.75753	1.45115	0.367212
COL4A2	13.0862	10.3373	0.0263362	5.23379	0.0658966	3.61179	0.0612297	0.0751902	0.126041	0.10015	0.109897	0.560184	0.912893	1.08886	0.139885	0.097734	0.0862	0.163431	3.75161	0.0323521	0.0926588	0.062544	5.53559	0.228126	0.184054	0.585648	36.8551	9.03553	10.5152	0.178535	0.0331697	2.63543	1.59369	0.322139	0.174711
COL4A4	0.0116266	0.33284	0.00788877	0.185796	0.00822709	0.0872856	0.00105838	0.00694336	0.00535435	0.0219297	0.00364179	0.00147249	0.0390159	0.00258554	0.0210537	0.00228204	0.00425028	0.232079	0.100007	0.00482321	0.00164438	0.00126478	0.0244003	0.151473	0.000621337	0.0114952	0.00352579	0.00392985	0.549575	0.0186487	0.00905257	0.0017266	0.00122235	0.00146725	0.00345762
COL4A5	0.0208213	0.624954	0.000702451	0.613066	0.000926357	0.318055	0.0129475	0.0157869	0.00900074	0.00129649	0.164603	0.0324553	0.315155	0.461461	0.947474	0.0313517	0.0807942	0.167229	0.0221111	0.00457824	0.00603967	0.0286737	0.0698324	0.0585772	0.199801	0.03261	0.34075	3.20879	0.443842	0.000863463	0.00523708	3.10046	2.03223	0.0264348	0.06427
COL4A6	0.00163212	0.00908651	0.000393709	0.10937	0.00068993	0.0336004	0.00593739	0.0160666	0.00170943	0.000388698	0.0210593	0.00969312	0.029987	0.0871059	0.159407	0.0873043	0.0100938	0.0174283	0.00991924	0.00183097	0.00219485	0.00317937	0.016767	0.0473118	0.0203171	0.0239144	0.0078591	1.80284	0.3476	0.000523508	0.0013213	0.356129	0.242291	0.0024337	0.0052977
COL5A1	9.95386	19.5698	0.195832	16.5024	0.048494	16.7255	0.118025	1.44675	8.7344	6.23361	0.0219722	0.0395294	28.7622	0.288853	0.0555168	0.994125	0.0245862	0.221646	3.09433	0.235123	0.0621609	0.122288	6.92887	34.0328	0.0309582	0.582435	0.37589	0.50109	13.3088	0.64967	0.172406	0.0620859	0.490638	0.508317	0.173223
COL5A2	12.6923	46.0784	0.0145079	52.2415	0.00258226	26.7159	0.0224132	0.0272616	0.232635	0.0656526	0.00608307	0.0388426	28.1473	0.549528	0.0598308	0.0276911	0.00777645	0.166906	6.54358	0.136619	0.0204281	0.133029	14.057	119.159	0.0686797	0.62393	3.53243	2.14013	16.4186	0.590856	0.0820699	0.150823	0.0709052	0.896074	0.271101
COL5A3	8.20793	13.3893	0.236691	5.76384	0.0362808	6.10352	0.0180682	0.0112776	0.0412555	0.0189238	0.0193355	0.024532	5.70809	0.10951	0.0421505	0.00439507	0.0141296	0.204364	10.4835	0.161491	0.0173198	0.0931415	6.76685	0.721148	0.100316	0.0547328	1.58356	1.10334	10.3687	0.748487	0.259296	0.0407889	0.0122689	0.499428	0.442652
COL6A1	86.6759	87.8038	0.0875458	125.385	0.0303229	51.9191	0.0207939	0.0166063	0.00771427	0.00639972	0.0110499	0.0466269	45.2734	1.17513	0.123409	0.0241682	0.00947291	0.540877	38.1873	0.148661	0.00143477	0.139905	40.588	6.67877	0.0640943	0.712247	2.04928	3.05381	100.117	3.20498	0.958092	0.142466	0.0377276	1.86529	0.787589
COL6A2	41.995	60.5071	0.174827	82.891	0.050821	37.0028	0.00340685	0.00983714	0.291588	0.102427	0.00516705	0.0409836	39.6425	0.602432	0.0505815	0.0386427	0.0113838	0.329103	10.5719	0.114537	0.00613048	0.0532056	36.9227	9.32034	0.0359034	1.46922	4.11456	5.48925	46.898	1.07773	0.336274	0.0902822	0.0457043	1.91279	0.525077
COL6A3	5.41476	24.3597	0.0319579	34.638	0.00432423	6.01437	0.0105166	0.0142168	0.063225	0.0241111	0.00206967	0.0229682	35.6199	0.407976	0.168779	0.0478614	0.00422907	0.0858808	1.08059	0.0136981	0.00502745	0.075315	6.98638	8.88074	0.0579322	0.860058	3.1332	6.34109	15.8499	0.0960409	0.148035	0.103355	0.0559346	0.610532	0.332265
COL6A5	1.09796	1.45406	0.00161098	1.42973	0.00286229	0.248553	0.000137102	0.000237175	0.0056661	0.00106225	0.000755328	0.000702407	0.0137007	0.00161517	0.00068193	0.000173382	0.00100391	0.00575467	0.193401	0.000952773	0.000589659	0.000953904	0.165046	0.0118237	0.00033671	0.00148234	0.0459424	0.00151693	0.216133	0.0190382	0.00128417	0.000383104	0.000680828	0.00488208	0.000838083
COL6A6	0.00970066	0.606374	0.000323164	1.01693	9.06387e-05	0.149274	6.72775e-05	0.000108089	0.000368266	0.000241348	0.00019521	0.000555566	0.0055625	0.000291326	0.000360214	0.000231934	0.000364039	0.00278555	0.12682	0.000647752	0.000374544	0.000198128	0.00574435	0.0036726	0.000637486	0.000320245	0.013517	0.00101396	0.0623712	0.0250753	0.000413018	0.000405165	0.00038085	0.00113817	0.000255356
COL8A1	45.8949	15.7349	0.0906626	34.1569	0.0143316	2.3217	0.00104818	0.00294057	0.2881	0.135899	0.00433316	0.039719	10.2912	0.424491	0.0181224	0.00348599	0.00324133	0.0769347	8.65065	0.117788	0.00410324	0.0796479	251.924	2.58992	0.0190254	0.0730616	12.4548	1.12436	15.2759	0.59289	0.0492224	0.0459142	0.0549216	0.407255	0.0383292
COL8A2	0.126598	3.53907	0.000485627	18.4738	0.00174796	0.289056	8.70324e-05	0.000415794	0.00254332	0.0096463	0.0005067	0.00165397	0.136068	0.0118626	0.000265048	0.000566641	0.000880831	0.00725847	0.107021	0.00694931	0.00106945	0.000101335	0.966995	0.205035	0.00105249	0.0149848	0.077531	0.124584	0.49107	0.00876744	0.000961293	0.0050443	0.000811592	0.0141158	0.00261811
COL9A1	0.461989	0.515394	0.00514991	69.0747	0.00222505	0.641603	0.00124592	0.00170091	0.108998	0.0142105	0.000503427	0.00559747	1.04971	0.0873578	0.00109619	0.0115387	0.000620303	0.00997462	0.410669	0.0169142	0.00109685	0.0102024	1.15871	1.26014	0.00373056	1.0082	0.0506309	0.0290489	0.390636	0.0262023	0.145328	0.00641144	0.00491982	0.357899	0.01007
COL9A2	1.60316	0.958431	0.00318287	122.067	0.00221346	0.897313	0.00487189	0.00587571	0.0777285	0.0425619	0.000350368	0.0221217	0.583596	0.37223	0.00165233	0.0186939	0.000894393	0.0134171	1.28135	0.0151443	0.00188946	0.00361867	1.57682	0.521399	0.00339063	1.87727	2.07149	0.704539	11.3476	0.0939313	0.189565	0.117995	0.00444719	0.341375	0.0133799
COLEC10	0.109601	0.447413	3.17524e-05	0.0524407	0.000335719	7.26019	5.89073e-05	4.54053e-05	0.000304469	0.000124722	0.000126561	0.000304748	0.0191008	0.000565891	0.000729864	9.27701e-05	0.000247503	0.0215995	0.00227504	9.71665e-05	0.000118968	0.000468735	0.0319804	0.00123913	0.00101067	0.00221315	0.0167847	0.000759601	0.0148541	0.000469936	0.000119705	0.000528476	0.000376445	6.68892e-05	4.83952e-05
COLEC11	3.16367	0.0589706	0.000240359	0.025129	0.00157916	0.0115985	0.0347275	0.280206	0.00781844	0.00337646	0.00513445	0.00991295	0.0289635	0.00376889	0.00284907	0.0103459	0.00408462	0.00105649	0.0148731	0.000581442	0.0231267	0.00340327	0.253398	0.0114883	0.00546333	0.148433	0.303611	0.00559844	0.171412	0.00179206	0.00260266	0.00669338	0.00376121	0.00182823	0.00126257
COLEC12	32.0189	8.72026	0.005887	21.4812	0.0249942	7.688	0.0345426	0.0284326	0.221526	0.0658249	0.0564714	0.0695573	25.2217	4.28894	0.850286	0.0631879	0.0380356	0.424251	8.70781	0.0737675	0.00716214	0.0665467	45.6025	13.7749	0.12323	0.759748	2.62	3.55364	23.4224	0.744965	0.495798	1.23426	0.543271	0.722206	0.178929
COLGALT2	0.167532	0.707341	0.000567298	5.24831	0.00572829	0.940313	0.0170833	0.00230601	0.000497296	0.000439521	0.00118345	0.0139903	0.0149091	0.0464703	0.000845568	0.0025289	0.00106979	0.0199211	0.0394124	0.0613758	0.000493723	0.00340015	0.0290163	0.015769	0.000362438	0.130873	0.453581	0.0464303	4.8307	0.00297641	0.0059966	0.00605007	0.000303378	0.00503176	0.00398329
COLQ	0.000683773	0.000171025	0.119469	0.00149017	0.266691	0.000163372	0.00674991	0.00230123	0.00172221	0.0194645	0.0280099	0.00469255	0.000827226	0.00103354	0.0223329	0.00538575	0.0274838	0.0787413	0.000485903	0.0591782	0.0239473	0.177081	0.000897803	0.000697809	0.000203877	9.21502e-05	0.0105791	5.58562e-05	0.000164264	0.0496159	4.31821	0.0010265	0.00078518	1.09127	0.421201
COMMD1	13.7796	16.3952	10.5348	13.58	12.1997	14.342	13.9952	13.3822	14.5056	17.2342	20.0302	14.9053	15.3279	5.21457	8.23478	16.7751	18.4262	15.6355	12.6414	14.3598	18.1793	13.4336	16.5354	14.9049	5.23615	16.9675	14.8947	13.307	12.557	12.3823	18.0696	9.44398	12.702	14.7363	19.7714
COMMD10	4.01136	5.99915	8.74404	4.11576	6.32033	4.10001	2.6101	3.12777	2.66369	2.06525	3.81839	4.45009	1.96912	4.52813	2.7603	4.27415	4.63836	3.28947	6.87951	5.04166	3.45589	1.59759	4.8995	0.749904	1.94537	3.44497	4.3698	6.94635	7.72642	3.87468	4.58354	3.61344	2.59789	5.50242	4.45123
COMMD2	7.85972	7.55579	11.5435	5.56158	7.45163	8.20107	8.79625	9.46379	8.54786	10.9008	9.64869	9.12618	7.93011	6.947	5.24498	8.86735	9.87313	11.3891	3.88719	9.40111	10.0766	7.98016	8.87546	4.95959	4.79383	6.26122	9.05295	4.28683	3.55919	7.14218	15.1622	7.36894	8.54329	15.1185	11.8521
COMMD3	19.33	17.2303	19.4261	14.9673	23.2816	16.2013	18.5465	18.8892	35.6894	31.3544	21.6602	24.1415	23.5668	20.2455	12.237	19.7268	21.9181	15.818	14.5436	23.3206	22.0179	12.1632	25.1025	21.4712	11.8189	20.4165	16.1981	12.946	11.3738	20.0513	25.6739	11.374	12.6438	25.6828	27.3428
COMMD4	8.22008	8.75135	18.3547	6.26032	14.5127	10.092	11.3218	12.9664	13.7508	13.6459	12.5159	11.5711	7.43256	4.76684	6.03604	11.2171	12.6434	15.458	5.78843	15.1562	9.75628	7.95847	11.0375	3.07027	5.55956	9.98014	6.58249	6.13347	4.79432	11.1066	19.3491	5.62066	7.20491	17.8581	15.9093
COMMD5	2.00354	1.11027	3.54009	1.16476	3.29976	0.698169	0.91974	0.668256	2.94036	2.75815	1.74207	1.58557	2.48207	2.1634	1.75704	1.34435	1.66337	2.61865	0.405089	3.86054	2.06994	1.3857	1.79961	1.0221	2.49238	1.74717	1.59486	0.100319	0.496958	2.6837	3.6712	2.37528	2.64558	2.53382	2.55792
COMMD6	12.5067	8.1444	10.9933	7.9228	14.3758	7.96397	8.7079	9.52685	9.24485	10.2357	10.9806	8.10881	10.2193	7.5112	7.441	9.08446	10.7575	13.2156	6.85469	15.3386	10.2307	7.26948	12.5005	8.13899	12.8875	13.3958	7.75096	8.02037	6.6957	13.1457	12.8694	8.79329	10.6018	11.09	13.0844
COMMD7	7.71951	9.07212	12.5372	6.96515	16.128	7.96457	12.2623	15.2669	5.02574	7.89604	12.8517	16.3738	7.38204	11.1704	8.2473	21.3058	13.1995	13.6278	5.25138	12.5087	12.8803	6.1197	10.1561	5.31421	6.10086	5.57053	8.90841	4.06519	8.42873	11.0573	12.1931	8.44454	8.80816	13.9607	12.9186
COMMD9	4.53748	3.76187	7.20091	5.44446	2.50202	3.26536	2.89431	2.97897	3.91071	4.21314	3.94465	2.80286	2.96826	1.78137	1.72713	3.5695	3.92696	3.66013	2.36415	4.54668	3.71469	1.92534	5.52814	5.01439	2.71413	11.4902	4.77537	1.83503	3.17611	4.0467	9.61235	1.87571	2.28732	7.22886	6.1
COMP	9.83322	34.6927	0.0219655	412.16	0.0177177	22.0708	0.0143499	0.00334474	0.45086	0.118635	0.00637301	0.0161936	19.0139	1.24846	0.0286471	0.023328	0.00515826	1.3251	1.68712	0.138134	0.00448828	0.0407947	78.6647	17.0559	0.0168761	0.548361	1.93667	0.7128	2.3447	0.168915	0.352375	0.0781531	0.0349553	1.14989	0.496079
COMT	205.551	138.671	41.599	137.23	41.9831	119.322	62.0469	51.7322	37.8072	55.1567	46.9822	48.4403	148.45	26.7487	18.581	49.6863	49.3706	47.2817	135.975	42.8187	54.1647	22.4994	202.689	162.307	23.3561	145.177	164.436	108.411	130.963	40.0778	53.2758	17.1221	20.8445	182.11	63.837
COMTD1	1.10884	2.44202	1.86017	1.08419	3.18315	2.1051	3.09397	3.90463	3.49392	6.26376	3.46936	2.85066	2.26234	2.54618	3.47027	5.05468	4.11509	2.70418	1.47422	2.93886	4.4267	2.4571	1.83776	1.05621	6.19864	1.03173	0.669503	1.78579	1.59131	3.07306	0.95673	3.46128	4.56085	0.845743	1.3971
COPB1	10.7451	8.75566	8.52831	9.71065	12.2713	8.7458	14.5829	15.1131	4.91458	11.1301	13.8895	16.3218	6.54575	9.47472	5.54695	16.7852	13.7223	10.2146	9.36416	8.59675	13.8602	3.59301	8.26924	7.90001	6.49894	3.32725	8.23446	8.86188	8.02685	5.86825	11.851	5.28188	4.49294	12.1338	8.76374
COPB2	10.5063	10.064	8.083	11.647	8.99311	9.58937	13.7658	13.9495	9.34214	12.1418	13.8657	15.4699	9.18915	9.814	6.52847	18.7314	14.8775	9.34337	7.28207	9.33321	16.0813	3.37972	9.09676	16.6416	10.3516	2.71939	6.48446	5.10187	10.5333	5.96295	16.8144	7.1606	6.12731	18.2875	11.1991
COPE	28.3406	33.7122	26.6912	36.4269	40.5411	30.3421	38.0079	25.9013	30.0547	30.7845	39.3432	30.8124	33.044	8.10713	10.2867	26.4001	41.5261	31.8356	20.582	27.2903	52.0595	13.2638	40.095	65.9615	7.19363	32.4053	23.271	19.7179	26.899	22.7102	27.5708	7.65167	8.55521	26.0564	25.6544
COPG1	8.58846	9.1716	4.39272	11.9414	7.40096	7.88207	10.3997	9.75904	5.56438	7.30298	9.43123	9.48663	7.32794	4.10322	3.95524	10.3711	8.22567	4.70719	6.66975	6.14035	10.4227	2.65817	7.80233	10.8067	3.58948	3.66634	7.51189	2.72625	8.18767	5.90856	4.49986	4.13299	3.86819	6.14843	6.05608
COPRS	1.83502	2.45608	0.191528	1.48128	0.203966	1.61588	0.54151	0.278223	0.486166	0.933823	1.65589	0.913558	0.971428	5.31756	2.77398	0.761963	1.90557	1.39802	0.557853	0.689894	2.10712	0.304636	1.37243	0.627058	2.50426	4.60266	2.26983	0.475054	1.42066	0.384165	0.295434	4.52287	4.15563	0.512153	0.205027
COPS2	5.68658	5.81675	4.77855	6.07092	5.95756	6.99263	8.24024	11.2395	9.66819	14.0773	11.2653	10.2468	5.01391	8.85927	6.61029	10.0176	10.6742	6.22028	9.89265	5.77918	10.9096	2.05605	7.1536	3.60544	7.91774	12.1428	9.69693	9.35555	6.16123	6.85913	8.38557	8.20805	7.32641	9.90671	7.7144
COPS3	6.74188	4.66697	9.51159	4.32794	9.50666	4.28828	12.839	16.7868	17.3194	19.9978	14.6784	15.0355	5.30663	8.74064	3.90929	14.5106	16.161	6.16273	4.90181	7.40044	16.2043	4.17733	8.16915	2.83597	5.29388	7.67867	5.9882	4.38308	3.92358	5.13179	8.48761	5.28222	5.37062	9.55958	13.1911
COPS5	8.30901	6.90895	12.0666	5.68199	9.73463	5.97607	10.9516	12.7912	20.8832	20.1897	14.19	13.9641	7.08158	11.1777	7.16273	12.8637	13.1018	10.5718	5.77497	10.5264	13.8719	7.22792	6.04258	4.83818	8.47441	11.281	7.58567	8.25042	6.79762	8.29983	8.49967	11.0368	10.6403	11.3726	13.8578
COPS6	15.545	17.3778	29.1591	13.3204	29.6812	19.3604	24.7021	24.1584	27.275	32.7148	27.3062	24.5392	16.8492	7.44108	8.48787	28.3559	27.4661	22.6759	11.5753	27.6684	29.125	14.1895	15.993	13.9109	5.51806	26.3817	24.1462	9.02445	12.8788	21.9074	29.6092	7.04651	9.64013	23.5115	32.6527
COPS7A	9.04041	10.7674	3.95592	14.4345	7.91019	11.066	8.75634	10.7598	3.39246	7.07927	10.6952	11.4366	7.27641	7.11989	5.66995	15.4363	8.85834	5.06094	9.47233	6.47952	9.96393	2.43003	13.1712	11.727	6.74824	7.0672	12.5042	9.43822	9.66034	5.045	4.03612	6.38269	8.18689	6.66951	5.67795
COPS7B	1.36278	1.14367	2.21302	0.716032	1.86216	1.25601	2.21579	1.7029	3.15935	3.34585	2.96332	2.59949	1.84959	4.21435	2.4357	3.15753	2.45313	2.4028	0.592614	3.22752	3.31711	1.5754	1.04221	1.77207	1.93023	1.89224	1.21306	0.235221	0.623039	1.84385	2.99703	2.69953	2.71021	4.26999	3.29674
COPZ2	25.4238	31.4192	0.411308	36.1491	0.338884	20.6797	0.896976	0.749419	0.0437911	0.122544	0.537123	1.51725	38.7578	1.22121	0.421578	3.26627	0.622099	0.70662	8.219	0.557945	0.531841	0.395484	32.7662	85.5912	0.976989	1.58445	14.6748	21.9716	28.1058	0.888196	0.628489	0.53668	0.536536	0.721002	0.38108
COQ10A	2.22499	2.29878	2.42828	1.99999	1.22501	3.21165	1.82388	1.52533	1.26992	0.928877	1.3081	1.26758	2.80973	1.49943	1.52122	1.27404	1.64923	2.13698	2.28622	1.912	1.37824	0.759962	3.28641	2.41428	3.27173	4.6952	1.94528	4.10622	1.33543	1.48762	2.72659	1.30461	1.33457	2.66403	2.46599
COQ10B	7.11265	7.78672	8.86152	10.1766	3.67454	8.19577	9.61037	13.0504	4.15508	3.75324	3.4926	12.368	2.61347	3.40353	3.58552	8.26918	3.1865	6.14019	29.1566	9.37611	2.67815	2.29895	6.12423	4.19553	1.74982	4.48445	11.3152	24.6657	17.3303	8.36023	4.92899	2.19787	1.85309	5.35372	4.05354
COQ2	7.25889	7.12283	5.39005	5.11024	11.257	5.6563	6.48118	10.3246	5.77015	8.32751	8.70826	9.73898	3.2561	3.58501	3.27971	10.0819	9.70564	4.68757	4.19322	4.75978	9.26527	2.22172	7.057	2.74415	3.33399	6.28369	4.12617	2.17735	4.10799	3.84979	4.39092	4.36704	4.33375	3.74615	6.03663
COQ3	0.81709	0.470413	0.695973	0.834499	1.13972	1.15452	0.984422	1.68763	2.15231	4.04636	2.17428	1.55526	0.854255	4.19052	1.26055	2.36126	2.04498	0.944422	0.862881	1.30901	2.09754	0.595891	0.458084	1.15231	3.70668	1.20604	1.90418	1.17014	0.360025	0.686353	0.858691	2.21549	1.98086	0.907522	0.932182
COQ4	1.65404	0.99421	1.18192	1.34693	3.15551	0.693988	2.04306	1.97558	2.78886	4.31425	2.38211	2.64288	1.1211	0.577892	0.699771	2.5088	2.12168	0.744632	0.654701	1.67605	2.45293	1.52515	2.12859	0.861495	0.632865	0.882419	1.74094	0.252257	1.07857	1.24135	1.27585	0.967899	1.32217	0.881263	1.49569
COQ5	4.45293	3.09596	5.71404	3.5986	4.60877	2.07604	3.96083	5.50326	6.08077	7.56841	5.30228	6.48504	2.10944	4.34884	2.73306	7.21094	5.69562	2.97778	2.39575	4.45495	4.495	1.41209	2.92353	1.64401	7.5844	3.22205	2.69787	3.93883	2.53473	3.95915	3.84084	3.49935	4.13997	4.21074	4.13449
COQ6	1.22129	1.43562	1.11401	1.33726	2.08149	0.701079	1.65994	2.72867	3.95989	4.05442	2.51744	2.89275	0.9908	0.890304	0.697449	2.44363	2.34915	1.18139	1.85679	2.42253	1.96878	0.808945	2.0451	1.1204	1.15222	1.90554	2.09028	5.21321	0.754395	1.5412	1.02261	0.866837	1.07988	1.16448	1.76192
COQ7	2.74961	2.50795	10.0339	2.16615	9.17781	1.77025	5.31891	7.74432	15.3575	16.0567	10.1755	6.42972	3.58258	10.5854	4.00486	7.55799	8.30111	5.72391	3.18445	7.19968	8.62057	3.95483	4.52562	2.75535	11.4404	7.25999	1.76548	9.64725	3.97581	5.52556	20.357	5.32732	9.29646	13.4721	24.4948
COQ9	3.10663	3.43956	2.38498	2.98125	5.4931	2.44221	3.56132	6.1287	5.93205	7.51777	5.41567	4.34193	2.35331	4.19878	2.04709	4.83945	4.21906	2.84845	1.48654	3.96143	5.78432	1.43839	4.13018	2.14572	11.5369	2.4373	2.58383	5.14512	2.69702	1.543	1.75833	3.0027	4.60506	1.96538	2.37203
CORIN	0.0154597	0.0200122	0.00157519	0.253682	0.00681739	0.0149476	0.0112957	0.0166604	0.00122277	0.0109845	0.00303654	0.00281429	0.120816	0.0247716	0.00953036	0.00434781	0.00365869	0.0586383	0.00452694	0.00444235	0.00210103	0.0046158	0.0527195	0.0756329	0.424809	0.0234507	0.0028045	0.0213674	0.97646	0.0044088	0.00272053	0.00243986	0.0194659	0.000467739	0.00048672
CORO1A	1.26367	0.371167	156.558	0.685598	130.858	1.39899	62.5986	17.7377	0.716414	5.26532	73.2162	54.6175	1.50443	9.57858	37.7421	28.1122	78.2935	158.921	0.727826	136.795	47.7914	120.708	1.02704	1.00281	1.74495	0.776402	1.86627	0.0573279	0.263025	137.492	128.844	22.8039	8.90824	75.2829	98.6685
CORO1B	6.30629	6.30705	13.4619	3.17479	13.2445	8.75577	8.66446	6.26157	2.88268	3.94479	9.23511	8.03229	4.24934	12.8185	11.4911	7.77519	8.39831	18.9253	4.70608	7.76087	7.22879	5.98814	7.81635	2.27493	13.266	4.37181	10.5864	5.55063	4.48937	8.32422	12.9278	7.86831	6.68025	13.9817	11.8824
CORO1C	1.68864	4.87225	5.46391	3.88092	6.85106	7.99369	9.46039	8.94649	2.66186	5.29746	11.9301	8.98699	5.3129	21.7365	18.4868	11.7718	10.4925	9.40397	5.30479	5.90344	6.26182	2.87903	5.43057	2.88354	33.1439	4.60993	6.31226	10.909	4.20936	4.27823	5.00955	20.2611	19.6336	5.08711	6.49316
CORO2A	0.00726053	0.016952	0.838008	0.00584549	6.56475	0.11087	2.85694	1.01424	0.0252403	0.0501377	3.18527	6.60582	0.0101706	1.64074	5.30048	3.52527	3.19462	2.14714	0.0207724	2.8786	1.87474	0.80794	0.0183829	0.00238216	2.46905	0.00369805	0.00942055	0.00187442	0.0264571	0.693644	0.758319	3.85589	2.25753	0.522301	0.842643
CORO2B	0.0754609	2.74385	0.00423912	0.929273	0.00958047	3.87209	0.00528389	0.00836833	0.000873166	0.00122263	0.0138583	0.166231	0.321684	0.573556	0.42258	0.0300767	0.0155133	0.0462562	0.049979	0.0131399	0.0023567	0.000606436	0.160651	0.155992	0.0189436	2.49867	0.472527	0.00563301	0.295268	0.00667651	0.0119046	0.136482	0.060852	0.132458	0.0437899
CORO6	0.0730802	0.0389279	0.00673327	0.0121978	0.00118687	0.0676425	0.000434511	0.000680123	0.000899924	0.00111049	0.00203784	0.000900704	0.0196323	0.00100335	0.00138584	0.000383256	0.00812673	0.00852844	1.03332	0.00317174	0.00198387	0.00156655	0.0244719	0.0142163	0.00996904	0.0101026	0.00517138	0.00378804	0.032471	0.0999132	0.00419845	0.00132406	0.00159589	0.00484363	0.00130742
CORO7	1.63176	0.838862	2.93556	0.68584	8.66076	0.950647	3.88508	1.92725	0.963409	1.42802	7.17847	8.86187	0.606727	2.48334	2.24451	2.44323	7.46174	2.97857	0.320465	3.10704	4.22412	3.039	0.945508	0.416999	2.62303	3.40227	1.21091	0.487818	1.26387	2.82022	12.2875	1.6112	1.42631	8.89532	6.18911
CORO7-PAM16	1.63176	0.838862	2.93556	0.68584	8.66076	0.950647	3.88508	1.92725	0.963409	1.42802	7.17847	8.86187	0.606727	2.48334	2.24451	2.44323	7.46174	2.97857	0.320465	3.10704	4.22412	3.039	0.945508	0.416999	2.62303	3.40227	1.21091	0.487818	1.26387	2.82022	12.2875	1.6112	1.42631	8.89532	6.18911
CORT	0.100294	0.00745622	0.06915	0.00441312	0.0496255	0.00509278	0.122602	0.0200001	0.0648686	0.0741764	0.0449928	0.0123316	0.0394392	0.00908095	0.00758563	0.0585033	0.0620096	0.0188329	0.00199472	0.173107	0.122964	0.00802805	0.0487091	0.0127178	0.0256037	0.00885342	0.00677027	0.00141334	0.00111513	0.0265481	0.469985	0.0238174	0.0200814	0.0740442	0.185131
COTL1	1.97628	5.17905	32.7781	2.80224	18.6922	4.19467	22.9097	19.2639	0.437439	1.32469	24.4615	14.7069	7.63671	39.3981	49.2547	22.2209	23.7166	74.9867	3.84925	55.8267	15.7042	59.0095	4.17586	2.02633	46.9755	0.589052	17.7632	1.5281	4.73622	42.4897	30.4142	28.9644	22.4571	19.6816	25.1224
COX10	1.20859	1.62205	1.53598	1.06035	0.779455	0.821136	2.35906	3.12165	1.21257	3.1502	3.01995	2.76234	1.20804	4.26231	2.37365	2.85914	2.58867	1.74341	1.9772	2.2527	2.4933	0.518466	1.51694	0.726222	8.40123	1.76546	0.923855	0.387855	2.43808	1.79713	2.07017	3.88085	5.2532	3.00607	3.27521
COX11	3.56868	1.61727	1.23149	1.38251	1.74042	0.963172	2.204	2.50509	8.63521	6.14882	2.6049	2.7363	2.84037	1.31655	0.791726	3.37931	2.66798	1.28723	1.27382	1.81883	2.85916	0.870948	3.72838	2.29892	2.98765	1.8649	2.03968	2.15407	1.34802	1.55012	2.27582	1.43115	2.6047	2.77986	1.89335
COX14	21.5395	23.8784	22.4857	17.5389	30.8262	22.6007	22.9478	25.9974	17.7231	20.1719	24.5853	28.9539	21.8498	29.7412	23.6091	37.7131	23.6088	28.7913	12.9462	23.6356	23.6064	17.8032	23.3547	19.0136	65.6727	21.2336	17.4039	26.9369	16.7294	24.8179	25.1922	29.779	41.2717	28.6841	19.5055
COX15	1.22554	1.3042	1.68363	0.826831	1.879	0.753204	1.80554	1.8708	1.07066	2.04229	2.3115	1.49766	0.798834	4.02361	1.66579	1.96785	1.98953	1.13465	0.653851	0.797299	1.60985	0.374186	0.776609	0.372651	6.85737	0.661514	1.56544	0.255414	0.797473	0.666845	1.1341	2.97727	2.85921	0.866437	1.85076
COX16	2.24555	1.15811	3.31031	0.994541	2.92344	1.45185	1.16554	0.929689	1.7832	1.09759	1.48163	0.982388	2.67632	2.19274	2.38243	0.764205	1.55179	3.34681	0.647368	2.80031	1.25232	1.29515	2.92877	1.77578	1.89463	0.2498	1.75005	0.641285	0.949084	1.87949	2.16925	4.75452	4.50903	2.57847	3.02618
COX17	18.2542	14.5323	17.8252	12.4629	22.6227	17.0198	20.6515	17.9025	29.4237	34.6108	20.3468	15.7523	13.2695	63.2492	65.1713	24.1243	20.4473	22.2881	14.2329	28.0662	21.5477	32.9069	16.5652	15.263	120.406	25.2662	20.4465	19.8217	16.6545	18.4214	21.1817	95.6234	119.474	32.3309	25.3656
COX18	1.34395	2.12489	1.76477	1.75479	3.05824	1.2391	4.14175	3.56565	2.99004	3.35925	3.60901	2.98319	2.21862	1.34457	1.44075	3.40092	3.23994	1.63491	1.13568	1.71167	3.61311	1.34582	0.77499	1.81938	1.79197	1.06022	1.23938	2.99043	1.23487	2.6317	1.06612	2.07527	2.68953	1.65912	1.98544
COX19	7.3696	4.12631	6.69535	3.72947	5.70434	3.45004	3.8854	4.18846	8.52672	8.14153	5.92131	4.38273	5.02237	5.72368	4.04435	4.62707	5.65543	5.87062	2.85707	4.8512	5.12933	3.53387	8.27869	2.51023	5.10437	2.48033	5.74421	3.13769	4.01401	4.65006	5.30647	5.44084	6.44706	7.08814	5.93024
COX20	12.9733	17.3477	14.4651	9.79721	19.8795	17.2712	13.6501	16.1018	25.528	23.9146	15.836	13.8215	14.8056	17.6157	15.2573	15.5533	14.6384	12.5245	11.7162	21.2083	13.3109	12.8903	23.2594	11.1055	16.7938	7.65134	10.5294	11.5976	12.2335	15.096	14.1197	25.0809	29.8323	18.2665	15.7963
COX4I1	77.4414	112.517	138.545	86.3895	163.942	113.486	121.45	123.987	228.386	187.464	161.347	135.44	118.533	149.987	148.132	137.573	171.509	176.416	189.16	143.405	145.816	100.964	73.6924	103.05	297.225	135.195	101.837	122.389	86.4393	155.636	158.779	176.339	254.999	148.13	144.006
COX4I2	3.66404	0.13884	0.113433	14.5616	0.0567017	0.0425214	0.0749969	0.0688923	0.00264684	0.00536983	0.728209	0.377342	2.23478	0.513621	0.0275007	0.143353	0.925215	0.0602794	0.708315	0.040413	0.138202	0.0064819	3.15378	0.760774	0.00327883	0.0458367	0.421959	87.2464	0.518478	0.0480339	0.0906038	0.0203618	0.0148143	0.0374217	0.102881
COX5A	24.8201	26.1097	60.0031	21.6212	54.9286	27.0481	71.425	67.4916	106.969	114.752	102.879	69.8552	38.0597	68.327	55.2143	92.7752	109.658	64.086	29.5401	64.5731	106.458	48.3809	28.8025	27.7566	132.161	29.8998	35.5986	59.3451	20.2605	53.0617	71.4856	73.4798	112.41	80.9982	80.9719
COX5B	32.1068	36.3398	52.439	30.0841	46.1345	39.6068	56.3595	60.7461	92.0464	98.8984	77.0433	57.3852	42.3715	28.6138	40.6535	72.3394	80.5447	57.8309	37.4798	51.605	75.4078	37.9191	35.9239	36.7929	113.732	49.6089	37.8843	72.6381	22.5622	37.8537	48.0325	52.9355	92.949	62.2719	63.8562
COX6A1	47.7513	73.4527	58.0056	53.2952	67.4189	81.294	65.0174	63.7916	137.834	118.645	73.9233	53.2461	71.8059	93.4159	74.8547	74.2046	75.2579	72.0583	59.3968	68.1221	72.6624	58.3581	56.7814	79.0456	197.809	89.4878	66.8926	91.5935	54.3857	55.4948	53.3786	108.585	142.768	71.7183	76.9123
COX6A2	0.0930344	0.0365527	5.51153	0.0521004	238.526	0.0323353	0.110133	0.0310728	0.0678829	0.0644976	1.03717	2.75364	0.138787	0.317742	0.263908	0.0636883	0.919355	0.949725	0.557606	2.86066	0.181455	1.13207	0.0599783	0.0562393	0.671658	0.00164246	0.018535	0.0270831	0.021345	2.12219	3.91805	0.0605124	0.0714745	0.302254	5.0489
COX6B1	43.729	58.9549	59.4223	41.9983	67.8759	55.3735	68.9002	72.6813	120.946	124.524	101.915	71.8923	51.0608	66.1419	77.5067	92.4812	105.696	75.7209	48.198	76.9267	102.671	54.4966	41.7888	46.8286	162.969	43.5198	62.4904	84.902	38.6503	60.3884	72.6521	100.444	133.033	79.521	81.3879
COX6B2	5.54574	2.88525	1.57268	1.80748	5.35323	1.26244	12.4317	20.1099	37.2157	40.9332	6.3253	8.65911	3.55147	0.432377	0.914584	9.14086	7.42849	3.87936	2.11619	3.90063	9.02173	2.08617	2.8244	2.10287	0.181007	0.920597	0.881637	0.191886	1.27461	2.50836	2.67704	0.238711	2.07719	4.34719	3.68271
COX6C	74.1989	81.2532	72.261	62.5291	81.6294	77.7936	83.8633	80.3503	142.945	126.135	111.871	90.0467	68.9016	98.006	114.857	99.1586	118.644	90.578	63.1619	88.7042	121.29	63.8639	77.777	74.7448	244.897	76.0214	65.6372	91.5531	111.284	73.9196	98.0467	132.607	162.793	108.348	109.427
COX7A1	0.253675	0.788413	0.0516632	0.370349	0.0948289	0.44285	0.472604	0.19388	0.0474066	0.103045	0.355294	0.212862	0.202084	1.31601	1.77091	0.144308	0.296713	0.358841	0.381683	0.126311	0.117038	0.148285	0.40036	0.159966	15.2277	0.176826	0.143006	3.58602	1.15509	0.0535325	1.02582	2.59784	3.88012	1.12076	0.768269
COX7A2	45.2352	50.837	60.8624	42.4979	54.648	50.7905	54.9388	56.309	116.105	100.237	84.4539	53.1754	46.203	76.5039	93.2806	68.0862	79.8701	64.4544	57.2742	64.9894	88.8736	54.6871	43.6426	51.5497	226.561	49.6707	55.7719	85.4064	37.4715	51.2068	56.9797	135.603	180.774	79.6187	86.2737
COX7A2L	21.4286	32.9782	83.4434	27.9531	66.0499	37.714	51.2335	51.3323	37.5941	38.0054	40.2543	61.0069	22.5017	60.76	59.9986	45.597	40.6299	65.4131	62.8086	74.6562	35.6054	32.9573	23.6214	24.5498	91.5585	15.8106	49.563	28.3576	33.8675	99.2729	137.052	50.493	50.9007	139.945	82.7831
COX7C	51.1005	69.2665	56.2855	59.1982	70.5672	67.6355	79.2006	92.9055	133.001	143.564	104.504	83.6208	69.4938	131.365	146.982	101.175	118.725	70.6073	68.0134	70.3712	110.929	56.0388	61.5087	64.3903	320.429	67.2647	61.9979	91.7677	47.6114	57.8652	57.5701	179.076	226.456	91.8447	76.737
COX8A	69.8418	75.1744	99.0704	64.1128	118.333	75.522	113.805	111.129	149.691	150.154	146.233	113.507	75.893	92.0354	152.769	138.651	145.603	104.77	121.853	113.844	138.807	83.6643	78.7451	70.2625	340.286	62.8711	74.3756	222.443	68.6356	103.771	105.117	158.655	237.151	114.482	126.701
CP	82.4135	2.14929	0.311669	4.67843	0.0832631	0.84204	0.0238141	0.0200364	0.00337838	0.00460374	0.122304	0.0816372	65.9686	1.23974	0.079722	0.0281733	0.21325	0.0588888	18.3657	0.186401	0.0533319	0.0416158	100.892	28.4496	0.00291031	0.438867	5.77585	0.757056	94.6427	1.79825	0.761018	0.0748016	0.00286306	1.31308	0.123315
CPA1	0.00138905	0.000243046	0.000208289	0.000219337	0.000325174	0.000154704	0.000163437	0.000335949	0.0401791	0.00714827	0.00066698	0.000208316	0.00058192	0.0004443	0.000180548	0.000302452	0.000494358	0.000710796	9.74644e-05	0.000321088	0.000788989	0.0005287	0.00106699	0.000230327	0.000424548	0.000429045	0.000195455	3.34842e-05	0.000263615	0.000217495	0.0023287	0.000489635	0.00169036	0.000480583	0.00138189
CPA2	0.00127222	0.0759282	0.000542357	0.01902	0.00234651	0.00460847	0.0596928	0.0568097	0.00221558	0.0063471	0.141276	0.0326688	0.00065873	0.00909869	0.0010186	0.0354252	0.0750886	0.00158656	0.00391097	0.00123528	0.0376035	0.000290986	0.00268672	0.00246155	0.0134594	2.3293	0.000822034	0.000646959	0.29531	0.00177519	0.00741726	0.00673421	0.0148834	0.00144014	0.0167166
CPA3	0.00106879	0.00195718	1.14985	0.00317802	0.290092	0.00329259	554.914	10.5632	0.0514219	0.513596	2.54663	16.3069	0.000373401	0.166031	0.165065	1.61687	0.821224	1.03501	0.0186008	1.20568	12.3971	0.332864	7.6902e-05	0.000406586	0.00048884	0.000317935	0.00220321	3.69937e-07	0.00272683	2.10227	0.843832	0.0117946	0.0200162	0.153957	0.878571
CPA6	0.380678	0.0088494	0.00256867	0.611854	0.00896018	0.00159152	0.150141	0.052577	0.0145266	0.0287403	0.038119	0.0919561	2.13024	0.012733	0.00301854	0.0364861	0.0722476	0.0121495	0.00252961	0.0107314	0.325903	0.0159081	1.42441	0.223919	0.00200258	0.15365	0.208945	0.0283943	0.00277753	0.00639008	0.0246706	0.00185824	0.00131675	0.00965749	0.00246181
CPD	2.30941	3.83078	0.196021	2.78321	0.338046	4.28287	0.906148	0.518324	0.655845	0.561605	1.18296	0.594551	1.29264	18.4047	6.20572	1.25837	0.877782	1.39375	2.13765	0.976906	0.770379	1.75895	2.24213	0.990315	6.52436	9.15747	4.5583	0.618484	3.89579	0.420855	0.536114	8.96022	4.95035	0.520071	0.717342
CPE	1.82372	7.12756	0.024607	66.7435	0.00929399	3.2053	0.0413952	0.0429371	0.139974	0.0848486	0.119091	0.118035	51.912	2.95168	1.32958	0.161917	0.0856701	0.275428	0.71745	0.180566	0.0147968	0.0490158	17.0169	146.784	7.88454	4.13359	5.20474	51.3168	106.951	0.0621152	0.0986706	2.54013	1.75917	0.958746	0.13997
CPEB1	0.69347	1.50463	0.00331539	0.893247	0.00167563	1.61129	0.000269979	0.000880459	0.0121855	0.00459415	0.000867348	0.00188322	0.155532	0.0356052	0.0455883	0.0019475	0.00145879	0.024758	2.25789	0.00708126	0.000476125	0.00217766	0.16489	0.0577867	0.0200591	4.30248	0.0429127	0.170296	1.69343	0.214155	0.00241038	0.0340635	0.0277402	0.00453125	0.00461059
CPEB2	0.651579	0.998361	0.339691	0.580367	0.146044	1.42232	0.43535	0.305658	0.0400181	0.129329	0.419579	0.754634	0.32763	8.5227	2.75567	0.789167	0.352009	1.25754	0.353081	0.575022	0.265968	1.15444	0.462126	0.424373	2.07174	3.71562	1.39349	0.126841	2.42867	0.523896	1.0095	2.5903	1.08794	0.208593	0.426658
CPEB3	0.608787	0.595674	0.00868248	0.197564	0.0118888	0.331612	0.0164705	0.0468894	0.171165	0.156533	0.031215	0.0500471	0.423986	3.40907	0.92471	0.0346271	0.0225004	0.0974802	0.087304	0.00417895	0.00736091	0.015547	0.981865	0.320248	0.764178	0.934298	0.316388	0.0198179	0.208519	0.0108805	0.023834	0.418532	0.29292	0.0178463	0.0107268
CPEB4	1.9796	1.5441	0.390945	1.6748	0.150349	1.04056	0.296236	0.488864	1.5299	0.434657	0.340553	0.37232	0.797656	11.8097	8.65434	1.01164	0.31718	1.38234	0.733667	0.452665	0.258177	2.27303	0.916085	1.19984	20.9651	2.57927	2.56461	0.267467	1.74599	0.655861	1.1623	5.35452	8.17739	0.852079	0.658038
CPED1	7.47889	4.79719	0.105109	3.78261	0.219818	2.62387	0.129768	0.0986723	0.0866107	0.0249195	0.267017	0.206312	2.46826	0.107673	0.376819	0.0409893	0.162362	0.32654	0.779922	0.0891019	0.0684616	0.0187321	9.15327	1.43494	0.00625316	0.0233511	3.61901	3.13716	9.04287	0.123925	0.217358	0.162292	0.0517022	0.259905	0.110402
CPLX2	0.316589	0.803194	4.67364	0.541488	0.241392	1.00142	0.13019	0.595857	0.0415144	0.0480776	0.0812985	0.303536	0.139691	0.225313	0.0922059	0.447497	0.068597	0.278766	1.1273	0.424929	0.0513873	0.787867	0.511747	0.235148	0.381494	0.013057	1.81409	0.272619	3.98248	0.748628	48.9757	0.0329385	0.0502108	41.5769	16.0137
CPM	0.32095	0.141615	4.85572	2.56732	1.52068	0.272155	0.0500172	0.0165574	0.0320413	0.0167643	0.0191119	0.0525993	0.381724	0.0636797	0.0918583	0.0106225	0.0213368	0.520076	0.101349	1.89186	0.00603533	0.743658	1.31653	0.11284	0.0149107	5.41302	0.165952	0.290307	0.175596	2.55366	3.14199	0.0390074	0.0130136	6.24054	9.02022
CPN1	0.0579549	0.0292292	0.00594673	0.0137106	1.47394	0.126037	0.145791	0.079632	0.00101016	0.0313321	0.0217721	0.0837107	0.00343827	0.00746776	0.0101903	0.0129568	0.0873708	0.0112779	0.00270584	0.0532513	0.0683684	0.00328293	0.00615015	0.00311261	0.00873226	0.00677845	0.020334	0.000647534	0.0132758	0.00254959	0.00976926	0.00854574	0.00662039	0.0058593	0.00503214
CPNE1	0.0731235	0.0263344	0.0102193	0.0180967	0.00185623	0.0100054	0.000887642	0.0103683	0.0106283	0.0167638	0.0117601	0.00273454	0.00269713	0.000391462	0.000698788	0.00117302	0.00858696	0.00730271	0.0147311	0.0598767	0.00647078	0.00104504	0.0335022	0.0012316	0.00287512	0.00479534	0.0179142	0.000771698	0.00714656	0.39021	0.0192861	0.00207931	0.00388786	0.00411457	0.00799393
CPNE3	5.27324	5.43078	3.43812	3.50239	6.94004	5.8479	5.24433	2.59775	0.128801	0.285578	4.84235	4.84882	4.69323	10.1151	4.69568	3.82355	4.38045	6.11334	4.21755	5.51878	4.6308	22.1526	8.91084	1.98421	6.38846	1.34518	4.4014	7.60212	3.32914	4.01278	3.64994	6.33065	4.98111	4.43496	3.4527
CPNE5	0.00480446	0.0317056	0.779785	0.0644496	0.08468	0.0166888	0.109015	0.0524249	0.00338742	0.0378022	0.142872	0.356035	0.0352888	0.00559211	0.0308782	0.0656089	0.325214	0.146147	0.215535	0.114656	0.467262	0.0407192	0.0120539	0.013313	0.00910954	0.0115279	0.0092438	0.0307186	0.201499	0.0788134	0.2357	0.00395906	0.00270366	0.168986	0.408391
CPNE7	0.00217631	0.00090558	0.00462664	0.00504155	0.0132487	0.000250922	0.00824967	0.000145967	0.000344442	0.000219023	0.00045948	0.000703489	0.000616053	0.00408844	0.000627933	0.000284678	0.000481915	0.00514412	0.000130201	1.26269	0.000639069	0.00566015	0.00597164	0.000237057	0.000138123	0.00104632	0.156116	0.00220011	0.00189423	0.0184596	0.0281852	0.000417141	0.000178264	0.00773497	0.0114346
CPNE8	9.16922	7.56321	0.0533868	8.17874	0.0180182	6.20236	0.0052812	0.00714188	0.021092	0.00754327	0.0142619	0.085085	1.39702	6.67312	0.12314	0.032323	0.00716478	0.143077	0.312568	0.0120886	0.00184378	0.0260459	3.95044	0.822369	0.550505	0.0647965	14.0017	1.21199	6.1765	0.0270785	0.217133	0.14592	0.0947631	0.310103	0.0981081
CPNE9	0.00275569	0.00751917	0.0584844	0.0065053	0.00687315	0.00716367	0.0351896	0.0512695	0.0686891	0.0830111	0.0210739	0.0093486	0.0112367	0.0394836	0.197535	0.0123713	0.0197696	0.0303625	0.0794838	0.138858	0.00880145	0.00866384	0.00352071	0.00722766	0.0504149	0.00242878	0.000369204	0.00120855	0.00973646	0.0874796	0.151426	0.0406926	0.0880261	0.0363335	0.239667
CPOX	5.43568	2.15603	3.1855	3.11939	6.49718	2.01661	2.22702	5.24562	102.433	59.7047	3.12926	2.08297	6.19681	4.3341	2.74905	4.23706	3.70633	5.79545	0.98085	4.14446	3.71646	1.60628	3.78837	3.63694	1.82516	72.7068	1.52717	0.853075	2.31367	2.52103	5.56344	3.49835	6.49607	2.88396	6.15404
CPPED1	1.65271	1.52582	0.486377	1.12492	2.95395	1.58816	0.743238	2.1852	0.8645	1.69556	1.44006	1.66391	2.11893	4.24081	2.79087	2.53059	1.4474	0.828104	1.18738	0.286894	1.28818	0.282776	3.60106	0.536673	7.35795	1.70827	2.05855	2.54814	1.07841	0.296598	0.347015	3.06061	3.80778	0.620639	0.625564
CPQ	32.3237	26.7971	0.963673	22.7632	2.56857	27.8406	12.9785	10.6706	1.13233	2.36273	7.58707	9.77361	15.9679	3.32341	2.04877	7.99652	6.71197	2.21117	10.9567	1.41071	8.08729	0.693305	33.1598	18.6135	1.17835	0.806823	5.61217	5.54131	31.1582	1.88645	0.954444	0.711948	0.521391	2.52419	1.04809
CPSF1	0.876928	1.39692	0.893834	0.752979	0.671921	0.873956	1.97329	2.29164	1.38122	2.28938	2.00173	1.7856	0.201868	3.9891	1.54497	1.85953	1.4863	0.597365	1.2441	0.386015	1.27243	0.67961	0.643849	0.242214	1.50068	0.853737	1.37675	1.7548	1.20966	0.429235	0.826743	2.01409	1.64902	0.987387	1.61492
CPSF2	2.50471	2.9824	9.18791	1.42904	4.85788	3.54243	11.3083	15.1365	11.2094	15.5721	6.76355	10.1083	2.0721	9.95836	6.25168	16.3248	6.24442	5.66034	1.93878	5.73088	5.72927	2.74346	2.98445	1.13657	9.85584	0.956924	3.07446	0.462618	1.30607	3.79599	15.9771	8.95586	8.49254	17.2337	15.5681
CPSF3	4.33561	2.7094	6.53611	2.29596	6.00255	3.26288	9.10508	8.09326	3.53602	7.90253	7.96088	9.1479	2.33802	4.44204	2.8959	8.92143	7.87305	6.56161	3.32319	7.32121	8.66071	2.85032	7.41272	1.67563	4.04691	3.82047	3.38313	2.53	2.32863	5.63564	3.24079	3.54858	3.91812	6.85743	6.10561
CPSF4	1.18023	0.758386	3.48086	1.07961	2.11128	0.846446	3.00695	3.04939	5.4542	4.44986	4.02284	2.80682	1.00469	2.7743	1.9661	4.0052	4.2012	3.73243	0.912381	3.46513	3.85114	1.66026	1.44015	1.68144	4.38621	2.10428	2.47234	0.593254	0.869451	3.52667	2.68365	2.19957	2.73347	2.29425	4.65582
CPSF4L	0.00149787	0.000164835	0.0357746	0.000553108	0.0381309	0.00010396	0.0947968	0.0322683	0.02284	0.00591365	0.00382637	0.0114239	0.000644424	0.000730253	0.00399015	0.00484782	0.00801526	0.0199824	0.00151122	0.119485	0.00140867	0.00224104	0.00088404	0.000339814	0.000512953	0.00249436	0.00018724	7.58845e-05	0.000363575	0.148598	0.101161	0.000875533	0.001497	0.020559	0.143311
CPT1A	0.847022	2.42612	1.09864	1.17951	1.33966	2.23313	3.28385	2.35673	1.07331	1.39738	2.1258	2.55668	0.797473	10.7659	5.66767	1.91018	2.11687	4.23727	0.952347	2.29076	1.6736	1.4802	0.852779	0.486066	7.37743	0.113955	2.21547	0.470729	1.21461	1.66963	2.18116	6.33949	3.20988	2.12858	2.10981
CPT1C	0.74697	2.1626	0.045026	1.05656	0.12052	1.76391	0.00207302	0.0188614	0.301696	0.333941	0.01881	0.0194433	1.02671	0.516742	0.252618	0.0193671	0.013819	0.0690813	0.468059	0.00969946	0.00525357	0.00976881	1.55981	0.314	1.48737	2.33235	0.169846	2.95087	2.93567	0.0553847	0.0491174	0.0685601	0.122186	0.0243377	0.0593985
CPT2	2.85392	1.4726	0.811722	1.32038	2.25813	1.20255	2.79313	2.88267	3.78699	5.51769	2.69826	1.87686	1.78636	2.43105	1.27343	2.37543	1.86589	1.29812	0.906383	1.4176	2.51243	0.997255	1.85524	2.46144	3.99245	2.19854	2.22992	2.93047	1.33476	1.44702	1.80526	1.58127	1.50583	1.06531	1.31445
CPTP	0.692046	1.02957	0.976113	0.340924	0.343388	0.872015	0.714601	0.593371	1.05233	1.30568	0.930825	0.462688	0.932876	2.02111	1.6397	0.868466	0.84336	0.898838	0.278996	0.528237	0.704504	0.787828	1.74224	0.336373	1.74361	1.07291	1.25808	0.474272	0.656993	0.280886	2.26586	1.99054	1.93487	0.628091	1.23843
CPVL	0.00424176	0.00390048	0.00527185	0.00306352	0.00159015	0.00383809	0.116519	0.0181656	0.000388559	0.00126254	0.0287985	0.00453832	0.00128481	0.00236913	0.0103907	0.000849741	0.00790356	0.0174212	0.000475314	0.00795434	0.00236896	0.0103904	0.0023901	0.00147509	0.013084	0.00074529	0.16052	0.000169022	0.0016055	0.00348778	0.00338761	0.00274897	0.0202673	0.00524764	0.0011356
CPXM1	26.7309	4.01386	0.020833	7.6565	0.0468457	0.76764	0.245254	0.434767	0.198004	0.113154	0.0706558	0.772558	2.75457	0.476475	0.0148516	0.660353	0.0682524	0.109866	0.226336	0.12821	0.0828878	0.0319524	30.1475	1.97446	0.012788	0.592033	0.709703	0.337431	22.5285	0.0746238	0.645503	0.0148452	0.0132363	1.15673	0.379981
CPXM2	0.22488	6.97082	0.00133011	24.8309	0.00458296	1.70506	0.000668175	0.000349338	0.020523	0.00214935	0.00237056	0.00604871	0.132295	0.010529	0.00158597	0.00116205	0.00227552	0.0704151	0.623213	0.0299821	0.00142958	0.00151563	0.46758	0.648971	0.000576891	0.0150109	0.284432	1.82768	17.4357	0.0434781	0.0104939	0.0110408	0.00147978	0.102652	0.0251538
CPZ	0.423436	0.492645	0.000803922	0.878269	0.000372184	0.0833325	0.000391953	0.00153424	0.0228919	0.0242034	0.00113481	0.00154412	1.01445	0.0500254	0.00010062	0.0143096	0.000408372	0.00119544	0.0173766	0.00416426	0.000823011	0.00296855	0.870969	39.5152	0.00127375	0.012748	0.265798	0.0111132	0.145372	0.00723158	0.0353256	0.000563749	0.00265345	0.580802	0.0415077
CR1	12.4823	11.8378	15.1138	9.20849	10.2118	10.0803	13.3518	13.0908	11.859	11.8181	10.3512	11.8737	6.03547	4.26608	3.41982	11.1148	8.79463	8.31031	7.38662	15.104	10.0574	6.79812	8.42028	6.33389	3.01581	5.25382	19.5086	3.84775	12.0343	12.5552	16.8576	3.67183	2.98919	17.5803	12.7738
CR2	0.00247473	0.000344866	2.27855	0.000138364	0.0249209	0.000208385	0.00120532	0.0126877	0.0214202	0.0479105	0.012334	0.00151895	0.00518448	0.000333784	0.00727123	0.00330955	0.00968224	0.0279917	0.00236515	0.0291901	0.014635	0.126208	0.000811937	0.00121921	0.000342149	0.000297994	0.0010831	0.000138249	8.34055e-05	0.195621	0.00888991	0.000962402	0.00229871	0.00225009	0.0208079
CRABP1	0.721021	0.0973338	0.000846528	0.233044	0.0055771	0.0471167	6.08275e-05	0.000115851	0.000584471	0.000446362	0.000203048	0.000801596	0.0092699	0.00155063	0.000716313	0.000276285	0.00035865	0.000673545	0.00955726	0.000333338	0.00025935	0.000152367	0.191174	0.00582491	0.000623736	0.00648555	0.0289206	0.0402277	0.382397	0.00101375	0.000441319	0.000565842	0.000332675	0.00158838	0.000547085
CRABP2	0.403077	10.2891	0.001993	2.11588	0.0607443	2.28077	0.00150837	0.00132229	0.0590043	0.0237382	0.00590236	0.00422552	0.120841	0.0140652	0.00409569	0.00615152	0.010301	0.0233449	0.192815	0.0122906	0.00344458	0.000391374	0.61305	0.180145	0.00237469	0.370033	0.0138533	0.0498902	1.86723	0.0116542	0.00346829	0.0060359	0.00462089	0.0136471	0.00345544
CRACR2A	0.0041913	0.0233018	0.00134142	0.00519915	0.00030626	0.0305876	0.0180517	0.185838	0.00119295	0.0132997	0.0427268	0.0439474	0.00756764	0.00947628	0.00625879	0.298163	0.0638031	0.0083541	0.0244281	0.00706516	0.0239922	0.0115786	0.00193331	0.0098434	0.00269326	0.00119104	0.00212594	0.00104968	0.0285685	0.00231779	0.00272489	0.00221786	0.00714642	0.129229	0.0856388
CRACR2B	0.241165	0.481803	0.0336894	2.2483	0.192341	0.368511	0.291329	0.223573	0.0285599	0.0512726	0.747628	0.345809	0.884997	6.31583	3.56157	0.715038	0.944994	0.925433	0.107593	0.090095	1.52719	0.290919	1.25989	0.436909	1.76377	0.0988274	33.8466	1.43995	0.622789	0.0445355	0.125645	2.31783	1.36719	0.208721	0.0539403
CRADD	2.17739	1.95318	1.35401	1.34478	0.982473	1.401	1.24571	1.66031	1.11373	1.06365	1.43608	1.10418	1.78459	0.99988	0.966906	1.56743	1.11037	1.80714	0.954781	1.00246	0.823663	0.369855	3.46915	1.47023	0.992718	1.81962	1.78492	1.41133	1.0205	1.40155	1.64962	0.697391	0.929786	1.73662	1.46401
CRAT	1.2907	1.87666	0.651808	1.54923	1.2602	3.20342	1.1059	0.73502	4.47654	2.45969	0.816762	0.616863	0.962865	2.86287	3.82786	1.07988	0.78411	1.60801	1.14425	0.732673	1.34377	1.6603	1.0331	1.89273	6.49847	1.28198	1.49372	0.235839	1.42082	0.551911	1.14378	2.66858	2.69101	0.686108	0.963185
CRBN	3.86875	2.43179	5.65302	2.17398	3.72549	1.6726	4.92345	5.14073	4.77621	4.48929	3.02141	3.63381	1.38323	3.87399	2.5756	4.61149	2.60819	2.51206	2.14691	4.59971	2.93188	1.73618	2.88562	1.50323	3.69006	4.38743	2.43513	2.05173	2.94171	7.95744	8.89121	2.82451	2.60512	4.50421	4.39796
CRCP	4.89745	2.77752	7.47754	2.71069	5.72575	3.00101	3.37424	4.84082	5.98978	6.55217	5.69504	4.17157	3.08188	2.80852	2.92016	6.27368	4.76306	5.89477	2.45029	6.10498	4.55225	2.6845	3.9671	0.883677	2.27243	1.8978	5.26263	0.838044	2.30865	3.64383	9.05264	3.16181	3.72968	7.05437	5.88668
CREB3	12.6182	8.08265	3.10348	10.083	6.37194	10.8625	2.94638	2.20062	1.34447	1.54144	2.70028	1.97278	8.07008	3.81961	2.48768	1.19511	2.61563	7.31043	3.27235	4.58614	1.69286	2.82089	18.2284	14.097	3.17667	6.20105	8.15088	4.93328	4.97372	3.23637	3.31108	2.63027	1.86382	3.52082	2.96391
CREB3L1	5.9375	10.9617	0.13149	13.3163	0.226394	5.5524	0.160703	0.0460581	0.0590036	0.0579092	0.235615	0.0719993	23.0063	1.02406	1.3053	0.214176	0.312254	0.414908	0.668962	0.305936	0.252564	0.810497	4.2124	62.9659	1.18637	0.261915	1.57333	0.525136	7.41493	0.0673183	0.24537	1.46406	1.02687	0.655065	0.0757203
CREB3L2	5.04275	4.51915	0.623083	5.86538	0.208185	5.39607	1.05849	1.52165	0.276405	0.674681	0.411822	0.698925	3.58039	7.67393	1.13736	0.851806	0.371832	0.507557	3.04455	0.298769	0.463699	0.565388	4.32185	2.04654	6.78445	2.59128	3.57639	6.27224	9.86497	0.605923	1.27482	1.59048	2.13786	1.36497	0.526535
CREB3L3	0.112565	0.0218399	0.0025516	0.0980573	0.0396561	0.0205228	0.0292524	0.00612971	0.00250435	0.0151928	0.114612	0.0346767	0.0848206	0.239567	0.108607	0.0260707	0.227903	0.113926	0.00324692	0.00925117	0.144307	0.0680567	0.104223	3.8413	0.0856571	0.0212224	0.00136217	5.42782e-05	0.00698945	0.0152876	0.00451395	0.138095	0.13731	0.00332052	0.00514418
CREB3L4	0.00845707	0.0522697	0.000251413	0.318214	0.00437137	0.066766	0.163263	0.0166339	0.0010959	0.00402497	0.0125027	0.0154164	0.0195746	0.0247423	0.00996958	0.0063067	0.0145492	0.00870798	0.00488468	0.00876148	0.0131452	0.000822937	0.0106605	0.104499	0.2053	0.156291	0.247574	0.00423108	0.301317	0.00158868	0.00248263	0.0990605	0.0760873	0.00097821	0.0030373
CREB5	0.964115	15.3015	0.0146903	6.61119	0.0344452	28.7841	0.0684237	0.140905	0.00748027	0.010063	0.0987919	1.34296	0.817157	0.546076	0.913376	0.529751	0.114609	0.369327	15.0636	0.123769	0.0716422	0.149796	0.575969	0.285822	0.0837518	6.79036	2.83417	4.88675	4.97056	0.752044	0.0223913	0.660444	0.174647	0.841597	0.0780411
CREBL2	1.59138	1.80343	0.233718	1.1786	0.395971	2.298	0.82525	1.15798	0.510459	0.395148	0.197012	0.274038	1.17879	0.940853	0.553152	0.594446	0.177875	0.502418	1.0206	1.21175	0.222201	0.397261	2.85041	0.633588	0.298009	1.54067	1.20415	0.430981	1.9102	0.476176	0.166294	0.315707	0.20975	1.03576	0.163982
CREBRF	2.60412	2.21897	4.61619	2.72635	2.62275	1.99067	3.12004	2.34567	0.502234	0.53887	1.33082	3.52157	0.69192	2.33639	1.80737	2.01999	1.23707	2.59612	4.09126	2.60975	0.966324	1.51536	1.93293	0.310125	1.4349	3.96362	3.44298	0.575436	1.91411	4.48556	4.87402	1.12326	0.758191	5.44205	2.57514
CREG1	16.1614	10.3777	10.0357	8.00243	24.4133	11.434	72.3128	87.7646	55.5023	66.621	50.7195	46.5673	10.5992	99.5159	110.933	61.1746	49.7642	52.2864	8.48455	15.592	43.0559	14.2855	11.072	9.75485	45.4112	5.15597	6.96672	3.04414	11.9866	12.3439	12.5043	61.8778	48.8757	13.3209	14.7642
CREG2	0.0129382	0.0235471	0.000786444	0.0398864	0.00547084	0.0313366	0.00177636	0.00670546	0.00395331	0.000810599	0.0528511	0.0115943	0.0250064	1.01526	1.66139	0.0207738	0.0353244	0.164258	0.00317533	0.00206738	0.00102796	0.0441084	0.0392215	0.0182401	0.490237	0.691949	0.0025893	0.000864346	0.014736	0.000310789	0.000452782	0.696473	0.396611	0.012812	0.0124161
CRELD1	8.25053	5.56451	0.934695	3.9096	1.47476	4.55842	0.55241	1.19371	0.109046	0.241227	0.733206	0.50063	2.00066	1.19934	1.31503	1.84471	0.887708	0.995426	2.03411	0.35462	0.810208	0.253764	9.06264	1.52756	1.92879	4.28107	3.16906	2.0317	5.71989	0.212577	0.510821	1.6157	1.30545	1.97435	1.02439
CRELD2	10.1621	15.1522	5.45228	18.0544	10.7109	13.0064	7.834	4.53362	4.05564	5.16565	9.54602	5.54597	6.85545	4.68561	4.06761	12.4881	10.4514	5.36466	5.43691	4.05028	13.6451	2.27365	10.4421	7.60104	3.05179	4.27888	6.97685	3.02468	12.5864	3.89458	3.21445	4.34121	3.5373	6.32834	6.30377
CREM	1.94774	3.78987	2.52888	2.51956	2.63012	4.76023	6.26766	7.50959	2.19339	1.49779	2.05707	15.6549	1.60904	1.62308	0.915751	4.49196	1.49132	1.29773	9.03642	9.99548	1.32117	1.08153	2.23267	1.58202	0.968768	2.02668	11.7986	27.1796	8.38835	3.71223	4.13077	0.593927	0.629229	6.43367	2.69942
CRHBP	0.000407207	0.002573	0.0224452	0.0114338	0.0179101	0.00517222	0.000718004	0.000279167	0.00103724	0.00236436	0.00756781	0.00300596	0.0026556	0.00277201	0.000876741	0.00223245	0.00834617	0.0105833	0.00205489	0.0336376	0.0113352	0.0120317	0.00344046	0.00095487	0.000429542	0.000728837	0.192078	0.0355675	0.00425782	0.0151208	0.401981	0.00122506	0.000780891	0.746507	0.779417
CRIM1	7.435	2.56319	0.257403	3.86844	0.0787618	1.64696	0.389821	0.857398	0.114391	0.153385	0.0388558	0.391186	1.23873	0.923695	0.241142	0.644457	0.0562054	0.0738593	1.26991	0.908365	0.0417031	0.0172666	3.05706	0.574833	3.3327	2.32536	6.78579	5.22191	1.16866	1.57662	0.0904629	0.161249	0.446425	0.127041	0.0434923
CRIP1	54.8454	831.218	116.493	359.221	89.6928	1051.09	91.1553	62.4913	5.04212	20.1248	81.387	50.9858	99.3806	88.2533	273.359	60.5675	68.0203	296.272	250.622	161.923	19.1571	38.9727	61.2007	77.2962	65.9979	30.8006	348.535	1340.56	309.624	122.845	239.319	272.383	201.231	312.22	207.531
CRIP2	22.9662	112.415	2.24111	83.1955	1.32235	120.818	0.139253	0.986667	20.8772	15.9351	0.197315	0.799734	20.3082	2.3303	0.249764	1.0011	0.16673	1.68877	158.341	2.19346	0.130078	0.976784	15.6422	25.6057	0.233195	35.7596	203.301	109.242	44.1133	12.1821	1.63164	0.649022	1.33107	4.77906	2.50323
CRISP2	0.00322531	0.00010135	0.000341801	0.000811253	6.53539e-05	7.15727e-05	0.0113779	0.254726	0.134133	0.0562485	0.000517373	0.0106821	0.0015888	0.00158237	0.000216587	0.119585	0.000884191	0.000208993	0.00126002	0.000646933	0.0022048	0.000136075	0.000861125	0.00105726	0.000629039	0.000677253	0.000467466	0.00019971	0.000173089	0.00122541	0.00202945	0.000854214	0.00302302	0.00243417	0.00144283
CRISP3	0.0003883	0.000786383	0.716807	0.000595506	0.0256621	0.000462346	0.000647046	0.00259521	0.000447831	0.000415785	0.00786204	0.15224	0.00188118	0.00523666	0.00121662	0.00718593	0.00467654	0.000903564	0.00450367	0.0384293	0.000938288	0.000862478	0.00174233	0.000585048	0.000410526	0.000430129	0.00182274	0.0200933	0.000773915	0.233927	0.0234131	0.000445095	0.000410983	0.0769816	0.0431659
CRISPLD1	0.12937	0.512824	0.00312854	11.217	0.0652551	0.0847696	0.0647791	0.0257801	0.00833657	0.00470004	0.0465655	1.25181	0.344903	0.0572724	0.00260896	0.100362	0.0261166	0.0100749	0.181685	0.0653384	0.0159897	0.00192254	0.225613	0.433521	0.00120176	0.0335087	9.02637	0.297022	8.56091	0.0364726	0.0933875	0.0100941	0.000798887	0.308424	0.0589014
CRISPLD2	0.388146	4.79176	0.356504	26.2484	0.070574	0.697983	0.0424476	0.00289862	0.00267623	0.00404017	0.0797803	0.0187795	0.343124	0.0599575	0.0643039	0.004817	0.109113	0.347823	0.427522	0.294681	0.0813007	5.86458	1.36674	0.250335	0.00454875	0.0302462	0.828	28.7661	110.193	0.569047	0.245057	0.062804	0.00579818	0.0646353	0.217468
CRK	6.74756	5.4692	3.48673	2.87871	2.88075	5.94685	8.00585	9.78179	2.40792	2.36708	4.93295	8.01225	2.50928	13.9673	5.73893	7.09239	4.57083	4.8782	4.17931	3.2831	3.78614	2.8715	4.15813	1.59141	11.0695	2.24663	10.1144	4.09158	6.66963	2.91259	3.8416	9.05144	7.5795	8.33258	3.75764
CRKL	0.35459	0.0477453	0.12246	0.331567	0.058536	0.0190402	0.0830239	0.331276	0.251071	0.173629	0.152955	0.161961	0.0626261	0.179498	0.0684226	0.190558	0.152417	0.103209	0.139873	0.259471	0.134787	0.0676931	0.108623	0.339088	0.115327	0.0270451	0.0295297	0.0418346	0.407044	0.535987	0.232122	0.109027	0.105769	0.662712	0.447165
CRLF1	0.883166	8.43844	0.102672	4.24747	0.0133595	9.89056	0.0289989	0.0128629	2.23054	0.748212	0.00944932	0.0676781	0.73347	0.0784968	0.0114289	0.00928534	0.0100877	0.337876	102.375	0.193539	0.0182549	0.122927	0.732959	0.383428	0.00668278	0.0325583	1.23617	3.79327	13.0205	6.17926	0.27552	0.056871	0.113589	0.0883177	0.163722
CRLF2	5.02255	2.24331	6.91434	5.46738	7.85035	1.92477	13.2665	6.67819	0.64265	0.779455	5.35381	10.1229	2.59736	4.09387	7.0327	9.79164	4.86873	9.40121	3.94392	8.62801	5.08199	5.09918	3.59626	2.10943	3.50083	0.174329	8.22845	0.217792	2.80925	7.29572	8.44818	2.76222	2.09604	8.36674	5.09702
CRLF3	3.49602	1.79173	15.5977	1.92438	10.8706	1.43645	15.4625	11.9852	6.43274	3.6846	11.6463	18.7826	2.76327	9.51799	6.40235	14.8689	10.0943	11.6421	1.53138	15.7819	10.4836	7.46637	3.53736	1.60164	2.62833	2.69786	3.51038	1.07469	2.72703	19.7191	16.6622	8.50904	5.51228	9.95138	14.3856
CRMP1	0.000611767	0.027844	0.0196903	0.0186606	0.0130218	0.0442491	0.00172013	0.000698054	0.000535471	0.0066922	0.00627769	0.00211047	0.00136236	0.000643669	0.0011168	0.00382393	0.00827038	0.00705372	0.00768261	0.413613	0.0138648	0.00166456	0.00116636	0.000770921	0.000352345	0.000951591	0.00787429	0.00219614	0.0290075	0.0729077	0.0270543	0.00044159	0.000373	0.00861025	0.0344464
CRNKL1	3.38311	2.00271	5.14192	2.22007	4.65703	1.64717	6.30534	7.08534	7.004	7.29048	7.67474	7.37487	2.44973	5.10145	3.07629	7.91207	6.08823	5.65785	1.77557	4.46965	5.99723	2.22838	4.37552	1.33345	2.31672	2.15673	2.76812	0.647693	1.61194	3.32745	3.36019	3.61183	3.39958	6.11403	6.23706
CROCC	0.175623	0.187999	0.125109	0.119921	0.0179793	0.266148	0.123353	0.194576	0.0146457	0.0317378	0.320303	0.272665	0.583679	0.863197	0.207343	0.37347	0.189567	0.116055	0.121881	0.024246	0.19692	0.173011	0.39895	0.88054	0.172098	0.230341	0.0737913	0.00367169	0.147467	0.0586316	0.0824013	0.426437	0.369177	0.363841	0.245652
CROT	3.33863	3.14111	3.92597	2.70532	6.1263	2.95474	5.80514	6.54195	0.869983	1.49408	2.99801	5.8624	2.8299	3.32613	2.9827	6.8958	2.97436	4.36079	1.29977	5.36435	3.68103	2.18833	5.55124	1.81128	7.43849	1.98062	3.41184	2.01177	1.1357	3.33242	8.47654	1.96321	2.13924	5.43995	4.51436
CRTAC1	0.00659559	0.00121896	0.040199	0.10511	0.0060537	0.00175789	0.0118693	0.00405541	0.00104896	0.00199257	0.00170957	0.00231332	0.0161864	0.00364972	0.00389462	0.0130671	0.000947258	0.0087396	0.00717356	0.0119194	0.00153922	0.596181	0.0129488	0.0114665	0.00180554	4.30086	0.0129647	0.00671404	0.00153043	0.0209674	0.0151346	0.00243452	0.000531991	0.00348645	0.0122288
CRTAM	0.000317578	0.00199351	0.185251	0.00127888	0.0824444	0.00448156	0.00209207	0.000958496	0.00227123	0.0214482	0.01327	0.00444832	0.000671714	0.00469812	0.0105066	0.00739902	0.00991392	0.137718	0.0048485	2.93292	0.0152471	0.0424652	0.000555071	0.000218171	0.0131333	0.00041969	0.000618599	0.000264929	0.000989019	2.96632	0.0498404	0.00286307	0.00743064	0.00382465	0.0631324
CRTAP	13.7979	8.33306	0.121219	11.4836	0.768886	5.06109	1.22064	1.03702	0.203153	0.408899	1.40603	1.63718	6.14942	15.2477	5.10842	2.53158	1.41783	1.19563	3.66089	0.94166	1.33372	0.209781	11.5645	18.8686	13.2848	0.82793	2.55148	1.52712	6.30561	0.838794	0.610024	6.87774	6.93288	1.43239	0.971349
CRTC1	0.546845	0.884876	0.742387	0.350104	1.08375	1.23052	0.51072	0.769597	0.296253	0.581083	0.60243	1.82933	0.461019	0.388355	0.530453	1.41104	0.538784	0.429226	0.655452	0.984859	0.4238	0.0889036	0.662454	0.537698	0.467447	0.344767	0.454077	0.151112	0.15894	0.966665	1.55517	0.755162	0.687198	0.669287	0.661585
CRTC3	7.3699	3.34377	3.05256	2.90557	2.05768	3.85986	3.84157	4.44484	0.46021	1.03721	1.84972	2.94036	2.92146	1.60608	1.29467	3.1289	1.88016	1.91788	8.92015	5.97261	1.46897	1.69996	5.77379	1.62225	0.962332	0.808227	3.67561	20.41	4.28216	5.69447	3.93974	2.03883	1.78091	3.00816	1.6763
CRY1	2.92094	3.00451	2.11985	4.34203	5.2332	3.55335	4.44977	3.79467	0.101164	0.615284	4.55042	3.92528	0.772164	1.75642	1.19105	6.03729	6.23102	4.28211	5.86177	4.06553	6.90868	1.77824	3.2302	2.1	1.32256	1.27399	3.14014	6.08612	4.80914	3.89097	3.4396	1.28238	0.9283	7.09901	4.83477
CRY2	2.03706	2.29396	0.867507	3.32826	0.397975	3.53266	1.18202	0.868488	0.442463	0.744789	0.765945	1.06537	0.585706	2.14188	0.782343	1.35302	0.753887	0.610862	2.45864	0.432247	0.720662	0.221228	1.0311	0.798402	0.329594	4.30656	1.49913	6.2905	2.52108	0.730974	0.406677	0.93237	0.568388	0.465983	0.558241
CRYAB	1.60221	42.8282	0.0472314	24.4961	0.122437	39.2088	0.014962	0.0790685	0.113976	0.0519698	0.225477	0.22383	4.76801	0.542164	0.192043	0.29811	0.223462	0.645086	106.614	0.305899	0.0763844	0.0902703	4.30301	10.1239	0.0891208	764.349	4.70516	99.722	23.1816	6.4424	0.0588168	1.08123	0.151743	0.979872	0.166917
CRYBA4	0.0156546	0.00198978	0.113755	0.13185	0.0488452	0.00298073	0.042709	0.0322754	0.0173845	0.0478274	0.0663771	0.0817288	0.514771	0.201113	0.244894	0.0162791	0.0570608	1.97564	0.00846848	0.336942	0.00741169	0.376717	0.114896	0.0157634	0.0176334	0.0040687	0.759989	0.0196685	0.000984561	0.250713	0.0206877	0.0883757	0.0845616	0.00457331	0.0161009
CRYBB1	0.0537012	0.01062	0.158595	0.123393	0.0315833	0.0242474	0.00145226	0.00200605	0.00457926	0.032828	0.0315873	0.00227233	0.0650162	0.00251368	0.0962446	0.00411007	0.0369838	2.66055	0.00193619	0.100783	0.00787737	0.0218396	0.111776	0.226797	0.00703882	0.271787	0.00181643	0.000157803	0.000269881	0.0504464	0.0674269	0.0472256	0.0904888	0.0187767	0.196026
CRYBB3	0.0271301	0.479464	0.0301987	0.140221	0.0105705	0.218055	0.00266872	0.0017048	0.0517733	0.00874015	0.00583187	0.0185756	0.308103	0.00616757	0.00108111	0.00905524	0.00464741	0.00342552	0.136294	0.00343612	0.00507489	0.00691226	0.136618	0.0632919	0.000513627	0.00115574	2.81577	2.10305	1.08421	0.0185529	0.00593183	0.0024882	0.00279748	0.00365171	0.0106758
CRYBG3	0.311666	0.725774	1.08045	1.66602	0.690019	1.62556	0.194169	0.107712	0.0550033	0.0753213	0.666949	0.374738	0.26957	3.72744	1.38669	0.497221	0.782477	0.986217	0.43672	0.48582	0.379087	0.32664	0.246631	0.278313	8.24758	1.66552	1.5378	0.935066	1.09053	0.769945	0.0738035	2.26392	2.10298	0.343568	0.348944
CRYGN	1.13923	0.298278	0.0169456	0.136717	0.00443787	0.131773	0.0468097	0.0241246	0.00396705	0.00287845	0.0943214	0.220021	0.31288	0.324852	0.237253	0.0273403	0.127763	0.0956538	0.0435944	0.0312653	0.108745	0.0791608	0.695413	0.666546	0.341079	0.00537933	2.57268	0.0388029	0.401365	0.00770441	0.0633532	0.149046	0.0817739	0.0893102	0.0330089
CRYGS	1.58701	0.0828755	0.000468258	0.0151946	0.00018228	0.0821965	6.35692e-05	0.000220652	0.010284	0.00823839	0.000411526	0.000230903	0.0447763	0.0287721	0.000144458	0.000520469	0.000387442	0.00121903	0.0129612	0.000115856	0.000504588	0.00133816	2.25373	0.0122065	0.000613773	0.00834073	0.010168	0.0128606	0.0297448	0.000635209	0.00657795	0.000507234	0.00125548	0.00621439	0.00292389
CRYL1	1.27344	1.4561	0.845605	1.6483	0.936265	1.69271	1.59237	2.42756	3.71414	3.35505	3.04955	1.97291	0.708005	8.90158	3.26927	1.77678	1.98527	2.87142	0.235941	1.28422	0.986609	0.773536	1.34951	0.613015	8.04579	0.452788	0.934297	0.288241	0.669248	1.36313	1.15302	4.54012	3.71743	1.56386	1.51347
CRYM	6.78909	0.10954	0.070811	0.0187257	0.306784	0.136397	6.61432e-05	0.000344314	0.100606	0.0311836	0.00415112	0.000987146	0.0394204	0.00372297	0.0209035	0.000967804	0.00770648	0.0701092	0.00450415	0.00123235	0.000679256	0.00632285	0.558609	0.0068578	0.00100619	0.0161033	0.06507	0.00327927	0.0164883	0.000980814	0.011129	0.000639151	0.00623311	0.00584746	0.00886383
CRYZ	1.1255	1.17046	0.232909	0.989621	0.128079	1.2919	0.644987	0.655171	0.529325	0.893934	0.590846	0.974694	2.02603	1.40167	0.484999	1.38338	0.738934	0.316161	1.36879	0.363437	0.775903	0.0406075	1.01035	1.49935	0.544818	0.470352	0.868299	0.720405	0.308895	0.738668	0.340373	0.689485	0.644822	0.22766	0.214802
CRYZL1	10.4449	7.72457	4.6631	6.80744	4.41034	6.68769	10.491	11.3759	8.1666	6.61686	8.14931	11.4405	3.65401	4.14605	2.59156	14.1249	8.55264	7.24892	5.12389	7.12118	8.87987	4.26439	10.0975	3.7213	2.05664	8.92072	6.49184	10.2757	4.98198	4.87021	6.3584	2.75552	2.65065	8.86754	7.4083
CS	4.15255	4.68211	9.4414	2.73474	7.15455	4.19635	7.53773	7.9288	14.9441	15.1914	9.47587	6.56306	3.55214	23.5216	13.0329	9.35248	9.16142	8.03344	5.06663	6.32908	8.58665	4.09551	3.4921	2.90587	51.7982	3.33067	5.53249	13.5886	3.39312	5.82555	5.09181	18.3512	19.3532	6.6489	9.52758
CSAD	7.87332	3.74662	0.940989	4.15409	2.19246	3.14452	1.00184	1.61156	0.478436	0.689709	1.41429	4.70854	3.46637	0.627463	1.30565	2.67513	1.31789	1.03747	1.06268	1.00539	1.12322	0.329381	12.217	2.16933	1.07982	2.17588	5.06843	2.04878	3.68052	0.357489	1.43238	0.81056	0.513269	1.0906	0.707609
CSDC2	0.142631	0.531909	0.0950075	1.02134	0.0334111	1.38334	0.000159214	0.00134634	0.00473872	0.00528279	0.00394585	0.00653106	0.471641	0.0125522	0.0509766	0.00891229	0.00715889	0.122535	3.41933	0.0183983	0.0011115	0.00110098	0.3195	0.927631	0.0329858	0.974421	0.0283191	1.52687	0.16263	0.150152	0.0500368	0.0243551	0.0391939	0.159639	0.0271215
CSE1L	1.47373	1.74627	3.55813	0.871802	2.05716	1.84377	3.8565	4.47921	4.34927	7.31656	6.5456	4.50073	1.33274	19.579	6.5412	6.67343	5.14619	3.40821	1.70529	2.43183	3.97044	1.39433	1.37043	0.809726	8.26021	1.6849	1.42573	2.0431	1.1835	2.01705	2.18758	14.4895	11.1043	2.44633	5.61991
CSF1	63.8342	13.681	0.297146	6.50681	0.0205867	21.2891	7.74706	0.388496	0.0120348	0.0480676	0.14086	0.109784	38.9258	0.80055	0.240654	0.111394	0.212607	0.662634	2.54269	0.66889	0.102381	0.405885	68.6453	8.14493	0.061245	7.28311	4.16651	3.07874	5.69859	0.454464	0.834111	0.141671	0.0800457	1.82436	0.13413
CSF1R	0.270696	0.607965	1.47441	0.0515989	2.36996	2.31571	0.688002	0.626846	0.283629	0.148006	10.5978	2.23489	0.138421	67.0649	58.8101	2.31555	11.9344	28.5769	0.235549	1.69802	1.60451	2.05921	0.781807	0.0306517	91.9843	0.00580652	0.0599611	0.000712339	1.00081	0.954612	0.236438	46.051	39.4266	1.32996	1.421
CSF2	3.59401e-05	0.0305779	0.00126228	0.00133952	0.000370971	1.06668	0.00226223	0.000105699	0.000226746	0.000243376	0.000270246	0.000871219	2.89868e-05	0.000308388	0.000378655	0.000113692	0.000400432	0.0187555	0.00575921	0.437746	0.000549767	0.00220746	2.14022e-05	3.51201e-05	0.000196807	9.24232e-05	0.00047221	2.1933e-05	0.00293431	0.0418999	0.00269473	0.000326277	0.000160547	0.000562693	0.000219184
CSF2RA	2.99389	1.59954	3.48435	1.23478	4.69997	1.94603	5.06732	4.02271	0.220544	0.676078	12.8803	3.87361	0.705231	10.6513	22.463	3.48873	10.4664	27.0717	0.867438	3.82073	9.90966	12.7538	3.30584	0.579997	10.6615	1.35097	1.93067	0.213753	0.912558	2.59136	6.34613	13.0807	8.42715	5.23879	3.97166
CSF2RB	0.336718	0.277125	0.637566	0.165805	5.75547	0.407672	8.84269	0.698998	0.121037	0.0717569	4.04937	2.15199	0.185428	8.66554	39.0842	0.676169	3.45952	7.25236	0.123374	1.84836	1.64204	3.8075	0.313005	0.107986	12.5146	0.0246724	2.32349	0.00987173	1.0681	0.469565	1.96788	10.5036	9.11189	0.936369	0.767222
CSF2RB	0.0422776	0.0460847	0.450855	0.0261662	5.03716	0.110008	2.28741	0.255503	0.0438914	0.0177863	0.572735	0.356779	0.0870782	5.19625	17.8472	0.463114	0.420972	1.04677	0.0133124	0.585639	0.0725344	0.411161	0.0929879	0.00159591	4.15854	0.00113576	1.40855	0.0406469	0.156533	0.159309	0.255017	4.34368	4.77239	0.128701	0.148345
CSF3	0.00413193	0.011944	0.0169369	0.0201133	0.22538	0.0859011	0.00415521	0.000939462	0.000202711	0.000184818	0.00107817	0.00589915	0.00103146	0.00119332	0.0167323	0.000249692	0.00229906	0.121204	0.155788	0.0184218	0.000541004	0.00328245	0.00359846	0.00328705	0.000230222	0.00367315	0.828148	0.0114566	0.0267255	0.0133284	0.00875278	0.00104906	0.00021966	0.00101732	0.00291655
CSF3R	0.00149557	0.00186241	1.13009	0.0068541	0.420011	0.0090238	0.954256	0.250931	0.00579277	0.0267564	2.60835	5.3283	0.00640812	1.33594	2.06424	0.33969	2.81858	5.75273	0.0100891	0.833014	5.4994	9.50198	0.00159702	0.000521562	0.0118953	8.16745e-05	0.0616621	0.000212961	0.00171118	0.318957	1.1027	0.241183	0.0230258	0.219055	0.573148
CSGALNACT1	0.364271	1.27196	0.0771711	3.53655	0.204712	3.11421	0.933944	1.30694	0.0162182	0.0548077	0.129694	1.45307	0.155133	0.224963	0.0191742	2.57362	0.0416247	0.103836	0.3633	0.0621679	0.0687457	0.0274822	0.340235	0.0813328	0.00883284	0.135113	2.31185	0.365098	2.4382	0.0997821	1.77282	0.010252	0.00421819	2.26733	0.828207
CSGALNACT2	1.86069	5.63841	0.843844	5.71693	2.94069	5.1091	14.2834	4.84971	1.47149	2.35311	7.20119	4.67112	2.75635	3.52665	3.27993	5.19784	5.61859	4.65327	2.12622	2.77079	9.92043	4.29513	3.41565	3.09896	2.81558	1.44788	2.43322	4.42547	3.46276	2.51854	1.64054	3.72112	2.69967	1.18233	1.56353
CS	0.00747101	0.0739042	0.188456	0.054606	0.130546	0.040319	0.0543516	0.0548115	0.500979	0.308421	0.0920158	0.0280139	0.0632874	0.021439	0.0132724	0.0132359	0.0744847	0.0296544	0.403559	0.0819151	0.0766605	0.105907	0.00293923	0.121163	0.0149955	0.00666667	0.0861087	0.00390205	0.133052	0.365574	0.165629	0.00650339	0.025697	0.610403	0.155662
CSMD1	13.4827	1.02821	0.00145168	0.395178	0.000819592	0.649553	0.0215926	0.00581966	0.0254674	0.0246512	0.00732377	0.0075813	0.880891	0.144182	0.000426097	0.00756201	0.00217362	0.0145771	0.942977	0.00648336	0.0332839	0.00768648	6.69299	0.15128	0.00341353	0.041443	0.415613	0.182569	2.36924	0.0646264	0.125667	0.00344605	0.00191543	0.336365	0.0212384
CSMD2	0.00179626	0.00034032	0.00016548	0.000221876	0.000124739	0.000334053	0.00401765	0.0375406	0.04717	0.0137989	0.00137277	0.000809538	0.00219375	0.000618201	0.000145025	0.00226176	0.00087786	0.000505612	0.000820459	0.000342715	0.00068336	0.000117944	0.00201774	0.0021632	0.00120711	0.166087	0.000164684	0.000102717	0.000961059	0.00075261	0.000593292	0.000652443	0.00453442	0.000484945	0.000597501
CSMD3	0.0006129	0.000630887	0.0302579	0.00298935	0.0103251	0.000279591	0.00214007	0.00256924	0.00305343	0.0173031	0.00993553	0.00701272	0.000851221	0.00210357	0.00041244	0.00577345	0.0128307	0.00312004	0.00181617	0.0282511	0.0221666	0.00252057	0.00644566	0.000773695	0.000581071	0.474436	0.00138457	0.00187439	0.0014818	0.0102249	0.465898	0.00138736	0.000945508	0.0804335	0.278841
CSN3	0.0115714	0.0191815	0.00892471	0.00890094	0.00494339	0.0328172	0.000202449	0.000449158	0.000458324	0.00102312	0.000992713	0.00267917	0.0218161	0.000914748	0.00247126	0.00383125	0.00720768	0.00737268	0.0948777	0.00644512	0.00294637	0.00151751	0.00638843	0.00397144	0.00867127	0.000886061	0.185564	0.00258401	0.000808864	0.0211653	0.0121203	0.000942451	0.000975522	0.0043819	0.00213173
CSNK1E	3.04202	8.38199	2.98866	4.47527	3.62425	10.4722	6.83373	6.2464	0.153528	0.990196	3.74243	6.91955	2.71989	4.52317	3.00548	5.09627	3.5222	2.24501	10.1938	1.91137	3.35297	2.00747	4.85529	1.4529	2.6887	9.55101	6.55764	2.62738	6.79877	2.97599	3.45801	2.6727	1.85922	4.05947	3.11821
TPTEP2-CSNK1E	3.04202	8.38199	2.98866	4.47527	3.62425	10.4722	6.83373	6.2464	0.153528	0.990196	3.74243	6.91955	2.71989	4.52317	3.00548	5.09627	3.5222	2.24501	10.1938	1.91137	3.35297	2.00747	4.85529	1.4529	2.6887	9.55101	6.55764	2.62738	6.79877	2.97599	3.45801	2.6727	1.85922	4.05947	3.11821
CSNK1G1	1.71921	1.34713	2.78492	0.567585	0.731228	1.80798	0.90771	0.999692	0.767285	0.976755	1.14716	1.39537	1.59759	3.31171	2.25172	1.37507	0.813446	1.51345	1.31887	2.00664	0.47338	1.29504	0.928799	0.980412	2.57708	0.812126	1.48185	0.489231	0.457624	1.84608	2.13015	1.85993	1.4617	2.56212	0.984107
CSNK1G3	3.19916	3.17014	11.4922	2.62479	3.83129	2.80847	3.3003	2.56274	1.82524	1.71218	1.98601	2.56949	3.92064	7.44471	3.54895	1.55448	1.92231	2.78208	3.05381	3.08553	1.83604	1.39528	3.43567	3.38255	7.26602	1.54581	3.35669	2.55593	3.98964	2.72257	6.23804	5.43792	4.68757	3.35024	5.03939
CSNK2A2	0.705072	0.612295	0.200122	0.378636	0.172103	0.601762	0.344648	0.512401	0.139127	0.322643	0.432728	0.408052	0.726238	1.77576	1.44163	0.828046	0.435302	0.25016	0.0990164	0.176142	0.379173	0.313134	0.483113	0.396182	2.65772	0.441764	0.70766	0.102646	0.2326	0.137619	0.198986	1.95621	2.23356	0.362139	0.319181
CSPG4	0.0179385	1.16638	0.00046563	5.71882	0.00100413	1.44857	0.00499251	0.0119462	0.00431909	0.00201862	0.0911902	0.0193528	3.66315	0.512132	0.314321	0.0282609	0.0520039	0.161413	0.234994	0.0423985	0.00103284	0.00457549	0.336576	1.36804	0.122468	0.181762	0.0899139	5.33424	2.48461	0.00875743	0.00147599	1.59395	1.19072	0.0292087	0.0777877
CSPG5	0.0224122	0.214536	0.032076	0.156483	0.0162953	0.0450873	0.145951	0.10655	0.0367871	0.0417455	0.0414738	0.0577645	0.21827	0.029514	0.0144497	0.13874	0.0369552	0.0628401	0.0146226	0.206878	0.0453719	0.0519563	0.0685862	0.214927	0.0328656	1.52916	0.0197035	0.037061	1.31867	0.230752	0.0753373	0.0372083	0.0330753	0.0147204	0.0327911
CSRNP1	5.22544	9.32147	11.5104	15.2661	12.3253	20.4654	5.9731	7.47813	0.0567784	0.472155	2.24294	9.35049	2.00726	2.12625	2.41389	3.69679	2.07819	7.9293	23.4837	7.74785	1.64499	3.37104	4.21083	3.68955	1.41164	16.2913	19.0456	29.8057	14.9855	8.86725	19.5824	0.836085	0.501417	5.06803	8.96648
CSRNP2	0.323238	0.233358	0.425562	0.153689	0.116173	0.0729191	0.0641158	0.160733	0.0291797	0.0240441	0.0818799	0.106153	0.910219	0.274763	0.562466	0.0603109	0.0843456	0.38099	0.124157	0.326004	0.0479718	0.0858072	0.511853	0.130977	0.387798	0.594202	0.0931939	1.77662	0.855073	0.2266	0.50156	0.196838	0.261565	0.575566	0.296728
CSRNP3	0.170273	0.00483325	0.000258331	0.0256585	0.000265625	0.00213494	0.000176902	0.000626466	0.000639249	0.000576253	0.00017232	0.000316087	0.081449	0.00155896	0.000137409	0.000992671	0.000236407	0.00016814	0.0151542	0.000329399	0.000254536	0.000120203	0.075149	0.957622	0.00136746	0.974623	0.0138631	1.92553	0.0145425	0.000748444	0.000350363	0.00360757	0.000311123	0.000314323	0.00011516
CSRP1	6.72893	7.37614	8.99907	9.2403	10.4523	4.48233	21.0478	28.6059	7.02065	6.94806	11.202	13.2811	5.43472	9.91237	4.44171	22.6537	12.2132	4.70806	13.5076	9.42459	8.0383	5.67779	4.69204	2.0285	4.52629	159.788	36.8193	100.506	27.8455	6.89668	20.2393	5.42066	3.64213	16.4015	18.2696
CSRP2	2.7221	12.8806	5.03073	8.14096	1.79428	5.21733	1.04736	0.637727	0.046878	0.0712027	3.10424	1.85223	3.13982	0.725575	1.13129	1.0082	2.82786	4.12602	6.01644	2.44049	2.2028	1.22474	4.65006	1.30654	0.132882	0.406912	5.76164	29.426	10.0489	1.88456	8.25372	0.451617	0.260095	11.3102	11.4593
CSRP3	0.0442124	0.0077172	0.136424	0.00710161	0.199919	0.0275826	52.3592	10.8982	0.0958424	0.46473	0.124035	0.253551	0.00685734	0.0751791	0.0233543	0.487011	0.107182	0.421153	0.187896	0.857993	0.276906	0.456633	0.0177669	0.0126329	0.32105	0.0302852	0.0550733	0.00267044	0.0512679	0.495943	0.985234	0.0331585	0.0776345	0.0653848	0.447937
CST3	484.133	343.187	96.4814	1040.68	219.823	145.782	95.0849	34.3769	15.9307	23.281	148.857	66.3082	414.621	129.915	226.95	42.211	152.501	253.409	87.0778	70.7094	79.5909	65.3786	454.701	570.854	186.993	45.9969	296.157	217.326	239.308	49.0704	82.1997	149.757	157.171	84.1814	61.711
CST6	0.00290315	0.224494	0.00121729	1.10641	0.000756128	0.197043	0.0107017	0.00351352	0.0152415	0.0166621	0.0101535	0.0374022	0.0243163	0.029508	0.05454	0.00855536	0.0149351	0.0128611	0.123132	0.0100912	0.0373031	0.00192994	0.00626709	0.0456979	0.0110728	0.136874	0.0628959	0.152396	13.6772	0.00877209	0.00489982	0.0559867	0.00677806	0.00806714	0.00534374
CST7	0.00730088	0.0095814	3.2289	0.00495627	3.5624	0.0249109	26.731	6.25062	0.0872665	0.403364	18.6368	7.03542	0.00519142	0.469999	0.519413	4.66677	20.0341	3.8192	0.0895005	18.0227	47.6427	3.29115	0.0235211	0.00159842	0.961044	0.000903777	0.0129343	0.000234494	0.0190851	11.7759	4.52124	0.29483	0.853745	0.468873	2.1404
CSTB	51.6613	50.1123	22.202	30.973	28.7432	52.8927	18.1197	15.6325	5.54037	10.0842	29.5657	19.0042	26.8993	134.086	196.923	23.2694	30.882	63.8043	30.511	25.4675	18.816	25.9481	41.0456	21.2951	308.565	34.8244	33.0273	49.1075	82.0706	16.4402	28.2369	207.863	227.037	36.0443	24.339
CSTF1	0.966798	1.08546	3.98371	1.114	1.62226	1.2626	2.05459	2.4639	3.17106	2.938	3.75231	3.39434	0.903691	3.43891	1.72532	3.61563	3.06422	1.7602	1.45346	2.62922	3.39124	0.729012	1.22969	0.661467	1.93641	1.77449	1.95038	0.559229	0.969842	2.40676	3.00864	3.78174	3.35406	3.94374	3.76764
CSTF2	1.45317	0.883043	3.49553	0.482047	3.70572	0.705619	3.60782	4.59036	3.67955	4.72846	4.06163	5.35711	1.22803	6.90234	3.59305	4.38064	3.75172	1.6265	0.899982	2.48745	3.81537	0.916507	1.00782	1.27119	4.69203	1.25262	1.00818	0.297384	0.439475	2.16454	2.95454	6.70921	6.75126	3.06932	4.55789
CSTF2T	1.74804	1.19321	3.35554	1.05945	4.18418	1.12785	2.35684	1.79011	0.695542	1.20779	2.63908	3.10519	1.41447	10.3628	2.97409	1.78453	2.64724	2.61441	0.622826	2.80274	2.54219	1.72821	2.49133	0.803122	8.54639	1.93838	1.96533	1.11249	1.39849	1.69462	2.20454	5.44739	4.42519	2.82939	3.32892
CSTF3	1.8388	1.50694	3.33039	2.70755	1.98579	1.3056	6.51249	6.60874	3.37674	4.8351	4.45635	5.7975	3.24638	5.41902	2.68885	4.57421	4.71584	3.41103	4.14421	3.93726	5.732	1.64593	3.73706	2.59909	4.34432	1.17356	1.5031	7.31397	3.2111	3.91908	4.69281	3.71504	4.15726	10.5828	3.98245
CTBP1	17.5003	26.823	28.5585	25.0885	34.8718	28.5147	28.9389	40.1904	42.9589	43.7514	27.6783	31.8747	22.4422	21.8234	15.0182	38.444	27.2735	18.4674	20.0831	23.8021	23.8559	14.5418	23.0132	16.7142	15.9056	22.5068	21.8312	16.4894	18.8981	18.7208	21.94	18.8736	17.9921	31.0161	37.5181
CTBP2	4.21863	1.41723	0.318439	2.68741	0.345757	0.888705	1.97757	2.31833	0.128443	0.685073	2.19582	2.61137	1.82454	4.47035	1.95521	2.57213	2.52091	1.55699	3.36043	0.515198	2.11023	1.17897	5.60406	1.75617	5.44121	0.215419	4.80301	2.82477	2.87287	0.442989	0.933773	3.25484	3.11353	0.555361	0.771539
CTBS	3.90657	1.62427	0.834765	1.09712	0.400278	2.37688	0.592317	0.537764	0.451855	0.743132	1.43218	0.366871	1.22769	3.92099	1.9066	0.49076	1.24354	1.6439	1.03716	0.630272	1.04722	1.18506	3.44646	1.30988	3.27264	0.531445	1.60127	0.329061	0.802373	0.861087	1.03813	2.08722	1.70084	0.694732	0.907735
CTC1	0.656322	0.315501	1.24645	0.444737	0.921106	0.41036	1.45028	1.50648	2.16719	1.18255	2.25868	2.42949	1.49815	9.91472	1.81643	2.47844	2.18673	0.824696	0.345076	0.553969	1.58622	0.814189	0.887331	0.411397	0.889399	0.614738	0.454769	0.327061	0.474192	0.41812	0.883614	3.03624	1.95607	0.623932	3.09078
CTCF	6.01322	5.34473	11.7532	4.68459	10.6965	4.17154	11.6479	15.6419	9.73132	11.9797	15.8807	15.3311	4.66802	8.33043	6.18962	18.2472	11.1095	5.22887	5.22991	12.0947	8.88695	5.77365	5.31853	3.11926	4.14979	5.81147	10.7772	1.75851	4.19897	9.05248	13.722	7.64346	8.44167	19.519	21.7183
CTCFL	0.0302257	0.0387565	0.0111571	0.185022	0.00244959	0.0142272	0.0010537	0.000455074	0.000653678	0.000355828	0.000402275	0.000904862	0.020169	0.000923331	0.000627512	0.000673333	0.000520527	0.00478861	0.118457	0.0113064	0.000833332	0.0447826	0.32952	0.0116836	0.000506921	0.0264581	0.0312545	0.050946	0.0218607	0.0171438	0.0098037	0.00112824	0.000275253	0.0051121	0.00424592
CTDP1	1.04842	0.709601	3.3301	1.17172	1.24287	1.14853	1.64884	2.23289	1.65156	2.33909	2.31167	2.20318	0.777107	3.4239	1.39652	2.39716	2.11465	1.87454	1.1957	1.23728	1.47651	0.50018	0.947959	0.811345	2.64935	1.30535	0.88562	1.55155	0.285333	0.418406	2.55091	2.83897	2.90292	0.958953	3.1119
CTDSP2	10.9823	12.0723	2.40488	5.78167	2.72333	13.9987	3.37658	3.826	0.96162	1.29928	2.19435	4.62294	4.89799	14.0485	6.34622	5.20812	1.81043	3.08618	5.88942	2.36012	1.46067	2.65015	11.6721	2.84834	10.0942	3.18131	7.19727	6.59413	5.21584	3.18522	7.54488	7.19599	5.88958	9.70137	3.93335
CTDSPL	4.83345	1.71166	0.0574474	3.06317	0.498062	1.79523	0.497137	0.783722	0.114664	0.131233	0.697508	1.69421	4.10187	2.71693	0.946347	3.58806	1.21853	0.636563	2.33975	0.176324	0.94687	1.12963	7.02367	1.87257	0.196666	2.1039	1.42685	1.78535	2.77908	0.213106	0.303861	1.53576	0.810257	0.553845	0.190858
CTDSPL2	2.85192	1.92376	2.7748	1.56292	4.01669	2.13128	5.48448	5.57404	2.20793	2.88829	4.0984	5.28587	2.17184	3.9485	1.98051	5.40265	4.51517	1.56371	2.84298	4.61673	4.73438	1.83152	3.04284	2.45226	1.20405	1.48152	2.35878	2.9639	2.32239	3.88567	4.1199	2.54569	1.99831	3.81752	5.67795
CTF1	0.851922	0.583203	0.0125727	1.34176	0.0576537	0.127626	0.908557	0.812816	0.0592193	0.119625	0.0829478	0.487557	0.0895604	0.0312551	0.0187243	2.4326	0.158967	0.11967	1.47083	0.0845175	0.431124	0.0115413	0.203741	0.0615083	0.020634	0.0447755	0.0247599	0.0910296	0.460885	0.147872	0.160094	0.0101034	0.011832	0.0996572	0.0518084
CTH	0.065884	0.0116516	0.054457	1.09277	0.00363462	0.0117648	0.0219606	0.293511	0.0191954	0.0700533	0.0800951	0.0890118	0.00662097	0.0367984	0.0349459	0.424404	0.108174	0.00442132	0.365895	0.0160542	0.0230657	0.00580939	0.0214396	0.0099131	0.131897	0.0249195	0.244509	0.026761	0.0333071	0.0173653	0.0201991	0.0671191	0.140036	0.0551573	0.0536807
CTHRC1	1.41181	6.35784	0.00224858	37.1352	0.00129595	8.41882	0.00878054	0.00133395	0.0325708	0.0310863	0.00107807	0.00355923	6.76563	0.333692	0.0991865	0.00592528	0.000654554	0.0860087	0.176996	0.00585816	0.000495158	0.0181914	2.72643	204.401	0.15019	0.035349	4.41218	0.186907	0.973833	0.016707	0.168297	0.0321608	0.0278393	1.10247	0.211524
CTIF	2.22699	0.661412	0.0155024	0.400927	0.0686679	0.936914	0.108451	0.0634423	0.0122866	0.0348874	0.116479	0.198032	0.735303	0.262084	0.182889	0.22018	0.0772396	0.120729	0.161362	0.0220734	0.11445	0.0321147	1.08638	0.492934	0.46319	1.15232	1.83057	0.299214	0.124459	0.0194009	0.0143044	0.266718	0.338369	0.0414118	0.0130015
CTLA4	0.000277999	0.000686301	0.21737	0.000230439	0.583519	0.000891404	0.0142461	0.00365246	0.0021218	0.0552093	0.0988219	0.307528	0.00146558	0.0156068	0.0164685	0.0251887	0.0376686	0.155958	0.00215369	0.93858	0.0290696	0.0180332	0.00156843	0.000210541	0.0153509	0.000943966	0.00545756	0.00617963	0.000446048	1.18991	0.330802	0.00231406	0.00481768	0.0161285	0.110063
CTNNA1	7.54005	13.3265	3.45848	8.35453	6.3378	15.9708	7.59416	9.99266	4.2331	4.37052	5.26387	5.17277	8.86572	18.5402	10.1313	6.52908	4.94467	6.78084	11.1257	2.98361	2.73091	2.3644	7.83521	3.0372	14.8432	8.10001	28.3747	29.4179	14.044	2.76636	3.49644	12.1812	8.15825	5.61681	4.35302
CTNNA2	0.106622	0.00276177	0.000152554	0.00395408	0.000277643	0.00160652	5.39265e-05	0.000169487	0.000645222	0.000604698	0.000187882	0.000334648	0.0016282	0.00109695	9.49939e-05	0.000588683	0.00023436	0.000118081	0.000857095	7.45433e-05	0.000168923	2.98862e-05	0.0639137	0.00132955	0.00154661	5.50672	0.00160654	0.000952511	0.0019049	7.05184e-05	0.000271414	0.000666443	0.000312236	0.000893464	0.000186532
CTNNA3	0.00762048	0.0018446	0.00100876	0.0264718	0.00178804	0.000572661	0.000118799	0.000376957	0.000602713	0.000331858	0.000232594	0.00081385	0.410443	0.0206908	0.0016162	0.00111414	0.000182125	0.00039537	0.00670389	0.00028212	0.000156146	0.000213973	0.19018	0.134694	0.0131006	3.46091	0.00527592	4.44911	0.00750195	0.000421723	0.00177808	0.00513405	0.000990958	0.00153	0.00130287
CTNNAL1	0.695252	1.56185	0.192662	1.67613	0.0887035	0.78573	0.310943	0.731012	0.328106	0.172947	0.175936	1.04012	0.295456	0.22524	0.0744837	4.0849	0.353014	0.0405238	1.23975	0.381821	0.299859	0.0588191	0.0979648	0.342525	0.0494363	2.84204	3.3512	0.235902	0.965311	0.239653	0.458913	0.168322	0.140472	0.456983	0.590526
CTNNBIP1	8.46019	5.33693	1.89461	5.15433	2.27311	4.20056	2.6086	2.67868	0.284132	0.5207	2.70827	3.41247	5.85138	7.7138	8.587	3.27977	2.5582	4.90174	3.89776	1.61695	0.97394	2.51851	12.2907	3.35865	3.86185	19.2891	13.515	4.69223	6.00339	1.35928	1.97125	11.9476	7.69975	2.08041	2.24465
CTNNBL1	2.92046	3.5628	5.15012	3.0661	6.17095	3.84363	9.86419	8.83777	5.52959	7.35255	8.24407	8.86664	2.639	3.77186	2.67329	9.54135	7.87912	5.06306	4.32615	7.18738	8.15013	2.55341	2.43434	1.3942	2.09488	1.62494	8.62721	1.58712	4.51852	6.67429	5.37686	2.86877	2.40281	7.17957	6.78057
CTNND2	0.0306592	0.0362263	0.41153	0.00355063	1.75418	0.0108656	0.000916209	0.0108544	0.00342055	0.00104733	0.0393748	0.0303768	0.00377852	0.155016	0.306568	0.044093	0.0682045	0.0350848	0.002348	0.0152356	0.000497322	0.00104026	0.026685	0.00231662	0.0573889	0.551056	0.0047551	0.000528427	0.0270796	0.0118621	0.0575301	0.136166	0.685278	0.0412753	0.139693
CTNS	1.84421	1.28557	0.919589	1.00807	0.994037	1.27719	0.910481	0.541691	0.819257	0.674508	1.06301	0.744377	0.747439	5.43736	3.42303	0.76729	1.05305	1.28564	0.652972	0.386467	1.45522	0.476425	1.78467	0.682815	5.06871	0.851893	1.2657	0.448685	1.14679	0.571045	0.541656	2.30475	1.69724	0.313052	0.340873
CTPS1	1.45188	1.73538	1.35818	1.41586	1.39709	2.02024	3.47505	5.44384	5.8616	8.27487	5.95353	5.09459	1.08908	6.29491	1.49168	8.03696	6.66367	1.22325	4.13744	1.8093	6.07298	0.855328	1.14705	1.17002	1.22596	1.13599	0.857707	0.839562	0.891235	1.33424	1.09454	5.14465	4.6881	1.12785	4.01994
CTPS2	4.15501	4.06023	10.7761	3.59869	8.8395	4.18468	9.54778	7.95128	0.487837	2.09464	8.68952	10.8919	1.67385	2.07912	2.98721	6.48835	8.0027	9.28438	3.34166	12.1323	7.74487	4.42044	5.04063	0.977918	0.447914	1.21337	1.81533	3.98298	4.13221	7.90167	9.22588	2.06226	1.04356	7.42942	8.46882
CTR9	3.42672	2.02063	2.97176	2.55535	5.03942	1.4013	6.17403	6.78403	2.81566	4.98422	7.37441	9.63443	3.95941	4.90829	2.42706	5.27494	6.38344	2.42904	3.33719	3.96235	7.15921	1.00272	5.29606	2.05211	2.89623	4.66604	2.27349	2.18178	1.9751	1.92943	4.26717	3.649	3.19144	6.43461	4.24541
CTRL	0.0102054	0.00443859	0.000402052	0.0794827	0.0270778	0.000754476	0.00544343	0.00347374	0.000906285	0.0213061	0.0248645	0.0252403	0.0225615	0.0176963	0.0192331	0.0237386	0.042948	0.00291273	0.00042769	0.00363518	0.0477808	0.000766517	0.0680508	0.191068	0.0102531	0.028844	0.000329103	0.000162569	0.00138761	0.00199134	0.0301519	0.0131171	0.0225029	0.0211041	0.0174126
CTSA	20.5947	13.3682	15.6235	17.2012	22.0065	14.329	7.92896	5.04969	4.80072	5.16631	14.6079	9.67959	20.8248	39.8584	42.0675	8.3706	14.75	34.3455	8.20151	12.6255	10.1419	4.73076	18.4249	17.0262	43.6141	18.0233	11.3658	8.62792	12.3554	10.8161	13.0244	32.9914	27.6391	10.8859	7.9952
CTSB	166.97	120.795	42.7252	126.768	343.679	104.789	18.0913	12.4932	58.4266	28.8327	49.9643	26.809	126.132	757.65	670.904	19.2176	43.8273	148.652	58.5462	44.1588	30.5213	29.5775	156.35	67.7989	203.79	66.134	163.453	48.503	242.64	29.0662	46.0881	213.239	94.0658	34.8642	37.9093
CTSC	6.90177	1.01201	23.3672	2.46742	20.3776	0.80678	19.2825	6.83761	0.249681	0.88044	33.1236	14.143	28.0526	136.35	11.9551	7.13508	35.5444	84.7068	0.700565	24.117	15.136	5.9212	11.7184	6.99054	0.720063	0.150193	10.4972	0.720318	1.70897	15.1033	15.5027	10.2228	2.00735	8.83551	13.3102
CTSD	30.8239	47.3266	22.4792	57.0347	35.0428	47.7618	26.4286	13.9124	45.2306	25.6874	23.7633	23.6699	29.8351	375.949	399.99	20.4147	22.3906	60.0929	25.5034	62.3632	21.025	26.385	36.4889	18.9307	134.732	26.4643	82.6779	20.5806	36.7085	34.3613	22.9862	132.09	69.7265	14.5518	17.4683
CTSE	1.67847	0.0368528	4.19424	0.246899	4.06551	0.00311763	3.28279	5.89418	160.013	66.9718	0.414416	1.4806	1.71606	0.10449	0.307466	0.979279	0.521205	2.6287	0.0401354	3.69792	0.500575	2.88359	0.147012	0.213215	0.0102242	0.0166972	0.169612	0.00530337	0.00716499	2.69411	4.05775	0.0319692	6.57781	0.460877	2.96095
CTSF	19.3497	12.4222	0.280027	17.045	0.0944466	8.1825	1.27968	0.785273	0.982995	0.388572	0.430142	2.92173	8.57912	5.18145	0.502967	0.727555	0.536981	0.27906	9.14835	0.587842	0.422254	0.0955487	17.2734	7.52769	1.12319	5.96884	6.97734	3.68599	12.287	0.989655	0.232687	0.779894	0.501729	0.917119	0.156208
CTSG	0.0897832	0.00834551	23.7547	0.0158919	21.4242	0.0082085	247.817	3.97254	1.08828	4.61756	318.818	82.2637	0.2195	0.352114	2.72002	6.53417	305.055	30.9882	0.990595	24.6328	683.162	15.5828	0.00874634	0.0577139	0.0302893	0.00298483	0.00132285	5.518e-05	0.00651967	20.1302	15.7026	0.0772503	0.994511	1.53204	14.5129
CTSH	17.8437	20.3266	45.9046	35.4105	182.357	8.99733	3.70279	0.609833	0.284431	0.480354	27.9867	3.21105	9.66273	18.3559	34.0655	1.10252	30.5599	87.8561	10.6089	18.1019	5.40048	22.7649	12.1018	34.9708	2.43336	0.817789	14.6107	1.97693	12.1113	15.9211	18.9184	4.89351	2.08432	2.15025	11.1191
CTSK	20.7603	29.1171	0.0103702	34.8569	0.144713	28.2675	0.131337	1.75727	0.757236	1.18149	1.10252	0.622207	30.5647	91.1705	33.888	7.51568	0.986736	5.33466	1.86253	0.290185	0.054628	2.13717	35.8795	38.615	796.171	9.64663	2.82444	3.36939	24.6421	0.119469	0.404896	38.7747	100.129	2.44741	0.858754
CTSO	9.8664	4.19296	16.9488	4.21244	12.0719	3.79465	2.21677	2.19495	1.40501	0.815602	1.46281	4.00977	1.75855	2.4995	2.82255	2.97134	1.31945	2.86678	5.13475	3.69073	1.19668	0.934519	7.82588	1.07085	1.61586	2.07301	10.5681	2.50767	3.6081	3.71767	6.29765	1.44941	1.1137	11.2906	4.69588
CTSS	0.164601	0.302762	77.8881	0.046214	137.642	2.52844	0.632981	0.998125	0.295716	0.270973	28.2391	7.92089	0.903729	94.0017	329.999	3.60403	26.688	232.08	0.168133	18.2151	0.915372	9.93854	0.505046	0.0539449	7.67272	0.132628	0.250719	0.00209855	0.304846	26.7235	28.0262	76.697	29.9193	15.6434	16.01
CTSW	0.0361826	0.00768997	2.18779	1.591	3.90651	0.0105593	0.799472	0.162116	0.0603479	0.0526432	0.142603	1.05073	0.31961	0.131254	0.328818	0.0829401	0.167201	2.57568	0.0269832	56.4615	0.0372927	1.13622	0.22478	0.0889807	0.000952861	0.0199014	0.078512	0.0395373	0.0389604	16.769	1.2345	0.00545407	0.00342693	0.0810335	0.659851
CTSZ	50.4861	40.3221	48.7523	41.8558	92.5637	31.2903	17.3674	10.4668	9.14902	13.9435	57.8496	19.3733	33.7328	42.9576	74.777	13.8328	66.6032	68.7063	52.9084	22.0113	44.0869	15.7392	47.7675	29.0232	72.4314	14.9395	28.6798	29.2544	41.1833	21.3628	22.3676	40.397	34.6553	18.1434	23.7367
CTTN	8.64296	10.3091	0.243629	9.58653	0.317979	13.4544	1.47198	3.38877	1.91044	1.92076	0.263817	1.56714	10.5491	3.62443	0.938432	10.0994	0.200936	0.318115	7.32947	0.350451	0.33285	0.146478	13.9118	4.99988	9.51552	1.98711	9.7269	10.3325	9.32339	0.585975	0.21876	0.754912	1.17319	0.798631	0.238654
CTTNBP2	0.507524	0.124787	0.00129273	0.0198431	0.00304183	0.0300736	0.000231744	0.00160422	0.0121197	0.0182595	0.000328081	0.00857077	0.0206015	0.0127958	0.000168231	0.00155595	0.000271823	0.00133836	0.0301726	0.000760189	0.000535488	0.000155424	0.351842	0.0147782	0.00217796	5.81195	2.41573	2.58969	0.0883741	0.00239001	0.00247204	0.00854165	0.001325	0.00545918	0.000634503
CTTNBP2NL	1.12402	1.43877	0.0428647	0.668976	0.0288262	2.53865	0.0431594	0.0934351	0.0484658	0.0362951	0.277178	0.227632	0.717057	9.57773	4.12332	0.366416	0.220051	0.923228	2.1638	0.0962933	0.0117631	0.166139	1.09952	0.282183	9.06605	1.71722	5.26146	2.43274	2.21503	0.115507	0.0256084	8.09635	7.66665	0.346123	0.166998
CTU1	0.420092	0.267384	0.278522	0.398742	0.643519	0.107287	0.218505	0.681367	0.376533	0.54665	0.696145	0.678292	0.563921	3.71973	0.495702	0.727336	0.837101	0.484301	0.057129	0.629443	0.948073	0.422862	0.553424	0.548947	0.89776	0.382327	0.14079	0.526504	0.228764	1.08592	0.0780847	1.43251	1.19661	0.507743	0.327566
CTU2	1.61978	1.14704	3.40577	1.03012	1.27163	1.07233	2.53229	2.31993	1.2508	2.61478	2.74044	2.68275	1.27197	2.18408	1.63688	2.91443	2.11769	2.21264	2.53063	1.96258	2.32244	0.702441	1.93711	1.00887	1.16874	1.61221	1.41585	0.0891831	0.454372	1.53139	3.05757	3.21741	2.4877	2.71374	3.4938
CTXN1	0.419119	0.362148	0.0369779	0.437274	0.0817984	0.137109	0.527052	0.279076	0.0586077	0.130017	0.255557	1.43255	1.35395	0.113949	0.132878	0.343579	0.288114	0.0287726	0.32024	0.15563	0.114725	0.0138282	0.741655	0.279658	0.16898	0.067054	0.0952555	0.147917	0.226612	0.0565276	0.0877648	0.0744068	0.141102	0.200491	0.205565
CTXN3	0.000730505	0.106437	0.000110625	0.172684	0.00667776	0.00452699	0.000690665	0.000361881	0.000857463	0.000714334	0.000347612	0.00239314	0.00241205	0.00264374	0.000157359	0.000639366	0.000492072	0.000278351	0.00096642	0.0017327	0.000484669	1.80762e-05	0.0030437	0.00519776	0.000592477	0.489895	0.00175104	0.00206187	1.8724	0.000294276	0.000450098	0.00279259	0.000335231	0.00040129	0.00176529
CUEDC1	5.72619	4.79565	0.428274	6.42406	0.360143	4.85189	1.23894	0.74455	0.0380421	0.0475884	0.142391	1.28087	2.56607	0.343965	0.761719	3.49481	0.0871027	0.337293	7.80623	1.7024	0.102844	0.224675	7.63671	2.86282	0.0370049	9.294	4.60349	8.11397	3.04769	1.14467	1.5994	0.598852	0.169148	0.92255	0.265695
CUEDC2	8.31437	10.6269	11.237	9.70852	13.3747	11.17	19.2385	14.8521	14.1334	14.6596	20.7123	21.489	9.61128	10.5722	9.3365	19.9489	22.844	18.0821	11.4728	12.8795	25.1686	11.7547	10.2106	8.97587	7.7991	18.1149	17.7442	11.5386	7.60081	11.4854	15.9749	12.1244	13.6653	17.9299	14.7043
CUL2	2.13165	2.17922	1.70143	1.52906	2.69875	1.74539	4.14683	4.26171	3.17783	4.65302	3.98596	4.15717	1.71357	7.18415	2.17033	3.81171	3.79486	1.64546	1.32949	2.30926	3.74885	0.795328	2.1072	1.5161	4.28019	2.95348	1.49006	4.59209	2.26705	2.31198	2.14621	4.74494	3.71554	3.87008	2.18787
CUL4A	3.93779	3.04594	1.53254	2.77885	2.93478	3.08729	3.80396	7.64486	9.19031	11.6049	4.89273	4.38215	3.48363	6.22266	4.7145	5.96868	5.28114	4.16727	2.53646	1.91937	5.16937	1.30973	3.50837	1.75602	6.23349	2.4195	4.49178	6.53671	3.19542	1.65187	4.2472	5.21864	4.87103	3.96785	3.59689
CUL4B	0.385428	0.382826	1.2536	0.776605	1.02759	0.791112	1.24802	1.97629	1.45963	1.91732	3.59761	2.36684	0.431991	2.38863	0.88801	2.95329	3.52968	1.40008	1.36562	1.07719	2.45369	0.501715	0.240031	0.200051	1.21202	0.689486	1.45465	0.724639	0.639438	0.490249	1.08081	0.767478	0.825182	1.5217	2.01915
CUL5	4.27292	3.9692	3.89269	4.04892	3.55122	4.38625	6.68359	7.09457	3.65499	5.00316	4.68439	6.80153	3.17861	5.9249	2.82168	5.2248	4.65307	2.91626	4.99999	2.70338	5.08757	1.27925	3.91222	3.37093	5.66321	3.87729	3.51436	2.44027	4.11052	4.42571	4.35679	4.42886	4.40934	4.86452	3.50706
CUL7	1.59332	1.02319	0.087143	0.888256	0.553691	1.04624	0.802072	0.815756	0.0112636	0.117804	0.471325	0.791975	1.18513	0.397629	0.157421	1.03812	0.311543	0.115753	0.303998	0.263625	0.456822	0.0415304	0.927656	1.09926	0.84839	0.447361	0.641649	2.16042	0.645295	0.26032	0.618474	0.214396	0.244741	1.33051	0.327786
CUL9	2.05279	0.61945	0.592247	0.453299	1.364	0.483737	0.376023	0.383169	0.0401745	0.141704	0.451519	1.23152	0.952666	2.529	0.78431	0.890836	0.466487	0.385204	0.391618	0.496738	0.41499	0.199499	1.26804	1.33415	0.876777	0.485902	1.418	0.177701	1.09863	0.361931	1.32438	1.17728	0.807493	0.499723	0.24692
CUTA	14.1056	20.4466	17.5866	14.1069	19.3288	19.2057	20.6689	20.8539	21.7582	22.9879	21.7083	18.0595	13.8629	12.0064	12.705	23.8459	24.3322	21.4465	12.2095	19.3849	24.1545	13.8449	16.4949	14.9935	13.4001	23.7228	13.4795	13.6224	10.9255	14.1789	16.0682	14.0326	17.5215	16.092	18.4743
CUTC	1.47172	1.82068	2.46034	1.05134	2.58332	1.10993	3.31365	2.63562	3.91475	3.53103	5.34461	4.68707	0.95942	2.8133	1.24544	3.59658	4.47954	4.27305	1.38904	3.44062	3.81389	1.38515	1.21519	0.733725	1.52472	0.774849	1.95314	0.865759	0.936665	3.12893	4.70371	1.61191	1.45769	2.54928	3.97096
CUX1	2.72743	4.85081	5.98127	3.49182	4.94847	6.88917	15.3514	16.3236	3.95866	5.35735	10.1573	17.5203	2.0481	12.3222	11.1923	14.5409	8.78251	5.06581	17.8078	6.54296	8.13626	3.91557	3.71366	0.908292	26.8104	1.64879	5.33165	6.09112	4.69492	5.24432	15.2366	18.5396	17.1162	14.1743	10.9262
CUX2	0.0226366	0.0316117	0.000893146	0.0219298	0.000614447	0.0341497	0.000611794	0.000597989	0.000679586	0.00045855	0.0713423	0.00133968	0.0138437	0.000625917	0.00294104	0.000673925	0.0939845	0.0178986	0.287542	0.00107591	0.0307775	0.00366823	0.00922025	0.00703288	0.0255088	1.11391	0.225778	0.0854817	0.0206793	0.0167951	0.000922041	0.00318969	0.00308579	0.00384702	0.000458947
CWC15	13.5153	14.7139	16.3979	14.528	18.3559	13.6824	21.4239	16.4537	15.6912	17.6141	23.1415	22.0375	12.0038	19.4327	16.8213	18.2923	21.1971	20.0512	10.8506	23.2218	20.0809	13.9625	17.4905	11.5137	10.9585	27.0398	14.5452	19.4486	12.3611	17.7765	19.8975	21.6393	21.4081	27.3228	26.8993
CWC22	1.14503	0.798748	2.72065	0.697658	4.36478	0.932753	2.60816	4.41742	2.44705	3.45521	3.68348	4.00792	0.813444	4.50307	2.0868	4.06796	4.04132	2.74219	0.751513	3.48568	3.82988	0.885199	1.91138	0.815033	2.83889	2.25981	1.11718	0.533756	1.20518	2.235	5.01272	3.77194	3.23471	2.06708	3.98016
CWC25	3.55124	2.60088	3.82535	2.42737	1.79595	2.8868	2.36034	2.99106	2.03471	2.33943	2.37059	3.91241	1.32156	2.27946	2.29385	1.60848	2.10794	2.41942	3.27433	2.51678	1.71142	0.881485	2.12314	1.31269	1.8781	4.99258	4.29057	15.6098	0.881209	2.50223	3.11938	2.28186	2.44369	3.71715	2.84955
CWC27	2.54591	1.90036	5.06295	1.94012	1.99061	1.81639	5.04285	4.98837	1.97135	3.83583	5.52502	5.27527	2.57364	3.2469	1.16882	6.20007	4.28291	2.7336	3.73993	3.78678	4.60594	1.62463	2.14135	2.69113	1.03624	2.77258	3.14069	2.78465	2.89028	2.41241	2.30006	1.67574	1.30056	2.00814	4.45169
CWF19L1	0.574418	0.29009	0.485219	0.343748	0.920241	0.779845	0.734848	0.432407	0.791241	1.32893	1.27867	0.67489	0.530976	0.58382	0.790524	0.5979	1.0558	0.776493	0.462254	0.612168	0.826986	0.237126	0.724348	0.346569	0.83669	0.480172	0.302545	0.107938	0.0995604	0.625205	0.174365	1.2701	1.4487	0.38862	0.622465
CWF19L2	2.82446	1.76275	2.42065	2.91623	2.79882	1.05702	2.85686	2.79205	0.731133	1.33438	2.38689	2.54758	2.15049	2.88035	1.72694	2.26349	2.26466	2.36172	1.79586	2.9429	1.94109	1.29469	2.3415	1.11429	2.06224	1.67601	3.22443	3.06199	0.987607	2.64578	6.77532	2.16042	2.43165	5.12183	4.51633
CX3CL1	12.8173	0.992134	0.00553677	2.0234	0.00591349	0.26495	0.00797923	0.0173817	0.0194179	0.0229607	0.00980726	0.118882	1.22761	0.302462	0.0928794	0.0994916	0.031596	0.00785684	1.70684	0.0832015	0.0119779	0.00164387	2.16737	0.143755	0.00828763	0.0537032	5.44333	0.0896474	1.66378	0.14965	0.0713318	0.0574074	0.0514588	0.588647	0.126309
CX3CR1	0.00397266	0.058042	0.522496	0.0255142	1.84851	0.200334	1.18068	0.282348	0.0287079	0.0269155	2.18867	0.401489	0.00682174	1.06143	5.13248	0.026278	2.03711	18.5127	0.0192521	0.256597	0.298547	0.295817	0.00386005	0.00581662	0.0986342	0.000602167	0.00712359	9.81686e-05	0.134729	0.40132	0.191871	5.79455	0.836199	0.229592	0.601376
CXADR	0.0505576	0.257019	0.0331668	0.323574	0.32031	0.176701	0.0177759	0.00061661	0.0005987	0.000979602	0.0100955	0.00721	0.0690382	0.00447878	0.011562	0.00151913	0.00900616	0.0510346	0.0101846	0.019088	0.182539	0.177652	0.163649	0.0852702	0.00210763	0.0215077	4.63265	0.191341	0.111161	0.00796825	0.0426115	0.00234089	0.000353581	0.0109595	0.00676101
CXCL10	8.02881	2.69282	0.276987	0.865248	0.209665	0.830544	4.15498	3.75287	0.00936639	1.10632	1.01485	1.06691	0.0950328	0.497378	0.348912	0.180454	0.758716	0.620129	4.44611	0.640079	0.411577	0.114836	0.25951	0.110808	0.00332179	0.126992	17.0652	0.729802	3.03342	0.212771	0.155278	0.323672	0.138239	0.0864648	0.23494
CXCL12	3057	14.4873	0.848555	5.00152	0.280958	4.61061	0.0246038	0.0415286	0.0343082	0.0795691	0.0983515	0.0352448	10.5927	20.3314	0.257435	0.0932662	0.0894647	0.493872	0.231551	0.486378	0.0195041	0.366504	2021.19	1.5815	0.113258	14.6289	24.8446	0.686549	0.185393	0.474928	10.5067	0.125214	0.0290453	1.11056	0.496512
CXCL13	0.768287	1.65165	0.000151919	0.136109	2.52611e-05	1.42216	6.2252e-05	5.40204e-05	0.0157805	0.00334057	0.000658139	0.000426864	0.0415122	0.0212037	0.000103886	0.000243081	0.00110942	0.0108292	0.177257	0.000778927	0.000855463	0.00221372	1.86758	0.011821	0.000894293	0.52891	0.0116037	0.00665738	0.571445	0.0144094	0.00306912	0.00158707	0.000956684	0.00136416	0.0010568
CXCL14	279.984	28.1543	0.00115794	31.4441	0.00684003	2.14426	0.00976969	0.0126856	0.03022	0.00769622	0.60397	0.0863179	5.67779	7.92068	7.22865	0.0350903	0.308912	0.506279	0.791417	0.0669927	0.00411334	0.0710126	311.489	0.899811	0.247353	0.802213	4.47272	1.81104	302.424	0.0802338	1.74108	4.48491	3.07049	1.10132	0.221488
CXCL16	4.82031	3.51433	0.156895	3.50281	0.25936	1.21656	0.159962	0.0977349	0.0246614	0.0138589	0.936506	0.400846	1.30138	35.3559	8.59035	0.131846	0.412964	2.1617	1.54654	0.15251	0.0333036	0.342203	2.28844	0.696189	0.698165	0.114991	4.33135	0.678734	6.10921	0.106141	0.0321561	13.5297	3.25303	0.396707	0.210383
CXCL6	1.83112	0.138168	0.000714003	0.367371	0.00127078	0.0688926	0.00990233	0.0259795	0.00124293	0.000966351	0.0020847	0.0213413	0.0117749	0.191784	0.0017371	0.4018	0.00149836	0.00261124	0.469398	0.0021704	0.000745663	0.000858739	0.53884	0.00878854	0.002107	0.0150557	0.0667608	0.212425	4.00364	0.0114062	0.016401	0.00788635	0.00138347	0.0510011	0.0686786
CXCL9	8.1888	0.681263	0.000627055	0.129317	0.000142579	0.758258	0.000724959	0.00155138	0.0501472	0.0398893	0.00185619	0.00077421	0.144303	0.0282191	0.00211905	0.00173257	0.00166113	0.00606196	0.128116	0.000326157	0.0207272	0.0166344	2.98736	0.269786	0.000866281	0.00435738	3.15556	0.00227872	0.0426617	0.00998014	0.189002	0.000756674	0.0031877	0.0159189	0.00412576
CXCR2	0.00434409	0.0865584	1.39518	0.0562095	1.37139	0.337859	2.0367	0.101328	0.0267217	0.0630867	0.423188	0.627869	0.00662664	0.163605	0.22167	0.156363	0.363766	0.993412	0.0421935	1.17167	0.342743	9.39261	0.0203954	0.000701451	0.6464	0.0315731	0.132904	0.02179	0.0809859	0.622592	0.94928	0.238165	0.48813	0.650098	0.531772
CXCR3	0.00204133	0.00239244	3.20478	0.00231752	15.191	0.00307382	0.162354	0.0544139	0.014652	0.0356283	0.113018	0.164941	0.00163025	0.0530463	0.665958	0.0435607	0.106167	0.892534	0.0114093	12.5794	0.0133771	0.405438	0.00146341	0.000146706	0.0150439	0.00247333	0.0017796	3.12136e-05	0.000915825	8.0365	1.47443	0.0756519	0.036682	0.0822673	0.929011
CXCR4	0.209559	0.196131	13.5769	0.239541	8.86441	0.20304	8.28537	1.32132	1.9572	1.18896	6.26254	2.21013	0.354579	8.76484	3.56967	2.22421	4.77101	8.80579	4.13973	11.7772	4.17042	14.5654	0.0997813	0.0732137	0.85088	0.129913	0.966047	0.129027	0.868456	10.3508	12.4895	1.46016	0.986754	6.60488	14.5005
CXCR5	0.0930756	0.000578286	10.1919	0.0228323	0.248322	0.000299467	0.115526	0.0545779	0.0256524	0.157478	0.126327	0.0279165	0.0394355	0.0251201	0.0710825	0.098817	0.0844014	0.260475	0.00567499	0.757994	0.0543969	0.859454	0.0262593	0.00632942	0.000412947	0.0145232	0.0281602	0.00372779	0.000998222	0.374058	6.21213	0.00384663	0.00143258	1.1066	1.14604
CXCR6	0.000794145	0.000589062	0.479834	0.000805578	0.618565	0.000712425	0.0230521	0.00646647	0.00611446	0.0877385	0.0192899	0.0423338	0.0087136	0.00268346	0.0104894	0.0167168	0.0219064	0.15973	0.00600667	3.24949	0.00840306	0.0735904	0.000345413	0.000419291	0.00054079	0.000369076	0.00452066	0.000619541	0.000620264	10.0025	0.0992487	0.000727115	0.000394698	0.0138248	0.119951
CXXC4	0.0119538	0.258699	0.00319687	0.0138223	0.00063498	1.27436	0.00135486	0.00544809	0.000401749	0.000361011	0.000399589	0.132648	0.00421247	0.00250459	0.000490762	0.0104368	0.000374611	0.00558126	0.201543	0.00512486	0.000665649	0.000615254	0.0104744	0.00203993	0.000724982	0.00208351	1.10404	0.0618921	0.065724	0.0378228	0.00177882	0.000891131	0.000161985	0.00330963	0.000469788
CXXC5	4.78127	7.11548	7.40715	7.02247	11.0531	8.6668	3.02165	4.12101	0.117628	0.291475	1.83486	11.5124	2.91238	1.571	0.536952	10.8394	1.49863	1.59094	9.72628	4.37712	1.95668	1.17276	3.53098	3.51965	0.099167	17.4644	3.4239	2.96065	8.51784	4.18278	15.9332	0.13639	0.0410078	34.1892	14.4973
CYB561	0.277853	2.39627	0.034813	2.72983	0.0333824	7.20849	0.171141	0.141321	0.178249	0.392077	0.0502115	0.0652043	8.56961	0.455557	0.146957	0.0616669	0.0453178	0.222343	1.03537	0.151639	0.168363	0.0610552	1.17802	0.870539	3.36815	0.223471	9.31956	1.38244	0.486881	0.152732	0.0409627	0.227268	0.363777	0.0815164	0.0241463
CYB561A3	0.0394133	0.150527	1.34084	0.0334904	1.27167	0.0605857	0.010609	0.0260459	0.00950498	0.037452	0.0833588	0.0600935	0.122037	0.0243823	0.108494	0.244252	0.044903	0.0644355	0.00565996	0.10049	0.0119254	0.0405696	0.119155	0.0647416	0.001199	0.00533486	0.0425357	0.0083237	0.0745477	0.0619281	1.66457	0.00604037	0.00355044	0.876483	0.709355
CYB561D1	0.124791	0.290481	0.574338	0.391556	2.07052	0.312839	0.471729	0.166248	0.237833	0.261244	0.45872	0.297605	0.152813	0.375115	1.06848	0.134619	0.502159	0.766759	0.060078	1.66287	0.244352	1.4475	0.0980549	0.0591425	0.70097	0.119703	0.615338	0.0222139	0.220527	0.894826	1.30732	0.577	0.459627	0.464573	0.799268
CYB561D2	4.27571	4.27667	5.37796	3.01903	4.13917	3.99895	3.52709	3.98609	1.60778	3.54305	5.84862	5.11812	3.82087	2.60459	1.62473	4.71744	5.46863	3.79994	1.46961	4.76364	5.20191	1.06768	7.35017	2.88398	2.63209	2.60623	2.6915	1.17329	1.55583	3.78971	7.12288	2.28682	2.397	5.99936	4.19455
CYB5A	64.3128	80.6921	22.7067	39.73	20.7175	83.0167	21.7826	22.1429	68.703	44.2292	21.5309	28.3916	21.7354	45.887	52.0075	23.239	19.5969	32.1436	25.654	23.8799	16.1731	16.254	38.8572	13.6833	33.1661	43.111	86.7087	36.1582	69.5607	19.2644	20.0865	64.6695	63.6637	20.7101	16.9418
CYB5D1	0.132118	0.0715	0.00765558	0.436823	1.16516	0.0628448	0.0901002	0.0759246	0.0634125	0.0565724	0.0968548	0.127968	0.00557397	0.0128872	0.0224713	0.169342	0.110507	0.0276349	0.0911971	0.047997	0.122838	0.0311383	0.0459486	0.0137556	0.0755763	0.0259697	0.0089811	0.0113695	0.0751468	0.0240031	0.0327591	0.0913772	0.126821	0.0277888	0.0165352
CYB5D2	0.77676	1.11893	0.23906	0.719625	0.222509	0.892394	0.47093	0.646898	0.644231	0.719668	0.523907	0.801459	1.88619	0.756689	0.469828	0.724897	0.447416	0.275659	0.356427	0.443941	0.34553	0.22013	0.911907	0.979425	1.01779	3.58394	0.655495	0.226469	1.60543	0.443664	0.286218	0.632158	0.829866	0.574877	0.277954
CYB5R2	0.0587227	0.115228	4.64866e-05	0.530198	0.000987313	0.0122557	0.000256854	0.000495236	0.000647503	0.000626828	0.000258048	0.000529466	0.0226005	0.00116931	7.88529e-05	0.000795871	0.00037544	0.000410446	0.0139788	0.000547727	0.000435183	2.87526e-05	0.115611	0.16659	0.000618994	0.161903	0.0120323	0.0116635	0.136097	0.00159285	0.000908223	0.00158129	0.000407493	0.000455549	0.000324552
CYB5R3	5.63229	39.2354	5.3034	40.1337	6.0171	56.2566	7.99923	8.05376	21.317	14.2776	6.12117	7.69262	12.6557	28.5859	16.9536	8.57982	6.31661	7.69376	26.2362	6.99966	5.0942	2.16928	5.5365	6.72375	23.6833	3.59592	54.2799	32.3391	28.07	5.58299	2.37194	18.0013	15.3186	3.23603	4.46554
CYB5RL	0.399674	0.37029	0.121105	0.372918	0.422286	0.201414	0.314847	0.537053	0.188457	0.455076	0.844764	0.838452	0.738918	0.772129	0.483715	1.06615	0.895125	0.395406	0.393554	0.813774	0.911364	0.163644	0.370872	0.606381	0.847769	0.49348	0.670961	0.0364212	0.220647	0.406023	0.419523	1.01451	1.13259	0.614312	0.57615
CYBA	27.9296	36.272	147.761	20.8101	162.555	33.6606	55.2215	33.5841	2.01999	14.1781	70.63	32.1537	23.0969	80.8035	114.071	37.6625	70.9365	240.678	9.72591	135.433	66.1311	240.37	25.1908	20.7645	69.6628	2.62376	29.9682	9.56473	25.6591	94.7515	95.6102	94.8061	103.75	52.8742	82.6405
CYBB	3.1365	0.108242	27.0557	0.0534366	62.5079	0.714837	0.769206	0.12463	0.142596	0.218148	11.7716	0.72149	0.124768	31.2531	77.7037	0.305945	11.673	98.7433	0.067709	9.6209	4.39228	100.467	0.51818	0.0177075	0.64526	0.00125022	0.15744	0.000762532	0.0500288	9.34195	8.31624	18.4337	3.52322	1.53423	8.38723
CYBRD1	0.00414329	0.100494	0.000205153	0.436611	0.00247093	0.0108593	0.000779541	0.000351365	0.000237667	0.000424779	0.000205882	0.0013002	0.00605336	0.00347144	0.000212536	0.000550537	0.00033837	0.000711848	0.00358378	0.00221938	0.000453972	7.4304e-05	0.0105973	0.576547	0.000423278	0.00527046	0.0112498	0.0170659	0.452515	0.0013879	0.00107199	0.000966762	0.000229268	0.00139779	0.000566857
CYC1	15.8503	15.7478	25.3665	14.4874	24.3819	14.8969	20.8084	35.0938	62.4378	66.2259	38.5242	27.5604	21.1183	17.303	11.3831	39.9827	34.7521	21.5127	21.8187	25.3632	32.9066	13.9231	17.6194	17.2873	61.0119	19.4574	17.1032	42.573	15.0947	26.2761	25.9922	16.8369	34.0084	28.7423	32.4664
CYCS	18.4907	28.3304	43.6509	31.4595	39.2124	28.3234	49.2717	52.617	47.4371	73.4038	98.339	47.2195	26.829	29.6412	43.5917	60.3279	102.043	53.328	51.1751	44.552	97.1766	27.0805	25.9205	29.8249	120.016	34.4181	38.2466	113.807	28.0068	27.3119	23.1454	78.789	144.426	45.5949	59.58
CYFIP2	0.943174	0.14911	9.31007	0.637723	5.67905	0.12301	4.36133	2.68289	0.782164	1.35178	3.09834	5.46284	4.26884	5.82556	4.26197	2.66303	2.08373	2.41911	0.211434	5.27198	3.77716	9.6801	3.54177	2.81616	5.75343	1.57966	0.527017	0.268286	0.311219	5.22288	16.4332	1.059	0.834095	13.6421	10.9982
CYGB	18.5825	50.4413	0.00527465	15.3873	0.00916127	34.7207	0.001025	0.00609094	0.0529433	0.0235749	0.00384938	0.0145427	0.724337	0.256452	0.00296435	0.00334706	0.00334799	0.831454	2.0879	0.0207752	0.00171063	0.00487775	6.68541	0.277603	0.00316891	0.203048	1.12855	1.15133	25.5003	0.251926	0.133315	0.0138153	0.00395107	0.642225	0.0757195
CYHR1	9.4194	6.14142	1.33171	6.45755	4.23565	4.72258	1.0341	1.20343	4.07017	3.18417	1.57333	1.94705	4.23686	6.09128	4.2335	1.13347	1.51769	3.17607	3.15302	4.60883	1.23909	1.76306	9.35272	3.59763	6.18769	10.4099	2.97758	6.81728	5.97153	3.11098	2.67542	4.94954	4.75518	3.34812	1.69566
CYLD	1.24105	1.54222	4.77806	0.738155	1.81422	1.46306	4.4568	3.91514	0.939087	1.28586	2.53599	3.41131	1.27533	7.09026	2.49854	2.44266	2.30845	3.3271	0.853604	4.58093	2.8233	2.16358	1.952	1.21609	6.66146	0.663014	0.511534	0.713468	0.645746	4.30603	3.68862	3.45597	3.46161	3.19303	3.17963
CYP11A1	0.00193495	0.0295845	0.257076	0.0117245	0.15833	0.0143252	28.3514	0.0314256	0.00193524	0.00997437	0.0310619	0.111191	0.0032535	0.00495247	0.0227628	0.0896731	0.0392843	0.251543	0.00089294	0.195685	0.084479	0.336307	0.00118602	0.000143655	0.0170197	0.000749332	0.0197647	0.000773966	0.00366542	0.0875172	0.433671	0.00149039	0.00117211	0.0172638	0.0666186
CYP1A1	0.00261706	0.00472679	0.000338748	0.00900865	0.000633021	0.00435589	0.00213754	0.0163458	0.0151315	0.12942	0.000503246	0.0180366	0.000708372	0.00241091	0.000233301	0.0686339	0.000524902	0.000132354	0.00230419	0.000713368	0.00365902	6.47963e-05	0.00167608	0.000785528	0.000867123	0.00123445	0.40841	0.00084925	0.00773271	0.00116315	0.000883742	0.000412983	0.00140224	0.00329887	0.000702819
CYP1B1	47.8592	5.97801	0.110248	0.838155	0.00371384	2.16233	0.00307383	0.00849396	0.218429	0.0549883	0.0144267	0.0129628	2.66586	0.838506	0.0564417	0.0196041	0.00522215	0.0561007	0.513984	0.0509343	0.00107039	0.0164745	27.8157	0.781835	0.0193517	0.26919	0.251032	0.237688	1.65586	0.103705	0.549293	0.105071	0.0834736	0.734406	0.0483207
CYP20A1	5.04028	9.04399	2.10696	9.31775	3.71056	9.69157	3.50575	4.96834	2.67502	5.11185	5.43743	4.33949	5.96352	4.92475	2.61359	5.88656	5.49906	3.81376	5.29111	2.48135	4.7577	0.530313	6.03688	6.40862	3.27891	11.0519	7.31558	1.69355	6.80826	2.2611	2.10344	3.63105	3.00257	2.65227	2.51966
CYP26A1	0.0631357	0.0926963	6.76284e-05	1.97745	0.00059469	0.00033953	0.000279163	7.45881e-05	0.000441327	0.000236476	0.00062446	0.000291747	0.00856375	0.00338592	0.000214601	0.000226116	0.000298562	0.00024778	0.00263177	0.000428669	0.00125458	0.0429305	0.112298	0.0072858	0.00102706	0.158667	0.00137897	0.000736842	0.0992626	0.000317341	0.00471246	0.000939733	0.000465872	0.00096276	0.00384441
CYP26B1	0.0169311	0.714624	0.000179688	1.16522	0.000418717	0.215799	0.00174349	0.00191366	0.000309737	0.000192277	0.000826961	0.00224435	0.0348019	0.0210194	0.00192551	0.00184844	0.00116468	0.00926461	0.0201799	0.000419432	0.000634628	0.000308295	0.016658	0.0234714	0.0394659	0.159339	0.0387292	0.0307167	6.78308	0.000483235	0.00299003	0.0338077	0.0125134	0.00165155	0.0112644
CYP27A1	0.154952	2.1299	0.257094	2.9005	2.30367	2.91959	0.0768027	0.0684135	0.0130245	0.0143801	0.55505	0.162286	0.0534918	0.457919	0.906423	0.133556	0.404561	2.91496	0.741041	0.414925	0.0853521	0.0742416	0.107811	0.190521	0.0473653	8.8101	0.169987	0.653706	4.29363	0.401674	0.359283	0.270197	0.0726032	0.246225	0.16434
CYP2D6	1.84847	1.67459	0.0748541	1.1189	0.08255	2.24181	0.0247726	0.0118719	0.0183208	0.0253776	0.00773814	0.0909031	0.363634	0.0399493	0.00401149	0.00777838	0.0100052	0.0571486	3.44011	0.0700615	0.0233239	0.0160345	0.765335	0.755069	0.0098792	0.851237	4.92534	0.562218	3.84962	0.321902	0.692153	0.0148944	0.00292818	0.366482	0.169009
CYP2E1	0.804757	0.378418	1.26251	0.740014	0.981316	0.341648	0.702302	0.364922	0.116395	0.137255	0.296376	0.522081	1.14579	0.917865	0.198471	0.239349	0.354998	0.921498	1.30388	0.639447	0.449821	0.924583	2.76954	0.489514	0.175527	0.442246	1.38537	0.130122	0.367437	0.722971	1.00018	0.376797	0.274767	0.604509	0.737886
CYP2F1	0.182608	1.96901	9.38277e-05	0.876989	0.000116081	9.82726	0.000164844	0.000345106	0.000445666	0.000341784	0.000426896	0.00177553	0.271759	0.00165247	0.000389823	0.000726795	0.00096447	0.237957	0.107218	0.000378259	0.000390778	0.000334509	0.148602	0.197553	0.000366085	0.00945718	0.0265808	0.0650512	0.0882122	0.00418836	0.000715738	0.00139571	0.000358212	0.00367546	0.000336165
CYP2J2	0.934817	0.491918	0.0117869	0.271528	0.0216071	0.375858	0.267073	0.094329	0.00297927	0.00420395	0.296104	2.173	0.832782	0.0446954	0.00699692	0.220759	0.261711	0.056417	0.196896	0.0446627	0.372253	0.00563263	0.542372	0.600836	0.00471333	0.914697	0.588723	0.0527128	0.327265	0.032591	0.343152	0.00346557	0.0017675	1.42976	0.143073
CYP2R1	0.155164	0.242851	0.15305	0.346371	0.625658	0.173765	0.0904177	0.559655	0.0257664	0.0604054	0.240843	0.241963	0.126929	0.122587	0.134888	0.392404	0.377698	0.228816	0.0151404	0.0187692	0.216521	0.14629	0.261848	0.267206	0.0117571	0.000419851	0.0650608	0.022508	0.0687279	0.0317633	0.68838	0.0441084	0.0353016	0.442869	0.33852
CYP2S1	0.0120997	1.73428	0.0451709	0.0831784	0.0862898	0.727831	0.00880514	0.0236018	0.0105945	0.0101585	0.0142431	0.0160265	0.00191405	0.514515	0.177845	0.0500589	0.0115166	0.0505091	0.0468014	0.240939	0.0017551	0.0361009	0.0409687	0.00121094	7.44781	0.0321799	0.0836532	0.0135142	1.33843	0.310714	0.0737349	0.35629	0.802599	0.173919	0.0378634
CYP2U1	1.37245	1.32957	0.184212	0.434377	0.0975717	0.798794	0.00889322	0.116973	0.0184176	0.0544024	0.0379688	0.0506562	4.49559	0.0842209	0.0519799	0.100757	0.0631669	0.0552969	0.397434	0.0170879	0.0197074	0.00498918	8.84068	2.40146	0.398023	1.69054	0.175561	2.82283	0.173933	0.0244044	0.044349	0.0506456	0.0535285	0.0499424	0.052501
CYP39A1	0.643283	0.822423	1.17567	0.72857	0.0677678	0.47269	0.557068	0.0608719	0.0098745	0.0309027	0.701678	0.404411	0.566032	0.127615	0.147636	0.0560174	0.319864	0.717298	2.32375	0.169434	0.353309	0.0670127	1.41237	0.852933	0.032216	2.0367	0.239352	0.434511	1.51681	0.499728	0.265123	0.0605128	0.0164667	0.181593	0.380712
CYP3A7	0.0140126	0.499165	0.000154438	0.277255	0.00345747	0.603536	0.000942858	0.000322819	0.000552915	0.000231534	0.000727258	0.00105085	0.0021274	0.00140665	0.00104545	0.000456213	0.00110417	0.0103684	0.0026512	0.000651301	0.000383959	0.000174409	0.00822986	0.00204573	0.000735821	0.163367	0.0274791	0.00261847	0.560009	0.000188858	0.00018114	0.0024165	0.000366198	0.000110882	0.000777199
CYP3A5	0.0140126	0.499165	0.000154438	0.277255	0.00345747	0.603536	0.000942858	0.000322819	0.000552915	0.000231534	0.000727258	0.00105085	0.0021274	0.00140665	0.00104545	0.000456213	0.00110417	0.0103684	0.0026512	0.000651301	0.000383959	0.000174409	0.00822986	0.00204573	0.000735821	0.163367	0.0274791	0.00261847	0.560009	0.000188858	0.00018114	0.0024165	0.000366198	0.000110882	0.000777199
CYP3A7-CYP3A51P	0.0140126	0.499165	0.000154438	0.277255	0.00345747	0.603536	0.000942858	0.000322819	0.000552915	0.000231534	0.000727258	0.00105085	0.0021274	0.00140665	0.00104545	0.000456213	0.00110417	0.0103684	0.0026512	0.000651301	0.000383959	0.000174409	0.00822986	0.00204573	0.000735821	0.163367	0.0274791	0.00261847	0.560009	0.000188858	0.00018114	0.0024165	0.000366198	0.000110882	0.000777199
CYP3A4	0.0140126	0.499165	0.000154438	0.277255	0.00345747	0.603536	0.000942858	0.000322819	0.000552915	0.000231534	0.000727258	0.00105085	0.0021274	0.00140665	0.00104545	0.000456213	0.00110417	0.0103684	0.0026512	0.000651301	0.000383959	0.000174409	0.00822986	0.00204573	0.000735821	0.163367	0.0274791	0.00261847	0.560009	0.000188858	0.00018114	0.0024165	0.000366198	0.000110882	0.000777199
CYP3A43	0.0140126	0.499165	0.000154438	0.277255	0.00345747	0.603536	0.000942858	0.000322819	0.000552915	0.000231534	0.000727258	0.00105085	0.0021274	0.00140665	0.00104545	0.000456213	0.00110417	0.0103684	0.0026512	0.000651301	0.000383959	0.000174409	0.00822986	0.00204573	0.000735821	0.163367	0.0274791	0.00261847	0.560009	0.000188858	0.00018114	0.0024165	0.000366198	0.000110882	0.000777199
CYP46A1	0.201065	0.111537	0.000457922	0.130988	0.00139212	0.069673	0.00335216	0.0032995	0.000369377	0.000391625	0.000604878	0.0459145	0.0409725	0.00875733	0.000306616	0.00900637	0.000890764	0.00204629	0.00224251	0.00216944	0.000658169	0.000230355	0.228812	0.218894	0.00131468	0.659203	0.0202398	0.00773377	0.317136	0.00056543	0.00165553	0.00198493	0.000268471	0.00116379	0.000392971
CYP4B1	0.191922	0.207952	0.00641497	0.166703	0.000531438	0.553569	0.00504686	0.00650714	0.896226	0.156631	0.00149643	0.0199558	0.0370631	0.0154732	0.00225624	0.00404254	0.00210978	0.025732	0.374146	0.00465851	0.00333392	0.012094	0.0860565	0.0281422	0.00238746	0.0266955	38.1064	0.155704	3.24222	0.0361023	0.0625888	0.0083885	0.0390191	0.0124839	0.0173048
CYP4F8	3.4973	1.25733	2.19104	1.87198	4.40929	1.07166	1.60898	2.01936	0.210674	0.246139	0.982772	2.15066	0.974348	1.80725	1.8203	0.838098	0.88182	1.24515	2.11662	1.58247	0.643254	1.25088	1.60971	1.05465	1.72975	3.45286	0.743401	4.90879	1.85425	1.56492	1.75551	0.91149	0.561571	2.12687	1.26398
CYP4F2	0.00171434	0.00139569	0.0104711	0.00434687	0.236423	0.00136665	0.00209784	0.000325029	0.000330071	0.000199488	0.00540044	0.00162136	0.000363328	0.00343185	0.0135826	0.000534007	0.00301697	0.0939154	0.00044951	0.0107275	0.000307588	0.00250524	0.00266059	0.000735943	0.000410467	0.602947	0.0036026	0.0062604	0.00685428	0.00270384	0.00866535	0.00146517	0.000281094	0.000702079	0.0102864
CYP4F8	3.2307	1.47849	0.865053	0.804918	2.72467	1.84292	1.8046	1.49349	0.0505622	0.182242	2.43401	1.70133	3.86299	1.96008	1.82536	1.59629	2.11829	5.09132	0.429053	1.45245	1.69407	0.416346	5.60658	2.06872	2.08451	3.03977	2.59079	0.405587	2.57526	0.753674	2.16405	1.96943	2.371	1.48424	1.10167
CYP4F8	0.536603	0.00484715	0.00143929	0.00479454	0.000246123	0.00190772	0.000296743	0.00184251	0.000662185	0.00123536	0.00408439	0.00136781	0.0147877	0.000788705	0.00190709	0.0019165	0.015704	0.00148213	0.00344863	0.000371902	0.00521286	0.000353254	0.175987	0.00535197	0.00127314	0.00237811	0.235375	0.000212108	0.00113061	0.00065823	0.00270668	0.00407453	0.00804784	0.00948948	0.0015215
CYP4F3	0.143004	0.0321306	19.3603	0.092026	8.39712	0.014563	18.7868	0.139993	0.0383892	0.106698	2.52615	0.298193	0.0578465	0.0634627	1.71836	0.180838	3.05953	21.5612	0.0798085	4.10908	0.455715	8.78174	0.0565037	0.0273241	0.00912021	0.101031	0.213229	0.00222658	0.228905	4.3368	27.0633	0.0489051	0.011067	26.4553	7.73124
CYP4V2	3.58349	2.29624	0.460862	1.16189	0.66812	1.16913	0.642804	0.597122	0.030296	0.0636096	0.812691	1.25418	0.564817	4.87965	4.70094	1.57797	0.831209	1.87967	0.554792	1.51759	0.831307	0.412358	2.63824	0.856331	9.92133	0.112562	1.99367	1.20245	1.61317	0.994843	0.307145	2.17843	2.25981	0.350276	0.262463
CYP4X1	0.0912374	0.0299974	0.298882	0.055323	0.0837808	0.0329662	0.000585784	0.00839758	0.0208527	0.0340163	0.0195589	0.00828712	0.0597343	0.00291927	0.00612971	0.0672109	0.0397738	0.00544069	0.0288882	0.0621466	0.0102725	0.00294632	0.0571796	0.172679	0.0231885	0.00432618	0.198225	1.51462	0.023233	0.663855	0.116328	0.00245445	0.01262	0.167176	0.0961049
CYP51A1	1.59951	2.49782	2.04951	4.45647	5.19477	2.85704	3.7957	3.9609	1.05856	1.6585	1.87922	3.0928	2.03231	8.43208	2.72308	3.74035	2.58588	1.97204	6.77907	1.89976	2.10199	0.947791	1.36991	1.02893	1.94885	35.8117	1.43233	1.40023	2.45486	1.33048	1.35122	1.80608	0.955326	1.50394	2.32029
CYP7B1	0.273902	0.290617	0.0863138	0.320295	0.104502	0.0242104	0.00613312	0.00987129	0.00223235	0.0102739	0.00378199	0.0953256	0.313421	0.0177251	0.0159936	0.0284081	0.0111917	0.042958	0.00676854	0.00555986	0.00654599	0.00708454	1.62448	0.109449	0.0224532	0.0160144	0.375954	3.33149	0.597864	0.00784676	0.0378854	0.0026662	0.00150975	0.00408374	0.00891891
CYS1	1.61734	4.49964	0.0205082	2.95454	0.00124154	2.53517	0.000308929	0.000509968	0.0321906	0.0130321	0.00108522	0.00114961	0.421299	0.0219771	0.00138166	0.000471832	0.001384	0.0264874	1.38499	0.0194314	0.00181159	0.00698075	2.33763	0.218352	0.00124588	0.0181952	0.0654225	1.37101	0.716014	0.182342	0.0180903	0.00184906	0.00286593	0.0634419	0.119791
CYSLTR1	0.0133485	0.0128261	0.418189	0.0036375	0.324275	0.0356787	0.0508361	0.0347621	0.00526842	0.0274677	0.510499	0.113518	0.00148066	0.375409	1.98532	0.0668862	0.489532	1.94034	0.00570525	0.130519	0.372372	0.030375	0.0106318	0.00145169	0.239018	0.00388638	0.105545	0.000179767	0.00979804	0.0662534	0.193057	0.839268	0.246171	0.0380196	0.26102
CYSTM1	0.87282	3.86067	0.195043	3.47544	0.462336	1.57283	0.155919	0.185183	0.166443	0.200377	0.0292898	0.393054	3.16815	2.89089	0.142672	0.215684	0.0346189	0.160147	5.46748	0.354043	0.0590457	2.56648	2.70277	1.02455	2.52835	61.8197	3.39645	16.1658	5.1354	0.453377	0.0712957	0.465269	0.329861	1.40711	0.216213
CYTH1	2.27607	1.75808	12.9371	1.67479	7.59127	2.0492	4.71628	2.81195	0.26969	0.465647	2.70497	3.20941	3.14321	12.8709	4.23277	1.97089	2.78346	5.96009	0.951614	10.2373	2.80592	2.52885	3.493	1.22778	3.30884	12.2952	5.6519	1.24594	1.87756	11.6763	22.4195	4.67401	2.39361	15.0423	13.1669
CYTH2	8.65425	8.42402	6.50726	7.9981	5.24412	12.5038	9.529	9.84351	5.54977	4.30899	6.73356	8.29238	6.3362	6.28865	3.54114	8.2268	5.70894	7.3303	15.7093	9.61145	5.09746	4.23367	9.72212	4.49393	6.93925	12.1435	12.8709	6.70587	9.75845	7.82496	6.64699	4.88118	5.22025	13.2855	6.96012
CYTH3	4.92891	7.46501	1.38831	5.14383	2.71419	5.40932	1.41047	3.53857	4.84167	6.76258	0.471485	1.1413	3.06844	4.50484	2.15709	1.77178	0.442497	1.44035	9.70315	1.90572	0.443966	0.687963	4.00905	2.65102	1.62489	2.05604	18.0704	11.2646	11.8903	5.20472	1.67097	2.68185	1.47029	2.246	1.16943
CYTH4	0.081035	0.231496	17.0518	0.013472	79.7259	0.970442	2.40968	1.79723	0.170889	0.26894	6.16466	4.05336	0.166582	23.3407	29.7498	2.68771	6.16691	16.5591	0.132398	13.2509	2.69749	5.4618	0.384611	0.00831692	39.3857	0.0104966	0.0968132	0.0254332	0.393778	9.72081	3.48528	20.4422	19.0117	1.09926	5.46523
CYTIP	0.283463	0.0313914	19.633	0.0684181	12.2682	0.140325	4.59162	4.70089	0.154212	0.391375	5.6659	15.1935	0.208791	6.88772	6.62404	3.82044	5.95554	18.9988	0.0919286	15.367	2.72053	4.08279	0.382801	0.103932	0.377246	0.0434005	0.449599	0.00396228	0.0502883	13.7796	21.7325	5.59524	2.47665	26.4004	17.33
CYTL1	0.00398957	0.0598949	0.000335526	406.299	0.00607261	0.00908081	0.0164143	0.00244033	0.50917	0.173461	0.000229082	0.011582	0.0683588	0.020225	0.000303754	0.0260649	0.00117379	0.00120332	0.00424956	0.0147786	0.00311508	0.00330044	0.0132696	0.0506616	0.000480582	0.108759	12.9693	0.0646153	0.187002	0.000984339	0.0286478	0.0538185	0.0243348	0.0458295	0.00354085
CYYR1	2.81761	0.206839	0.00242219	0.287651	0.00538996	0.141559	0.0528654	0.385524	0.00664852	0.040986	0.0327484	0.215237	0.408127	0.0433912	0.00226658	0.234175	0.0162656	0.00712778	0.194002	0.00779878	0.0162237	0.00312447	1.67785	0.26715	0.0021853	0.124669	36.3098	1.41524	0.372475	0.0141161	0.013833	0.00279622	0.0011753	0.09877	0.0455089
C9orf40	4.63502	2.07852	5.14111	3.75117	3.21928	1.51056	3.89612	4.91106	19.6671	11.5141	4.98335	4.44583	3.90902	2.90231	1.07267	4.58893	4.72906	2.6767	2.77884	5.26738	5.6774	1.96494	6.2431	1.12817	1.24756	3.91166	2.82301	4.00024	1.49787	3.06609	3.73148	1.5981	2.66726	3.66092	6.1578
C17orf80	0.501594	0.502455	0.732853	0.274606	1.63976	0.473342	0.939249	1.2749	0.645587	0.779655	0.773219	0.668866	0.69392	0.0689343	0.479377	0.948718	0.845252	0.857569	0.314534	0.547937	0.678476	0.483528	0.609301	0.224042	0.501844	0.235504	0.35488	0.0597163	0.0462376	0.671131	0.650942	0.325755	0.527943	0.134667	0.702506
C21orf91	2.0174	0.843037	1.70216	1.79717	2.44654	1.70569	12.3073	7.63665	0.380565	1.62497	4.303	8.59754	3.87864	0.660036	0.328743	6.22897	4.45478	1.67952	1.81522	7.60091	8.85416	0.931627	2.87498	2.91177	0.0899412	6.94338	3.31367	4.26494	1.20184	4.10479	2.94084	0.425616	0.350818	3.85318	1.8494
C6orf47	2.11769	1.87518	0.938424	1.19052	0.61674	1.54353	0.256848	0.24498	0.276991	0.238345	0.422874	0.453741	1.15969	2.03783	1.20855	0.464469	0.736485	0.938922	0.409345	0.334866	0.501971	0.598132	1.91582	0.765772	4.03579	1.04805	0.254113	1.41744	0.861813	0.587132	0.332777	2.06838	1.82823	0.930923	0.587623
D2HGDH	1.12326	0.63755	1.46702	0.521371	1.37871	0.35899	0.954771	0.875629	0.605806	1.21675	0.929904	1.93626	1.36405	2.0897	0.832702	1.061	1.02143	0.783729	0.237142	0.866424	0.943432	0.619148	1.54298	0.636712	1.17523	0.0928745	0.739436	0.11076	0.412724	1.22559	0.877917	0.971426	1.03905	1.21133	1.3428
C4orf33	2.81796	0.515225	0.864301	0.762962	0.756085	0.558389	1.16017	1.31111	0.996019	0.811841	1.18755	1.69626	0.61813	1.06353	0.4503	2.70012	1.44582	0.324425	0.807569	1.19015	1.5297	0.535202	1.53415	0.345415	1.00826	1.71361	0.40645	1.35846	0.27304	0.637663	0.877771	0.498176	0.705219	1.05084	1.05208
C14orf132	0.00343372	0.136938	0.0101199	0.0453708	0.0075504	0.06652	0.000458504	0.000856821	0.00033269	0.000259419	0.00268394	0.0338032	0.00229618	0.0109546	0.00160724	0.0011984	0.00360044	0.00242468	0.113993	0.0337993	0.000806486	0.000316113	0.00249345	0.00096309	0.0171816	0.0337587	0.0211019	0.320509	0.577499	0.0145767	0.0130898	0.0118916	0.00472666	0.121148	0.019191
KIAA0232	2.58888	2.45067	2.31554	2.48486	5.32707	4.52317	2.01593	2.43859	2.95631	1.82122	2.79418	3.72661	1.92223	8.25881	4.58043	3.11248	2.80141	3.83007	3.13338	3.45035	1.59718	2.18418	3.47576	1.28543	6.0191	5.27182	2.50242	1.9988	2.26761	2.43832	3.1748	6.23077	5.67913	5.77163	2.23626
KIAA1755	0.276298	0.56281	0.0160743	0.317343	0.00278964	0.0233847	0.009462	0.0852037	0.00627897	0.00653049	0.00283032	0.0246916	0.00899589	0.0173673	0.00200776	0.0031592	0.00291728	0.000506009	0.69202	0.0266765	0.00106709	0.000736205	0.0504684	0.00702415	0.0273274	0.00623019	0.00833327	0.106165	2.90972	0.050437	0.00243716	0.00568011	0.0248058	0.126767	0.0154271
C2orf80	0.000587364	0.000980669	0.0474562	0.00189145	0.0311753	0.00952505	0.0405033	0.00918811	0.000875924	0.00373754	0.186884	0.111417	0.00595582	0.010848	0.13306	0.0168677	0.498597	0.0709614	0.00174278	0.0436894	0.210272	0.492546	0.00086908	0.000354889	0.00521143	0.000359842	0.00343177	4.27857e-05	0.000398705	0.0186721	0.177779	0.169079	0.0448708	0.0156065	0.0427976
C9orf152	0.0620522	0.00479745	0.0282076	0.0166579	0.00210788	0.00247299	0.00421477	0.00313256	0.000440526	0.000871728	0.000275737	0.004151	0.00421032	0.00162195	0.00054567	0.0821745	0.000758522	0.00237345	0.219941	0.236405	0.00119885	0.00697018	0.0417305	0.00831144	0.00029253	0.00915802	0.0202988	0.00270698	0.0034573	0.0309766	0.666317	0.000430972	0.000269576	0.0304147	0.0125421
KIAA1549	0.248243	0.372996	0.0130614	2.42465	0.0529537	0.134819	0.358385	0.117176	0.00534489	0.0258903	0.0374273	0.383246	0.0329757	0.0512492	0.0261587	0.189785	0.0453519	0.0217112	0.0904697	0.13364	0.0349449	0.00334697	0.120432	0.415496	0.0216103	0.039686	0.375056	0.0212954	0.500877	0.0424206	0.197534	0.0542469	0.0466276	0.63068	0.0355043
C12orf4	1.07087	1.09977	1.46364	1.13462	1.86731	1.21515	2.11104	2.11343	3.78975	2.23313	2.90706	2.01508	1.15836	3.64087	2.54435	2.82091	2.84934	2.1007	0.626742	2.00778	2.48877	1.17255	1.73348	1.49464	5.52504	1.72398	0.551883	0.995482	1.19542	1.48051	4.04096	3.98777	3.95006	1.34034	3.11215
C10orf90	0.084777	0.00636637	0.00535609	0.0468896	0.329048	0.00212903	0.000411213	0.000381286	0.000491432	0.000459384	0.00909775	0.00219468	0.0882742	0.00708174	0.00426155	0.00152524	0.0183287	0.00613604	0.00337223	0.00235912	0.00250596	0.000309366	0.068355	0.251922	0.00109791	5.97954	0.00495263	0.0275388	0.0345686	0.00211481	0.00443515	0.00525749	0.000450949	0.00119893	0.00225353
C19orf53	42.8271	38.7376	53.1345	36.3136	51.6205	40.6317	35.6377	36.7268	62.4866	44.7971	41.126	48.8095	35.173	19.9057	42.7586	38.0296	39.489	60.1472	31.6032	55.5342	35.4361	36.5952	41.3362	29.4022	53.5503	37.2442	53.0125	87.1635	27.7502	46.2349	48.9575	47.9121	60.9087	56.0999	46.569
DAAM1	1.71313	2.34681	0.65262	1.02307	0.333575	3.83579	0.575041	1.97765	6.1505	4.34101	0.934883	0.572331	1.48767	1.69579	0.967366	1.16907	1.05213	0.711813	2.58268	0.238278	1.1661	0.251545	2.12718	1.29563	3.04466	2.62578	2.43516	0.543512	1.38243	0.429274	0.272076	1.23713	1.52709	0.526556	0.375596
DAAM2	1.813	1.67532	0.0070791	3.45383	0.00581945	1.51051	0.000626322	0.00118631	0.0410095	0.0194174	0.000298917	0.00298484	1.93921	0.211177	0.000959204	0.00910043	0.00105972	0.0197929	0.120831	0.00478187	0.000932876	0.00575208	9.41464	2.26188	0.00169035	9.63769	0.355578	8.96056	1.35533	0.00981904	0.0449923	0.0333533	0.00362244	0.014503	0.00514104
DAB2	7.72435	6.09753	0.0118065	13.8111	0.0103471	3.73478	0.0988971	0.0443981	0.0915148	0.0570365	0.981451	0.468564	1.95151	32.3725	6.27539	0.110888	0.596224	2.71657	1.43885	0.900465	0.197326	0.236743	6.50406	2.45155	0.525666	0.0889995	19.8064	0.932047	1.34338	0.105445	0.0923181	19.7727	4.03006	0.274511	0.181173
DAB2IP	2.24366	1.51664	0.153363	1.13107	0.14466	0.842861	0.495579	0.495828	0.0138601	0.0442402	0.301931	1.02569	2.68329	0.262167	0.066849	0.931139	0.26763	0.127103	1.40062	0.725298	0.316804	0.781521	2.00399	3.69736	0.0799146	2.45146	5.78461	5.32988	0.890295	0.247524	2.45598	0.0506426	0.0180902	1.973	0.412115
DACH1	0.168366	0.035609	0.0958514	0.0546274	0.114895	0.0678867	4.1652	4.96274	0.124499	0.550711	0.454097	2.73532	0.0618359	0.249204	0.300831	5.5951	0.368869	0.114464	0.0384121	0.155627	1.09834	2.33565	0.164986	0.0143711	0.175484	0.0366092	0.750282	0.0760615	0.0132994	0.209258	0.0604626	0.0633026	0.031957	0.0779959	0.0626872
DACH2	0.0025106	0.000860428	0.00342426	0.00161074	0.0218497	0.000195804	0.049163	0.149838	0.0348034	0.0701572	0.140498	0.195337	0.00207875	0.00513554	0.000654746	0.0999242	0.0532319	0.00154393	0.00479828	0.0157853	0.139194	0.000180548	0.00861284	0.00111423	0.00122687	0.450874	0.00261269	0.00432744	0.0086411	0.00531387	0.00663048	0.00140207	0.00245621	0.00667624	0.0152713
DACT1	10.1685	14.0034	0.0193752	1.66645	0.00910714	4.22246	0.0189853	0.0689825	0.0408779	0.0326281	0.00572305	0.0453744	1.65668	0.12647	0.00418964	0.206706	0.0102741	0.0423474	1.57725	0.0275866	0.0119108	0.00268434	3.67776	1.48374	0.0221172	2.31417	0.0727861	1.41708	4.73944	0.13498	0.0773979	0.0399508	0.0215628	0.369111	0.0533422
DACT2	0.0748228	5.12308	0.000537815	0.188047	0.00590143	11.1849	0.0002558	0.000227085	0.000576137	0.000447869	0.000737019	0.00225047	0.00387911	0.00107481	0.00111615	0.000571188	0.00131977	0.0466517	0.0228932	0.00115455	0.00039556	0.000908643	0.0330578	0.000864857	0.000612581	0.00610245	0.0211901	0.00638533	0.757247	0.00232651	0.000459857	0.000773028	0.000318427	0.000517367	0.00026255
DACT3	0.248057	1.95387	0.000272685	1.61795	0.00680577	1.95034	0.0461785	0.025914	0.00211097	0.0102218	0.011579	0.0301922	0.410116	0.223012	0.0409148	0.0177648	0.0134848	0.0773352	0.149985	0.0170521	0.0108722	0.00151849	1.4061	0.959984	0.0511252	5.20995	0.0385095	2.24727	1.15156	0.0113835	0.00278299	0.15017	0.0642171	0.00618876	0.0113666
DAD1	57.3449	57.0691	47.5187	68.1576	55.9163	50.4471	51.8775	43.3746	63.5906	57.1627	49.5816	50.5102	63.4731	25.8374	21.3012	49.9617	53.0322	38.448	41.6633	69.0171	62.197	21.9295	51.291	79.4735	21.5337	56.5788	59.9108	67.6906	48.3942	49.8398	60.1916	27.0392	32.7197	43.496	44.0945
DAG1	11.3725	8.59848	0.45875	4.76561	1.27822	6.14003	0.37729	0.656091	0.488862	0.300168	0.787652	1.31238	2.23411	12.2239	7.62077	1.23377	0.805635	1.16004	53.3624	0.83466	0.528286	0.257054	7.64918	0.842074	8.8143	0.284034	7.08045	12.4075	7.02435	4.23333	0.338871	7.26031	5.89645	1.36897	0.55393
DAGLA	0.091273	0.633264	0.00416644	0.335901	0.018355	0.810346	0.0111141	0.00821063	0.0018338	0.00109711	0.0430816	0.0474644	0.263389	2.95809	0.919611	0.0245225	0.0355276	0.153906	0.0115767	0.0172794	0.0117277	0.029001	0.279126	0.0895741	0.125579	0.00151745	0.0171182	0.023959	0.0921714	0.00317201	0.00304953	1.45452	0.425008	0.0100483	0.0245029
DAGLB	1.34634	6.14678	1.05337	2.89798	0.775913	4.87802	2.5901	1.13954	2.60256	2.26382	3.41098	1.40704	1.09743	10.458	14.992	1.34454	4.14018	6.24733	1.98868	2.27485	5.28689	1.70887	1.46825	1.30357	1.75543	4.47337	2.78826	1.39897	1.79535	1.27136	1.58849	5.06112	2.37392	1.45013	1.49884
DALRD3	4.78521	4.23667	3.12405	4.35197	4.07294	2.92016	5.05535	5.13197	3.18871	3.7206	2.78839	5.33571	2.29565	2.11724	1.82146	5.97835	2.99915	2.04413	3.25066	3.11498	3.79725	0.975367	6.10877	1.80835	1.06478	2.98153	3.97061	0.68829	2.05922	2.39813	3.47072	1.33291	1.37799	3.95863	2.90158
DAND5	1.33777	0.834884	0.524286	1.32663	0.327045	0.411691	0.439685	0.409141	0.739731	0.529201	0.469983	0.278693	1.3855	0.125284	0.47809	0.449849	0.400301	0.443737	0.923132	1.30176	0.351276	0.311609	2.5163	0.251226	0.901404	1.28337	0.421872	0.497154	0.482654	1.1198	0.592445	0.447465	0.589883	0.508547	0.95554
DAP	15.1882	34.1136	10.4065	40.6069	37.1358	34.7518	13.1597	9.39175	10.4416	8.80966	17.0284	15.3633	25.8784	25.288	30.2016	9.09636	16.0597	16.3453	9.7838	16.941	14.8215	10.4547	21.3965	40.5523	72.4518	3.23871	16.5496	11.9305	21.9388	11.7725	17.2907	27.6007	28.6833	15.2915	18.3481
DAP3	5.77698	4.85276	7.31127	5.26963	5.69769	5.63569	9.39089	15.8516	24.9181	26.0464	10.4727	10.7242	4.45614	8.20751	3.82027	12.1871	10.7563	5.88017	6.26671	7.65815	10.082	3.67658	6.90038	4.41182	5.39563	4.20349	4.13013	1.42885	4.52751	6.45991	6.27147	5.28654	5.56216	6.75392	9.23982
DAPK1	16.2441	4.99365	0.0154129	2.11197	0.0795859	5.19679	1.09396	1.45589	0.359701	0.415447	0.427411	1.50288	1.77482	20.5669	13.6425	1.45212	0.274205	1.47837	0.431495	0.284666	0.14735	0.465901	9.52702	1.10875	3.03077	0.15774	0.850892	0.352569	1.99679	0.0430976	0.159849	6.44782	3.78161	0.556635	0.157228
DAPK2	15.1847	0.76643	0.310363	4.62715	0.735143	0.334426	2.61149	1.79795	6.82354	3.80482	0.149584	0.0952654	35.7906	0.359465	0.0976555	0.361518	0.0986303	0.327367	3.16498	4.69954	0.155185	1.77966	58.5187	50.9227	0.0538042	0.686927	18.7725	2.23252	0.983764	0.946774	0.193518	0.0253995	0.322242	0.88468	0.330906
DAPK3	7.13342	5.81888	4.43902	6.67273	6.13164	5.51828	3.70818	4.16023	3.96777	4.81745	4.22269	3.91663	3.40917	5.14939	2.68653	3.90924	3.97641	4.25012	3.15631	8.85965	3.86458	2.6743	7.59282	5.99387	4.74496	5.97245	3.40582	10.3427	5.46187	6.57452	6.80305	3.20266	3.11372	4.68589	4.13713
DAPL1	0.0372895	0.0723082	2.82516	0.107659	2.34988	0.0113236	0.0634212	0.0111242	0.0087291	0.00732834	0.00539899	0.0298741	0.0208023	0.00390935	0.022465	0.001961	0.00750434	0.396393	0.0162225	4.73725	0.0025873	0.784212	0.0516575	0.00899082	0.000412543	0.0121802	0.00698222	0.00887374	0.00386585	66.374	0.692283	0.000653964	0.000535348	0.0757126	0.638627
DAPP1	0.659649	0.352023	4.61942	0.245931	7.88052	0.347284	26.7513	21.2515	2.05044	3.67212	8.2792	22.4669	0.379457	2.95832	2.52119	37.8538	6.04097	8.43285	0.354707	5.95895	8.6213	2.62341	0.394385	0.240715	3.08508	0.0622998	0.371904	0.0581131	0.213196	3.80169	5.5794	1.73383	1.5033	2.89036	5.70683
DARS2	1.21968	0.439428	1.15406	0.615675	1.3066	0.290931	1.26566	1.83525	3.6213	4.39098	3.51543	2.28253	1.11458	1.80972	0.739199	2.00598	2.9002	1.12382	0.211544	1.06548	2.67881	0.626235	0.846242	0.571793	1.07975	0.414824	1.64815	0.0884544	0.234143	0.85771	0.861052	1.18446	1.21449	0.85933	2.50255
DAXX	2.5577	2.96037	6.8827	2.73553	7.04514	2.5164	5.61913	4.67177	2.26739	5.19831	4.40953	5.89001	1.65432	4.35981	3.70516	4.04277	4.26488	5.69573	1.48452	7.42576	4.24462	1.78157	3.41615	1.24862	1.87829	3.38343	4.00572	1.88984	3.77057	4.94217	7.32422	3.35941	2.71412	6.82312	7.08293
DAZ4	0.0129313	0.00107239	0.00299165	0.00451285	0.000890843	0.00079945	0.000659366	0.0133075	0.0486656	0.0455776	0.00431785	0.00103297	0.0194354	0.000738226	0.000274536	0.00344149	0.00217968	0.000428123	0.00112307	0.000604841	0.00248944	0.000525595	0.334379	0.0139145	0.0258431	0.0147985	0.00136942	0.00851177	0.000789912	0.00132898	0.00859379	0.00117674	0.012097	0.00276769	0.0275579
DAZ3	0.0129313	0.00107239	0.00299165	0.00451285	0.000890843	0.00079945	0.000659366	0.0133075	0.0486656	0.0455776	0.00431785	0.00103297	0.0194354	0.000738226	0.000274536	0.00344149	0.00217968	0.000428123	0.00112307	0.000604841	0.00248944	0.000525595	0.334379	0.0139145	0.0258431	0.0147985	0.00136942	0.00851177	0.000789912	0.00132898	0.00859379	0.00117674	0.012097	0.00276769	0.0275579
DAZ1	0.0129313	0.00107239	0.00299165	0.00451285	0.000890843	0.00079945	0.000659366	0.0133075	0.0486656	0.0455776	0.00431785	0.00103297	0.0194354	0.000738226	0.000274536	0.00344149	0.00217968	0.000428123	0.00112307	0.000604841	0.00248944	0.000525595	0.334379	0.0139145	0.0258431	0.0147985	0.00136942	0.00851177	0.000789912	0.00132898	0.00859379	0.00117674	0.012097	0.00276769	0.0275579
DAZ2	0.0129313	0.00107239	0.00299165	0.00451285	0.000890843	0.00079945	0.000659366	0.0133075	0.0486656	0.0455776	0.00431785	0.00103297	0.0194354	0.000738226	0.000274536	0.00344149	0.00217968	0.000428123	0.00112307	0.000604841	0.00248944	0.000525595	0.334379	0.0139145	0.0258431	0.0147985	0.00136942	0.00851177	0.000789912	0.00132898	0.00859379	0.00117674	0.012097	0.00276769	0.0275579
DAZL	0.0129313	0.00107239	0.00299165	0.00451285	0.000890843	0.00079945	0.000659366	0.0133075	0.0486656	0.0455776	0.00431785	0.00103297	0.0194354	0.000738226	0.000274536	0.00344149	0.00217968	0.000428123	0.00112307	0.000604841	0.00248944	0.000525595	0.334379	0.0139145	0.0258431	0.0147985	0.00136942	0.00851177	0.000789912	0.00132898	0.00859379	0.00117674	0.012097	0.00276769	0.0275579
DBF4	0.320661	0.459898	3.12946	0.19075	2.75124	0.36261	3.70963	3.93016	5.39429	5.32881	7.3583	3.65573	1.06769	8.43978	2.81237	4.67194	3.62394	1.99658	0.454876	2.43142	3.81938	2.95655	0.458815	0.441828	0.863024	0.608357	1.21927	0.935581	0.598684	1.79654	5.44562	4.87555	5.32681	5.70179	7.11348
DBI	33.3342	50.7003	25.308	37.6359	29.8985	48.0474	54.5951	29.4285	22.8946	25.3523	72.5893	42.9947	47.2692	73.4289	68.0418	37.8911	77.4005	67.3382	30.2376	37.8484	92.8002	27.4905	36.5747	36.2779	38.0925	208.805	35.2387	39.8508	53.0699	22.5138	31.8513	75.4666	66.5099	41.8038	39.6438
DBN1	4.83199	23.9175	0.394399	3.51789	0.110099	32.8866	0.414889	0.142617	0.0292149	0.038654	0.0787058	0.405866	4.20979	0.0747226	0.177172	0.0622596	0.208159	0.275619	6.42315	0.680858	0.171067	0.0454267	3.82114	0.943099	0.0905994	0.431855	5.80832	2.07069	6.87524	0.679679	0.247614	0.0606827	0.0293868	0.523239	0.0930012
DBNDD2	2.24177	1.85953	0.0109281	0.383779	0.0730856	0.903571	0.0159611	0.0585493	0.0200584	0.0219066	0.0468649	0.0533718	1.59783	1.49713	0.548057	0.0765087	0.0340931	0.136374	0.267111	0.0223452	0.00471079	0.032461	4.92034	0.617233	1.03338	71.1147	6.46582	4.61793	1.21723	0.0277418	0.0752751	1.03784	0.929736	0.593513	0.101807
DBNL	6.13347	5.50941	34.8918	5.17628	41.8158	5.91506	12.9743	10.0517	8.56193	10.4377	15.3763	11.9238	4.24094	12.6104	8.81923	12.4356	15.4032	21.6137	3.86548	23.5652	10.4098	14.8894	5.46891	2.20821	9.97545	8.25238	8.44037	3.34818	4.83138	14.9874	19.0428	7.66514	6.9873	17.0493	23.1535
DBP	0.801666	0.90526	1.44259	1.17767	2.71045	1.88604	0.991965	1.03515	0.160366	0.631932	0.686492	1.80425	0.392066	1.68572	0.630314	1.58018	0.86024	0.705717	1.68687	2.14295	0.517852	0.702814	1.58242	0.376857	1.93578	2.27101	1.81658	1.13292	1.09512	2.87368	3.86772	1.044	1.30346	3.1714	2.46969
DBR1	1.53117	1.21068	4.03979	1.26544	3.08669	1.00956	3.9384	6.57964	4.72907	6.27767	5.88289	6.26617	1.78153	3.07672	1.58893	4.94094	6.60708	2.2515	1.67871	3.65317	6.32781	1.97513	1.47944	0.989348	1.06648	2.60059	2.186	1.54469	0.988019	3.3588	5.75687	2.89425	2.26366	5.57228	5.20563
DBT	2.29447	1.284	1.85074	0.912609	1.32405	0.919838	1.12137	1.48514	0.222402	0.720328	1.68835	1.82284	0.997211	2.50127	1.31071	1.68986	2.31918	0.64933	0.583101	0.731924	1.75521	0.11728	1.52505	0.466162	3.6443	2.80102	1.01143	1.50098	1.08983	0.642505	2.09231	2.02697	2.24336	1.63367	1.68366
DBX1	0.00258438	0.00190285	0.00656855	0.00421335	0.00552215	0.000748134	0.00213892	0.0050494	0.000400837	0.000492003	0.00326029	0.0532383	0.000786066	0.015363	0.00106618	0.0108587	0.00190496	0.00105962	0.0992366	0.0106219	0.000657779	0.000351434	0.00360424	0.000621136	0.000228279	0.00656837	0.00368154	0.0412902	0.0130864	0.00445408	0.0285938	0.000811426	0.000233731	0.00935116	0.0353957
DCAF10	2.02588	2.57115	2.46439	1.86425	3.23665	2.73655	1.76456	1.98151	2.08598	2.4769	2.26964	2.5203	2.32038	3.27734	2.02581	2.69356	2.16268	2.03875	2.32271	2.26743	2.42725	1.07273	1.9798	3.34495	3.89925	2.96743	3.00146	2.03631	2.15083	2.16687	3.26897	2.24419	2.00661	2.90357	2.42174
DCAF11	3.31509	3.29462	7.29694	3.31172	6.14197	2.69636	7.5628	7.30392	4.98554	5.73525	5.70913	7.27759	1.71105	4.33909	2.65859	5.39347	5.32132	5.58549	4.30275	5.61437	4.78874	3.13361	2.84935	2.48543	6.37931	3.78689	4.69463	6.83244	4.43434	5.96771	9.50175	2.5421	2.98977	5.78365	5.7287
DCAF12L2	0.0536987	0.448927	0.00310942	0.0205184	0.00512088	0.171436	0.29992	0.695405	0.0186447	0.230973	0.00712915	0.233592	0.00160042	0.014535	0.000858632	0.137733	0.00458076	0.00542789	0.00159212	0.0367947	0.0227691	0.0161628	0.0134608	0.00144768	0.00257837	0.0115218	0.0246288	0.000177215	0.0611901	0.0267284	0.0888597	0.00340853	0.00504745	0.0167201	0.0106586
DCAF13	3.71615	3.10549	4.33876	2.4721	7.09964	3.1165	7.23321	9.04116	6.77366	10.9456	7.26392	7.58963	2.76707	8.4599	3.73937	10.4386	7.67601	5.73038	1.65613	8.66524	8.9736	2.56451	4.436	1.58384	3.57594	2.51217	2.3838	1.0356	1.93554	4.88946	7.29609	5.40622	4.09076	7.33182	6.77601
DCAF15	1.20776	0.951061	0.639436	1.04108	1.78328	0.405953	1.26233	1.90444	0.884531	1.27108	1.02	1.10362	1.54277	3.11494	1.54832	2.25795	0.831367	0.660838	0.431844	1.07047	0.757599	0.795133	2.20513	0.539867	1.44292	1.50221	0.499425	0.585187	0.907543	0.345858	0.891424	1.91398	1.76097	2.66696	1.29049
DCAF17	3.83814	1.66397	2.74461	2.63595	2.19996	2.32824	2.5327	4.57174	2.44698	3.79517	3.14389	3.47519	2.21202	1.89125	1.2569	4.56734	2.45622	1.80936	1.16987	2.35659	3.22602	1.10842	3.93607	1.25808	2.53329	18.3465	3.71599	1.46448	1.6551	3.96385	3.81022	1.6439	1.60277	3.69508	4.34806
DCAF4	0.824828	1.56465	1.35689	1.75105	1.78953	1.24314	1.96373	3.22971	1.8029	4.47142	1.41119	1.88305	0.851334	1.20491	1.09728	2.59324	1.34226	0.577301	1.85536	1.54569	1.64106	0.243016	1.10951	0.633676	1.04271	1.65638	0.504822	0.72542	0.569129	0.950308	0.69206	0.856154	0.807417	0.982948	0.929375
DCAF4L2	0.824828	1.56465	1.35689	1.75105	1.78953	1.24314	1.96373	3.22971	1.8029	4.47142	1.41119	1.88305	0.851334	1.20491	1.09728	2.59324	1.34226	0.577301	1.85536	1.54569	1.64106	0.243016	1.10951	0.633676	1.04271	1.65638	0.504822	0.72542	0.569129	0.950308	0.69206	0.856154	0.807417	0.982948	0.929375
DCAF5	1.28979	1.28385	1.14727	1.22097	1.30077	0.843409	1.25476	0.734077	0.230741	0.31257	0.56139	0.564032	1.52077	1.23043	1.41893	0.596114	0.366859	0.469573	1.05998	1.12569	0.534513	0.422614	3.44548	1.98307	1.57715	1.10739	0.806107	0.423245	0.867838	0.572403	0.520045	1.61114	0.79688	1.02015	0.722727
DCAF6	2.45784	2.88768	0.590119	3.15935	0.124786	3.50265	2.20517	1.42443	1.93618	1.28925	0.663829	1.01187	1.30817	0.760012	0.616946	1.20271	0.635648	0.838837	3.51457	0.738277	0.517806	1.34589	2.35692	2.00142	1.59012	2.29372	1.95782	6.99789	3.80542	0.617462	0.506426	0.653073	0.621318	0.90444	0.77761
DCAF7	1.28511	1.76745	2.7616	0.829342	3.0377	2.39367	4.00759	4.12379	4.38953	3.55095	3.76635	3.56659	0.95533	11.4682	6.25693	2.53425	3.2406	3.54627	1.32449	4.93723	2.18791	2.58661	1.0145	0.455943	6.13423	2.36513	1.45083	1.56363	1.41535	3.63287	2.12771	8.93522	7.49101	2.61994	3.44473
DCAF8	6.79878	4.53411	6.10345	4.52853	11.382	3.68597	10.6609	13.7928	6.25243	8.95349	7.36512	11.5108	4.41313	7.24875	5.04673	7.60654	6.85005	2.88503	8.64408	6.88416	6.45035	1.94941	10.4919	3.79928	4.801	5.79002	6.30511	5.74123	4.09209	5.98873	9.57686	4.2097	3.67354	12.1775	7.30882
DCAKD	3.56021	3.43583	0.631984	3.5965	1.62466	3.07008	3.02863	2.2425	1.03579	1.56925	2.07661	3.53166	3.38531	1.67175	2.45171	3.60397	2.10822	1.7254	5.19669	2.47774	2.47046	0.450333	3.47648	3.95753	0.907304	2.13007	2.05281	1.59577	4.40128	1.61662	1.9926	1.5414	1.09067	1.50457	2.03948
DCBLD1	0.150485	0.0544037	0.857065	0.186654	0.20574	0.0794981	0.0242661	0.00986934	0.00832388	0.0147689	0.0453342	0.035124	0.397161	2.79923	0.11282	0.01238	0.036184	0.139848	0.0958139	0.0859084	0.0037527	0.025031	0.510937	1.18084	0.0853943	0.0207307	3.0425	0.336691	0.239493	0.0267319	0.096814	0.068866	0.0386456	0.133051	0.197408
DCBLD2	3.2086	4.79978	0.0691719	0.942577	0.00994765	3.9633	0.0100749	0.0247407	0.0975874	0.0958143	0.035266	0.019064	1.06821	1.29887	1.02029	0.0455417	0.0210946	0.0629046	0.633039	0.0279123	0.00631819	0.0157216	1.23723	1.12116	0.468756	0.189437	0.292672	0.988727	7.7201	0.0888311	0.214092	0.386279	0.224786	0.421024	0.0266109
DCDC2	0.00571634	0.0069973	0.00878952	0.138526	0.000720361	0.0116584	0.00274881	0.000721557	0.000800144	0.000450085	0.0134841	0.00210836	0.00601525	0.00481004	0.00189596	0.000688016	0.00201264	0.0228164	0.209231	0.00931712	0.000450986	0.00370897	0.00631504	0.00611188	0.000908979	2.06095	0.0126131	0.00470434	0.0316113	0.0272661	0.0591045	0.00597297	0.000285331	0.150076	0.00732532
DCDC2B	0.42322	0.126679	0.0471941	0.0488059	0.00681084	0.048372	0.0894004	0.151271	0.00557417	0.00941299	0.0163515	0.0639607	0.0853209	0.00835772	0.0100139	0.0134244	0.0238059	0.00901292	0.0242618	0.0596781	0.0071067	0.00234896	0.192624	0.413696	0.05895	0.12821	0.187341	0.00864233	0.129577	0.156473	0.0208432	0.00445866	0.0195818	0.0299802	0.0521422
DCHS1	0.192466	1.22581	0.00257346	0.655616	0.00538593	1.24506	0.0026599	0.00914535	0.00201174	0.00280691	0.00497967	0.0350873	0.14497	0.098292	0.0340861	0.0212809	0.00598486	0.0273736	0.0191655	0.00158871	0.00366443	0.00142337	0.589115	0.0187637	0.264808	0.00174121	1.92268	0.330309	0.264602	0.00124728	0.00646761	0.100982	0.202041	0.0198656	0.00969965
DCHS2	0.275676	0.0308192	0.000194785	0.141236	0.00146932	0.0194102	0.000353814	0.000659573	0.00855417	0.00132325	0.000367803	0.00060525	0.0211251	0.000544044	0.000717459	0.000614803	0.000598388	0.0010916	0.000415278	0.00061492	0.000237028	0.000360068	0.0554979	0.00894113	0.000509684	0.00520348	0.00117534	1.07551e-05	0.0213163	0.00048655	0.00121323	0.000314383	0.000595369	0.000561083	0.000449771
DCK	0.801874	0.332806	4.34127	0.244535	4.1396	0.495129	1.20107	1.7675	12.394	5.8768	3.79588	2.73966	1.17694	33.9421	8.33329	4.20025	3.77505	5.79002	0.202163	6.4903	2.10082	3.87656	0.444457	0.279939	1.72746	0.0422456	1.20584	0.0206787	0.419806	5.34111	18.8227	13.5858	6.47748	13.1092	13.3693
DCLK1	7.8344	6.26704	0.0229647	2.70453	0.00240603	6.56325	0.000585019	0.00163018	0.0416365	0.0124644	0.00699698	0.0121495	1.16248	0.36097	0.0518671	0.0172446	0.00578997	0.0984899	0.346533	0.0122988	0.00430879	0.00551734	6.91947	0.51757	0.0131526	0.412483	0.696473	1.17613	7.38427	0.0220648	0.173799	0.164469	0.0646674	0.0636195	0.0155608
DCLK2	2.04681	0.226552	0.465204	0.175361	0.422717	0.175449	0.0883868	0.200278	2.92684	1.4745	0.122333	0.313594	0.584492	0.118712	0.0572431	0.73559	0.0919075	0.375133	0.0297498	0.314319	0.0578774	0.158768	1.12678	0.17074	0.00641916	0.0971871	0.664896	0.0284059	0.036246	0.108319	0.405453	0.0214656	0.159394	0.479013	0.293102
DCLK3	0.381881	0.00827634	0.00952894	0.0103448	0.00598117	0.00284042	0.000642243	0.000951507	0.00122225	0.00117451	0.00834111	0.00243422	0.0446555	0.00208165	0.0198051	0.00174327	0.00922277	0.00134546	1.374	0.00157465	0.00674323	0.00147978	0.173241	0.0157818	0.00214326	0.925217	0.0196291	0.114413	0.00914571	0.0948163	0.00793554	0.00449247	0.00237042	0.0859007	0.0206911
DCLRE1A	0.459071	0.280282	0.0497249	0.197039	0.280762	0.258594	0.621996	0.90976	1.55796	1.6452	0.784515	0.607029	0.303175	2.72863	1.09896	1.67771	0.807355	0.547046	0.0962319	0.187084	0.964462	0.435889	0.325339	0.640987	0.923217	0.336424	0.130083	0.0132168	0.41676	0.12165	0.0282137	1.60181	1.43409	0.111649	0.11862
DCLRE1B	0.429931	0.392275	1.0313	0.368579	1.34252	0.539596	3.01557	2.69104	1.85772	1.21986	3.04	2.70101	0.213451	1.83008	1.07313	3.00706	3.62795	3.0358	0.471692	1.12914	2.92002	2.53734	0.231042	0.332165	1.08076	1.39649	0.321557	0.430085	0.819705	1.0024	1.07777	2.18421	1.78112	1.26944	1.60969
DCLRE1C	0.481941	0.173981	2.80471	0.253253	6.40112	0.172098	0.897952	0.563899	0.461541	0.942667	0.646366	1.09067	0.305899	0.396423	0.928011	0.43848	0.509946	2.22627	0.308314	0.552135	0.721598	0.774807	0.242856	0.136372	0.570571	0.187949	0.158291	0.0358396	0.0401253	0.558801	0.539894	0.580835	0.587448	0.441685	0.989381
DCN	13.4649	2276.77	0.000103059	2644.06	0.000858568	2142.13	0.0113271	0.00597243	0.0177312	0.0104488	0.0236372	0.0307486	54.9492	10.6699	0.011788	0.00968504	0.0158475	45.194	13.9604	1.90036	0.00828811	0.00296229	53.627	698.714	0.0417612	0.16491	3.49052	8.2318	5906.16	1.73549	0.117797	0.337024	0.0947285	0.0385498	1.40863
DCP1A	0.556706	0.497126	0.651385	0.181236	1.22392	0.616557	0.756867	0.480646	0.537732	0.668482	0.798584	0.537225	0.275292	1.6082	1.15987	0.519604	0.689415	0.337415	0.401286	0.356127	0.805631	0.644088	0.742753	0.564866	1.92326	2.19717	0.635724	0.770845	0.348813	0.449371	0.68483	1.72469	1.49164	0.308794	0.79527
DCP1B	0.814754	0.880482	0.547978	0.660983	0.524231	0.710304	0.915825	1.19892	0.512132	0.906215	0.853251	0.822661	0.78427	0.741544	0.730781	1.76252	0.736083	1.1627	0.593412	2.58816	0.681204	0.29033	1.87747	1.09023	0.3662	2.93112	1.15412	0.0545778	0.327757	1.20568	1.87933	0.785074	0.614672	1.33398	1.08224
DCPS	5.04194	4.67961	14.8221	3.89814	14.1118	4.29278	12.2228	15.4988	13.6141	16.4888	16.2892	14.3047	4.91675	4.41194	3.30435	17.9902	14.9602	10.7325	3.14722	12.9734	16.3781	4.86031	7.36481	3.05707	1.22161	13.8782	7.52813	4.13609	3.84907	10.7378	10.6946	2.47782	3.07436	10.2507	14.2383
DCTD	0.269313	0.2525	0.257704	0.7713	0.580494	0.118232	1.69642	3.5023	0.45772	3.52463	3.42552	4.55052	0.571601	2.06073	0.450244	6.40958	4.11344	0.497995	1.90433	0.752742	4.3242	0.171283	1.00644	0.967042	0.61092	0.108039	0.0508835	0.130785	0.175525	0.752931	0.145488	1.89894	2.60487	0.197787	0.620055
DCTN2	10.6089	14.9528	10.9451	11.2918	12.1991	16.5587	8.85917	9.24616	9.76307	11.5266	5.70883	7.2478	9.69695	11.9157	7.41613	9.87017	6.12189	10.5898	10.426	9.93856	6.71161	5.82847	14.2854	5.26491	8.29566	20.031	10.8499	6.19752	11.0874	9.03712	11.2346	7.10378	5.68393	11.4613	10.0979
DCTN3	14.8806	19.2781	18.59	14.8634	20.665	19.4843	21.8948	19.1766	27.5511	24.1086	20.1268	18.1978	15.5662	13.3037	10.6549	20.8672	18.011	19.1543	12.6531	23.7119	18.5707	15.9598	14.6977	13.6919	11.2442	33.9806	22.1507	7.86394	8.18039	17.8563	23.5953	14.7002	19.6246	25.6698	19.7268
DCTN4	4.47354	4.82267	2.19336	3.59618	2.77176	4.15987	3.03644	2.74898	1.97347	1.83792	2.55973	2.7707	2.79275	8.1792	4.29239	2.97809	3.14799	3.59923	3.29193	2.112	1.98207	2.04336	3.94043	1.3915	5.30077	14.3323	5.78486	10.6098	5.031	1.3186	5.34616	4.2313	3.30964	3.61053	2.84511
DCTN5	4.25853	3.45999	8.08115	2.24504	5.78926	2.79975	3.52417	3.68514	3.71923	3.41892	4.53329	3.63225	2.21852	4.948	4.16806	3.68158	4.02219	4.06257	1.73253	3.63868	3.63688	1.55833	3.77691	1.18492	5.09384	3.28554	3.19572	6.16074	1.57764	3.02202	6.8199	3.99373	3.99606	3.61196	5.98801
DCTN6	15.5624	9.29555	8.25189	5.88686	16.5812	8.78205	9.4871	8.60216	10.8085	10.5769	7.2705	7.53443	7.21515	6.18304	3.85336	8.42294	6.72035	7.45325	6.80313	11.2756	8.94673	5.02895	11.4219	6.26034	4.5318	9.22166	11.088	18.6724	9.88493	8.33062	8.49118	3.94083	4.02531	8.89161	7.49666
DCTPP1	2.61207	3.85588	12.2699	3.81416	15.3281	3.57679	26.1549	28.9712	12.9373	19.2405	33.5177	30.9538	6.03859	10.7397	10.3887	44.6662	39.273	9.7945	3.83996	13.1502	32.7816	6.36645	4.30533	3.59694	7.12994	4.36617	3.72095	4.33073	3.34017	10.1721	6.94231	16.9998	25.3424	4.12068	21.8667
DCUN1D1	5.46164	3.6861	9.42273	3.01265	6.82562	4.12877	8.95083	10.9982	10.2416	10.7306	10.6788	17.3926	2.59713	7.46887	4.57403	13.4042	11.5394	8.3719	5.38367	6.98158	9.56148	2.8449	3.29447	1.48578	4.54826	2.24156	4.94006	3.75952	3.62014	6.20955	11.4722	5.32879	4.61433	12.7931	10.0074
DCUN1D2	0.925904	0.764581	1.3496	1.1714	0.48943	0.589375	1.11388	1.39202	1.30482	1.02786	1.21281	1.23817	1.03944	1.61355	1.90238	1.31179	1.05932	0.890336	0.485012	0.989975	0.885218	0.636661	2.25191	0.997815	2.34835	1.06173	0.150258	0.763623	0.423693	0.812535	0.282973	2.25537	2.18545	0.695109	1.22887
DCUN1D3	2.33941	1.63968	0.87755	0.984457	0.543935	1.89451	0.657296	0.767817	0.0918764	0.234709	0.663026	0.61541	0.69331	1.34804	1.46186	0.536007	0.606281	0.765887	2.14372	0.949843	0.371085	0.814861	0.937557	0.451929	0.819104	2.34295	1.42927	1.50173	2.70999	0.464873	1.48745	0.812167	0.623068	0.397522	0.61335
DCUN1D4	0.747954	0.379881	0.154259	0.672759	0.517869	0.31499	0.33195	0.542389	0.0485765	0.17882	0.303316	0.467037	0.145459	0.625247	0.529089	0.365306	0.377654	0.158686	0.535884	0.0614523	0.335975	0.0801801	0.592854	0.0606104	0.223612	0.318651	0.568784	2.17091	0.358003	0.0366989	0.0801015	0.278452	0.22555	0.444617	0.199222
DCXR	3.97019	1.21842	1.84511	1.45753	1.81028	0.578884	3.66627	2.90686	0.519055	1.10063	2.39125	2.71965	2.11158	1.87882	2.1321	2.36544	2.29702	3.09667	1.28127	4.21107	1.9086	0.893096	4.73044	2.59042	1.26896	2.15815	1.27994	0.50783	1.31611	0.87834	3.1862	1.6956	1.85942	2.25143	1.89912
DDA1	13.7133	7.44656	9.35297	9.09019	8.72863	7.16217	7.38548	7.55815	6.4753	8.45797	8.6971	7.82958	7.87857	5.43435	6.49311	10.2922	7.98974	7.03252	8.26364	11.4062	7.31976	5.40751	17.2918	9.23927	6.74423	10.273	8.94251	18.2656	12.7855	7.97101	12.0117	8.70921	11.0721	16.8381	13.1816
DDAH1	0.0560897	0.258883	0.00011338	4.17779	0.00454166	1.11639	0.000842193	0.0006792	0.037062	0.110695	0.00028028	0.00175626	0.0342908	0.00925444	9.73973e-05	0.000935879	0.000378431	0.0204253	0.0177342	0.0036227	0.00643952	0.0064932	0.0641815	0.0302372	0.0012469	0.139034	0.330761	0.187979	0.0551076	0.00036064	0.00128429	0.00278413	0.00210567	0.00058056	0.00044417
DDAH2	13.6297	56.3119	3.35429	16.9523	3.12541	57.6554	4.51664	5.88423	0.477411	0.826479	0.737837	3.71351	6.24543	0.785626	0.323342	2.84795	0.653473	1.42957	15.5117	1.86418	0.3411	0.69957	11.4843	3.24922	0.174302	4.22318	21.5139	7.95616	36.4969	2.40556	6.05924	0.211582	0.136269	10.0106	8.62507
DDB2	1.97804	0.932555	0.539108	0.570504	0.342784	0.664987	1.76091	0.996949	1.0042	0.805922	0.696216	1.15429	0.531476	0.615017	0.293067	0.97976	0.657196	0.49193	0.869246	0.999099	0.895563	0.711049	1.48841	0.517951	0.561361	0.762824	1.06701	0.220172	0.918203	0.79044	0.487107	0.390057	0.30059	0.279808	1.2263
DDC	0.217495	0.167432	1.34773	0.389805	0.257288	0.0869763	0.0600886	0.0189545	0.105362	0.0708081	0.067353	0.0449134	0.156849	0.0247043	0.0384863	0.0410868	0.0833063	0.196968	0.11033	2.56351	0.121155	0.202526	0.216968	0.143422	0.00858484	8.0447	0.328637	0.0730608	0.117824	2.16158	2.6194	0.0259915	0.0198034	0.984825	2.5272
DDHD1	0.772159	1.39129	1.37352	0.591263	1.57244	1.74036	0.481153	0.741706	0.635324	0.351877	0.266498	0.374702	0.441428	5.74692	1.90714	0.633508	0.30795	1.1123	0.616264	0.845362	0.257537	0.251587	1.38608	0.548706	3.78665	3.02124	0.783409	0.440534	1.89312	0.445428	1.161	0.97576	0.876813	1.15289	0.840035
DDHD2	3.62341	3.31111	1.56418	3.43367	2.26527	3.95345	1.6613	2.49502	2.95873	2.35088	1.66258	2.25091	2.17682	3.40082	3.62394	2.93421	2.24274	1.70095	1.60296	1.66441	1.82567	2.24779	3.7091	0.747622	2.06141	4.47664	0.556814	3.00978	3.3154	1.7375	1.11305	3.32293	3.03672	1.1819	1.11288
RSC1A1	3.78442	1.37758	2.93867	1.96286	6.56783	1.7993	2.09327	2.51854	3.25142	3.05372	3.65989	3.39911	2.54376	13.6692	7.56203	1.75198	3.4512	5.75162	1.46546	2.1835	2.07022	2.01003	4.72817	3.51255	6.01015	2.46901	6.00848	1.5896	1.26722	1.41041	1.95615	8.8618	5.37839	3.4271	2.32436
DDIAS	0.08394	0.0745467	0.531763	0.0990772	0.947258	0.0837796	0.722555	1.51074	2.31971	2.55939	1.38981	0.586796	0.187388	0.488965	0.614165	1.34222	0.870201	0.373722	0.0325819	0.29851	1.00896	0.454143	0.111983	0.154552	0.137012	0.446774	0.0602441	0.0250241	0.0502933	0.150925	2.0074	0.925968	0.846648	0.535382	1.17106
DDIT3	9.34177	7.84841	14.2466	7.59762	9.09072	7.4301	6.60544	12.1601	6.93985	5.31672	4.54641	4.18821	3.93176	3.48148	4.84177	6.12061	3.2187	7.87848	8.20892	5.59494	3.76324	4.68431	10.4422	4.81723	2.65739	29.4155	12.1931	17.5465	14.6901	7.3542	18.3917	1.87117	1.84799	25.7134	11.0312
DDIT4	12.8246	2.09843	11.1032	10.2548	7.35311	0.712029	21.4079	8.97424	0.440948	1.7936	1.37931	10.5561	5.69549	1.36823	0.843725	6.256	1.26422	2.81584	5.50244	9.13161	1.73972	2.22965	12.4382	4.57584	0.0815887	16.4329	38.9251	20.719	10.9851	6.88136	26.1284	0.283668	0.104285	4.48974	14.3548
DDIT4L	30.434	1.47208	0.0234212	23.0243	0.0457571	0.908321	0.0158335	0.0515894	0.431424	0.116875	0.0110637	0.0515982	4.19442	0.216788	0.167883	0.115873	0.0115909	0.045468	0.504559	0.0480953	0.00430528	0.0426501	19.8613	1.34676	0.00545364	0.408561	0.78977	3.48138	0.715018	0.0268531	0.21182	0.0507169	0.0412003	1.4705	0.33187
DDOST	37.6948	31.1938	18.19	38.9284	31.2664	31.162	54.4198	26.1495	29.3303	31.3123	61.7095	35.2325	33.4952	13.3946	12.4153	40.1728	62.1033	23.2212	18.6267	20.4155	81.8872	9.16324	32.8823	54.1362	9.71081	16.2927	20.742	11.2959	27.8414	16.187	15.0178	12.2973	11.4162	19.3196	21.5794
DDR1	5.95638	1.3465	0.289862	1.48421	6.10376	0.966934	0.0438825	0.0240994	0.0244194	0.0430925	0.0324346	0.0360633	1.18749	0.196381	0.133937	0.0290326	0.0428085	0.171159	6.8182	0.195854	0.0196629	0.0543219	3.79837	0.779412	0.177922	21.8948	3.41967	1.84869	0.679015	0.411044	0.113293	0.0689323	0.036904	0.0925811	0.112313
DDR2	7.49801	20.5962	0.00770638	6.38837	0.0016533	19.4863	0.0013636	0.0050131	0.0557786	0.0447162	0.00316014	0.0124514	2.97126	0.148027	0.00555381	0.010032	0.00515229	0.247864	3.0599	0.0437684	0.00203888	0.00268801	9.83218	3.86242	0.0129051	0.396937	1.02848	10.358	8.68059	0.218324	0.0387625	0.0268579	0.0108104	0.0987151	0.0211391
DDRGK1	15.8277	17.1347	9.58862	14.4963	14.1399	15.2386	13.1273	12.3843	9.97068	8.92371	11.7306	14.6576	12.3152	7.37683	6.30144	12.789	12.7177	8.15457	15.0175	14.866	11.4366	4.41774	18.2843	13.9578	4.10612	43.9235	18.2549	7.23847	14.7783	13.3544	6.13755	5.90109	7.07791	9.16618	7.64223
DDTL	6.14546	4.60916	4.29449	3.44646	4.39876	4.41295	5.68363	5.75063	1.7105	3.82698	5.71385	6.11132	2.62332	5.92812	3.98772	3.67221	6.31773	2.79371	5.67698	5.3363	6.47028	1.5397	6.6275	2.01338	13.2018	3.22989	5.43626	7.55632	7.0088	6.73672	7.84586	7.50064	15.8515	12.6634	7.40401
DDT	6.14546	4.60916	4.29449	3.44646	4.39876	4.41295	5.68363	5.75063	1.7105	3.82698	5.71385	6.11132	2.62332	5.92812	3.98772	3.67221	6.31773	2.79371	5.67698	5.3363	6.47028	1.5397	6.6275	2.01338	13.2018	3.22989	5.43626	7.55632	7.0088	6.73672	7.84586	7.50064	15.8515	12.6634	7.40401
DDX1	8.29022	8.97617	5.408	8.35452	5.05241	8.89677	12.28	16.962	14.4241	23.8276	14.7247	17.694	8.76515	10.5471	3.39059	21.7727	15.5105	4.70323	9.43876	5.50484	17.5813	2.64247	9.90751	8.10776	4.75933	18.6604	9.33769	10.057	10.2905	4.96146	7.6274	7.46768	6.77699	9.68204	11.5799
DDX10	2.20189	1.47351	2.84342	1.62968	6.42653	1.65332	7.45049	8.73987	1.93315	7.48412	6.3569	8.36474	2.30139	6.14228	1.55565	10.852	6.27841	2.94806	2.77894	6.63783	6.47011	0.919299	2.18278	1.49336	2.3477	0.611129	2.59677	1.8832	1.50101	3.70468	4.11144	4.36401	3.54662	4.63861	5.23436
DDX11	0.120633	0.0808957	0.565396	0.129281	0.2264	0.0492728	0.720241	0.523931	0.575886	0.912727	0.99956	1.32918	0.137696	1.71604	0.376574	0.773418	0.670701	0.297689	0.050729	0.84304	0.84424	0.584086	0.217455	0.084578	0.155691	0.400144	0.481009	0.14065	0.0267083	0.790803	0.281019	0.892656	0.793403	0.495808	0.645406
DDX18	5.49017	3.87807	6.97242	3.04673	5.64168	4.07753	9.88083	13.2369	6.74588	17.0936	11.1154	12.6441	3.74905	8.09317	5.14081	15.2729	12.2502	4.76129	4.62852	6.6704	13.51	2.09315	7.92834	3.38094	4.57955	2.21977	4.2478	3.21974	1.876	5.80059	4.96687	15.146	19.3609	5.84745	7.14329
DDX19A	2.09131	1.85736	4.55079	2.20705	3.71423	1.48527	4.66245	6.41027	9.36107	8.36398	6.59197	6.80492	1.98995	16.0384	4.63431	6.00537	6.43325	3.07031	1.81488	4.44687	5.28825	1.43611	2.8455	1.65114	3.3359	2.12127	2.25972	1.58033	1.60174	4.37827	4.83464	8.12183	6.15785	5.29058	6.90202
DDX19B	0.556552	0.516591	0.605897	0.118299	0.910485	0.568549	0.886556	0.787686	0.244492	0.557627	0.662319	0.477223	0.321389	2.51432	0.884146	0.721513	0.611761	0.444194	0.0808932	0.646677	0.832818	0.339755	0.552195	0.536795	1.62522	0.17725	0.301514	0.00813866	0.0789447	0.477406	0.779343	1.68964	1.1472	0.729032	0.829498
DDX20	1.36788	0.747655	2.86195	0.65418	2.07866	0.679194	4.53263	4.68076	3.57746	4.78287	5.30348	4.84841	1.08397	2.6246	1.0751	5.34567	4.35082	2.03197	0.808532	1.59746	4.22619	0.596309	3.40859	0.606779	1.08405	1.25526	1.36533	0.870028	0.693336	1.358	3.82816	2.26387	1.70441	3.17104	4.61555
DDX21	3.69543	3.34052	6.12167	2.3354	3.214	5.48628	11.0375	15.8075	4.99622	14.2509	8.6771	13.6538	2.40539	28.4098	11.5303	12.8484	9.28697	4.76031	11.4929	7.7219	9.19192	1.26726	3.23195	3.18947	14.4086	1.78471	3.9095	2.93828	3.73256	6.9129	6.22485	30.2358	33.2699	6.55789	6.17668
DDX23	0.963651	2.01165	1.34833	1.5385	1.08901	1.68174	1.33093	1.64938	1.22696	1.19528	1.55976	1.86801	0.416985	2.96372	1.08039	1.55302	1.51825	0.570922	1.42706	0.591949	1.14602	0.392888	0.857783	0.402012	0.578521	0.78336	1.21611	1.12735	1.02669	0.885418	0.357357	1.70095	1.13918	1.57951	0.757598
DDX24	12.2829	10.556	14.7515	10.3512	15.1447	11.193	18.6441	23.8378	16.2455	19.7835	14.3441	20.9111	7.95194	10.9099	7.76965	18.0294	15.0374	12.9773	14.114	16.4716	13.0385	4.7544	10.8429	8.73132	9.48829	15.9177	13.0554	11.3982	11.2882	18.6185	21.695	11.0041	13.1119	23.8276	20.7331
DDX25	0.00304651	0.0576237	0.0454587	0.0645561	0.0028568	0.0865482	0.236131	0.697206	0.0025591	0.0346811	0.0425932	0.0259426	0.00366693	0.0118969	0.00864303	0.0914791	0.0135705	0.152962	0.0939674	0.0850879	0.00248076	0.0418716	0.00270846	0.00551179	0.000544174	0.00088597	0.00730834	0.000200149	0.0288834	0.480703	0.458883	0.00165173	0.000777398	0.872794	0.116014
DDX27	2.07709	3.01287	7.78133	3.08422	4.16462	3.38669	6.91771	11.8685	8.25969	13.4928	9.42091	9.8159	2.64664	4.05366	3.33435	12.8928	9.53416	3.04594	5.96887	5.13228	9.27869	1.31176	1.74791	2.56055	3.75326	2.42232	3.4442	5.70656	1.71153	5.36694	5.67295	6.20679	7.44031	5.98898	8.54814
DDX28	1.16072	0.333662	0.790598	0.333329	1.64546	0.441238	1.67723	1.45407	3.21039	3.3519	3.21543	2.40468	0.741408	3.0666	1.07217	2.15755	3.52427	2.10125	0.198834	0.591363	3.4875	0.925151	1.69736	0.81341	0.906963	0.548561	0.748106	0.105035	0.184816	0.316795	1.52201	1.52791	1.12547	1.77193	1.26901
DDX31	0.639142	0.271646	0.503077	0.302553	1.28165	0.85958	0.700196	1.82162	0.324517	1.14514	1.15703	1.36153	0.544589	2.24511	1.33831	1.64223	1.49563	0.975791	0.259688	0.436284	1.11594	0.40989	1.06316	0.272588	1.45971	0.172626	0.622231	0.151288	0.101329	0.550486	0.538159	2.05564	1.56988	0.612537	1.2161
DDX4	0.0247956	0.0222032	0.117293	0.00549339	0.237171	0.00494705	0.0314722	0.0831261	0.361887	0.267224	0.0430481	1.26483	0.00991806	0.00694175	0.0442325	0.05797	0.0774812	0.0991745	0.00460621	0.088806	0.0184405	0.00155176	0.0135865	0.00368564	0.0259957	0.0061121	0.000995655	0.000123664	0.00110446	0.137693	0.126822	0.00270246	0.0238677	0.0558809	0.0457991
DDX41	3.41523	4.45853	15.2976	3.57977	5.96471	4.28324	6.69516	7.7489	6.30559	8.07129	10.4346	9.11553	2.64795	4.71952	4.10709	8.16286	9.84195	5.82961	4.10593	6.74867	10.176	2.8789	5.66708	2.4695	4.56947	1.17916	7.99086	5.61437	4.50778	7.50127	13.6212	5.72757	5.47698	13.2289	8.92319
DDX42	4.40413	3.19275	5.59569	2.31422	6.29607	2.11042	5.59025	7.61355	3.51755	5.26225	6.00244	7.58051	3.23017	7.02847	4.3073	7.45242	5.7304	2.94248	3.63775	5.37035	6.06922	2.02738	5.95733	1.24775	3.3732	2.00277	4.6509	1.63942	4.2926	3.69102	6.431	6.0989	5.70262	7.42458	6.23112
DDX46	3.47434	3.52603	6.88398	2.73966	3.02826	3.77567	9.52186	12.2531	9.56727	15.2546	10.2719	9.84295	2.43638	13.3341	7.05834	12.0679	9.4856	5.96456	3.96728	6.72634	9.69106	2.63309	2.93316	1.20128	5.41131	1.31113	4.16982	1.40607	2.16935	4.22897	8.37734	12.9954	12.4531	9.29372	9.08251
DDX47	4.63481	3.28448	8.21619	2.18197	6.53854	3.70763	6.95127	9.37645	8.76847	13.4307	8.89635	10.5234	4.18751	5.25623	3.59497	10.204	8.06413	6.4063	6.34267	9.42772	8.38172	2.33593	6.57156	3.57236	4.08024	2.8598	4.54555	3.11773	3.46779	8.62023	15.9164	4.57916	4.51963	13.8084	11.798
DDX49	1.66804	2.07973	5.03364	2.24995	3.4784	2.18608	4.715	5.26061	4.2429	5.69655	5.74392	4.82688	1.60633	3.23232	1.72679	5.77747	5.90367	2.75705	2.47953	2.6409	6.83665	1.52708	1.39173	1.23676	2.83042	1.86103	1.55846	1.1963	1.47979	4.23711	2.93378	2.58381	2.78626	3.01154	3.37897
DDX51	0.911899	0.681905	1.47497	0.463083	4.13962	0.640935	0.841134	1.59094	1.57763	2.52228	1.67535	1.65599	1.11654	2.50154	1.84758	2.16559	1.83965	0.847574	0.544747	0.705574	1.38668	0.590818	1.19145	0.43458	0.850665	0.812383	0.832557	0.128144	0.457841	0.927449	1.20134	2.60184	1.83642	0.577393	1.16112
DDX52	4.39363	2.98865	5.25531	3.04362	7.2197	2.75072	8.17202	9.87193	4.08381	5.56337	9.78723	9.10135	2.23761	4.83625	3.47627	7.4318	8.13262	5.89193	3.40123	4.81095	8.19662	2.24677	6.2574	1.02893	2.42109	1.59728	5.57281	2.51379	2.89858	5.45955	9.67139	3.56636	3.16077	6.02253	7.35163
DDX55	2.08427	1.20254	2.55403	0.901377	2.47125	1.55191	2.81271	3.89997	2.51898	4.006	2.28231	1.92852	0.738313	0.930175	1.37415	2.8681	2.10036	1.14582	0.438234	2.54327	1.94264	0.636085	1.04359	1.22051	1.57604	1.2069	0.973939	0.106281	0.634419	3.31282	3.75692	1.85373	1.91367	2.84319	2.93369
DDX56	3.59539	3.33677	4.54484	2.66661	6.42753	3.04092	7.05575	10.2783	6.04785	12.3504	10.5633	9.65538	2.40286	8.10905	3.06217	10.3608	9.44515	3.40245	3.95337	6.55098	10.0995	1.68213	3.84934	1.66627	3.21728	3.05735	1.83436	0.996658	2.28426	5.91419	4.17904	6.34906	5.59973	3.87624	6.59725
DDX58	2.38122	1.17461	2.81007	0.664949	0.580851	0.871425	1.81408	1.48287	0.113689	0.24827	0.272292	2.74643	1.85454	1.98285	0.997728	0.846453	0.201441	1.9231	0.226067	3.41118	0.349195	0.634835	2.85381	1.53448	0.17795	0.0446269	1.63559	0.141116	0.592668	2.47696	2.80359	0.97836	0.416913	2.26534	1.52504
DDX59	0.508738	0.46292	0.24444	0.455206	0.381194	0.42904	0.314092	0.494596	0.732426	0.803681	0.624773	0.702724	0.923285	0.609418	0.129083	1.06012	0.55234	0.348901	0.126035	0.836764	0.37752	0.179873	0.562506	3.23295	0.324678	0.638607	0.852139	0.0721812	0.164214	0.295309	0.728535	0.432889	0.403437	0.538029	1.15023
DDX60	1.58895	0.161494	0.258526	0.0860711	0.373465	0.153692	0.659708	0.935503	0.157998	0.173853	0.210864	1.53754	0.155324	0.50838	0.154357	0.949749	0.194997	0.697983	0.0250047	0.42226	0.307278	0.98946	1.50555	0.0659433	0.0268161	0.00644609	1.95987	0.00451293	0.0251363	0.807979	0.909847	0.0826267	0.023532	0.924168	0.290661
DEAF1	2.43353	1.66661	0.876644	2.89377	1.78745	2.32455	2.01472	1.63334	1.79172	2.61961	1.91246	2.49921	3.21781	3.13584	2.10853	2.04561	2.36717	1.80155	1.74473	2.34258	1.69455	1.2582	2.68135	2.52429	1.10689	3.5495	1.98094	0.700747	2.59008	1.74829	2.13477	2.41204	1.81374	1.70773	1.16743
DECR1	6.00904	5.49319	1.78785	4.33406	4.27874	4.36467	8.1647	6.64629	3.62161	6.47547	4.99042	7.592	4.23012	2.09928	1.64206	6.71454	5.25022	1.83065	4.93405	2.86698	5.70381	0.848595	9.78324	2.3865	1.57053	1.98751	3.70758	6.24235	5.12523	1.76347	1.8572	1.03952	1.07335	2.59021	1.82876
DECR2	2.51164	2.37849	0.520377	2.46181	0.997785	2.19156	1.14988	1.1432	0.105811	0.321292	1.32281	2.65403	1.17026	0.582968	0.894452	2.59322	1.30727	0.610427	0.992153	0.875787	1.07325	0.234214	1.63725	0.861571	1.68911	0.549817	1.29078	0.703986	3.51873	0.627049	0.528381	1.05232	0.951711	1.99481	0.639381
DEDD	3.69797	2.43263	5.80847	2.99636	2.18793	1.69035	2.92121	4.79798	1.94335	1.88605	2.25165	2.01511	2.00258	2.15315	1.75818	3.45677	2.1068	2.91183	1.95606	2.0949	1.98667	1.81583	4.85916	1.47523	1.16914	3.40051	3.40662	1.2645	1.92695	2.41921	3.49351	1.77658	1.43992	4.75115	2.55109
DEDD2	1.68364	0.633686	3.52617	0.825473	4.52202	0.603973	4.28816	2.7319	3.12163	2.64068	3.19608	3.0227	0.509059	0.689772	1.55032	1.34506	2.67054	6.00619	1.88381	6.08467	2.41827	3.86717	1.10004	0.732505	3.2058	3.45789	1.1996	0.668499	0.690654	6.47829	5.60715	0.848505	1.38364	3.30017	3.38554
DEF6	1.0057	1.32483	3.61766	1.47576	6.47378	1.62985	11.3825	10.0507	0.282891	2.42566	7.34117	10.1304	1.98781	1.50509	2.38022	6.49673	7.54726	5.72959	0.211682	8.11881	9.2372	6.01655	1.60368	1.87196	0.216732	0.0723019	2.12828	0.148336	0.371207	7.1477	5.85672	0.850366	0.344966	4.52391	5.68363
DEF8	2.25949	1.30142	0.255853	1.15113	0.349192	0.97843	6.76237	5.90675	2.11747	3.91702	2.98914	6.52459	1.06214	2.40373	2.04445	4.03926	2.41327	1.4928	1.15893	1.43935	3.64654	0.902768	1.24833	1.66344	1.60266	0.649649	0.573998	0.7302	1.07943	1.45712	0.451804	2.77946	2.36933	0.48934	0.379022
DEFB124	0.337049	0.286401	0.0167334	0.342326	0.00522173	0.351713	0.00059086	0.000767303	0.00169072	0.00298819	0.0279338	0.0245617	0.132695	0.00804126	0.00443739	0.0011152	0.00722215	0.0276953	22.0293	0.0406027	0.000719105	0.00619409	0.168211	0.094623	0.000781009	0.150176	0.414897	1.35854	1.29137	1.31064	0.00300975	0.0185209	0.00106716	0.00472368	0.00696563
DEFB136	0.47709	0.370478	0.818344	0.264903	0.237164	0.735565	0.170346	0.362475	0.0498096	0.107472	0.140818	0.0958861	0.444017	0.0289524	0.0286295	0.13161	0.125168	0.0768303	0.786074	0.177309	0.0750538	0.0071408	1.03035	0.298816	0.0104898	1.55612	0.208031	0.208973	1.15789	0.286454	0.0736535	0.00754214	0.00654914	0.945086	0.249887
DEGS2	0.0384613	0.00474501	0.213782	0.0172919	0.134718	0.00222785	0.0224476	0.0213691	0.00170866	0.0157835	0.0228963	0.00911369	0.0033611	0.202641	0.00740661	0.00636204	0.0138484	0.0227113	0.00938078	0.145767	0.0857575	0.0383428	0.14376	0.00217841	0.00153065	0.0107235	4.61416	0.100553	0.0133002	0.0230204	0.0975677	0.0185647	0.00251236	0.343665	0.0879671
DEK	14.2754	10.7023	21.6797	11.6123	31.385	10.8343	29.255	33.415	118.707	59.8031	67.7229	35.0993	13.6025	38.3641	22.5774	45.7871	61.5003	23.465	18.1395	24.6879	32.014	18.5031	9.71448	10.8082	5.81152	13.2124	17.0229	10.8484	11.5601	16.4007	26.4381	39.5879	41.5935	19.4852	70.0275
DENND1A	2.43329	1.11841	2.80356	1.39726	2.10363	0.946744	1.19692	0.985191	1.63149	1.54562	2.22822	1.62258	1.19434	7.09308	3.99226	1.29883	2.02404	2.09321	0.588563	1.30238	0.981644	0.435077	3.62422	0.90725	1.5065	1.63695	1.07066	0.43937	1.35757	1.03499	1.46914	2.01887	1.22749	1.32724	1.66353
DENND1B	1.91483	0.768439	3.7224	0.235215	0.518296	0.694935	1.26452	0.83356	0.3106	0.242997	0.834808	1.23259	1.07964	6.86473	5.62877	1.03454	0.831983	1.49692	0.417989	2.96286	0.775278	1.38859	2.13246	0.639096	7.27823	0.615411	0.812336	0.970495	1.84063	2.06209	2.43441	3.67486	2.85198	1.86905	1.27271
DENND1C	0.00184169	0.00832197	4.9119	0.00519851	1.87974	0.0516363	2.83997	0.763857	0.0111854	0.0339828	0.676181	1.79819	0.0034825	1.53426	1.23663	0.490694	0.80979	2.91605	0.012378	5.12054	0.414189	2.51291	0.00329925	0.000349968	0.435865	0.000723984	0.0592629	0.00182749	0.00540541	3.99219	1.1996	0.933165	0.475562	0.293865	1.08103
DENND2A	1.22238	2.45747	0.152392	0.799675	0.162588	3.57433	0.0341999	0.0398291	0.0301336	0.0125275	0.06706	0.179704	0.550359	2.0822	1.21652	0.0947051	0.0442179	0.18217	2.86575	0.123154	0.0475564	1.04214	2.01779	0.190183	2.89985	0.946533	0.53765	1.13713	3.83381	0.369158	0.0749081	0.774308	0.791044	0.185236	0.0980264
DENND2C	0.143722	0.0540386	1.1543	0.203604	0.566836	0.0594015	0.16874	0.263459	0.276319	0.211848	0.208362	0.156163	0.171877	2.60013	0.419664	0.0924873	0.210015	0.538476	0.161024	0.636245	0.0540836	0.0428961	0.0606227	0.285187	0.0411063	0.0423017	0.377299	0.140649	0.253843	0.18582	0.184469	1.24624	0.351638	0.0536544	0.20201
DENND2D	0.142353	0.0199025	2.70445	0.0418884	0.762392	0.0140939	1.25657	1.47823	0.0677982	0.0930701	0.728113	1.73953	0.321864	0.312545	0.308568	2.07818	0.506253	0.433394	0.0323997	3.49627	1.08293	1.1419	0.147681	0.29721	0.167332	0.0133845	1.05062	0.00102273	0.0245593	3.97226	0.7735	0.128558	0.11766	2.09629	0.571906
DENND3	0.195316	0.100632	1.09477	0.295727	0.346984	0.0694283	0.235085	0.356522	0.00734212	0.0119229	0.0896056	0.513624	0.104566	0.117584	0.283045	0.369762	0.174816	0.220662	0.0338242	0.428691	0.111891	0.86262	0.574443	0.103869	0.00749103	0.0159045	1.41299	0.0226032	0.0257516	0.776498	0.192861	0.0349154	0.00599355	0.419666	0.290596
DENND4A	1.80643	0.496347	0.730724	0.938747	0.94484	0.812737	1.65207	2.7565	2.05041	1.75911	1.07894	2.36676	1.31388	3.72333	0.752243	1.17953	1.11878	1.5366	0.853668	0.599908	1.08426	1.4935	1.82118	2.53842	0.363752	0.580883	0.624045	0.303576	1.54635	0.729461	2.27844	1.61719	0.83157	2.26949	1.0471
DENND4B	0.591307	0.356312	1.58932	0.216488	2.62189	0.826418	1.01965	0.706162	0.33713	0.308548	0.899833	0.686807	0.360734	4.93593	3.85123	0.627564	0.700814	1.62996	0.472511	0.659439	0.619593	0.708075	0.508536	0.379649	0.867436	0.409287	0.623809	0.434144	0.291885	0.826514	0.649243	2.52324	1.45328	0.420654	0.823638
DENND4C	1.70565	1.09385	0.281249	1.22024	0.92591	0.895661	0.76499	0.580881	0.46373	0.519375	0.908912	0.926686	1.57201	3.2477	4.51481	0.790815	0.847009	0.81055	1.00161	1.1374	0.659339	0.401177	1.49028	0.998918	2.06882	0.917158	1.27399	0.676723	0.856526	1.11284	0.31246	4.22411	2.48005	0.817443	0.431336
DENND5B	2.43714	1.50581	3.9211	0.909604	0.894147	1.28633	0.27873	0.695395	0.184357	0.220309	0.79642	1.20768	2.16818	11.6697	3.56633	2.00262	1.06658	1.10903	1.33615	0.513998	0.658502	0.659534	2.72938	1.32521	11.4819	3.06016	8.31957	2.03965	1.635	1.12519	4.07709	10.3515	14.3112	3.6437	3.12117
DENND6A	2.23723	1.58493	2.3629	1.01437	3.97841	2.06145	2.18398	2.84573	1.52	1.85927	2.07971	2.72235	1.09863	11.951	4.57718	2.73191	1.96761	2.29734	1.13162	1.54915	0.817065	0.629496	1.99203	0.713574	4.26975	1.20451	2.7278	2.67446	1.37807	1.7625	4.39417	5.27347	3.40097	2.05945	3.15236
DENND6B	0.272206	0.0332581	0.426425	0.0338518	0.139681	0.0176369	0.140085	0.470794	0.232967	0.193013	0.284857	0.225683	0.14281	0.300979	0.208567	0.213206	0.151464	0.144587	0.0855597	0.361711	0.105031	0.126924	0.251061	0.0975029	0.204868	1.65625	0.569008	0.111097	0.130111	0.561519	0.230779	0.170403	0.15224	0.387674	0.295747
DENR	13.4021	13.5533	14.3978	10.4747	14.7754	13.2354	17.9594	22.1704	16.8177	27.2132	23.2832	22.314	11.0335	18.0284	15.0405	24.6227	23.8147	12.9485	10.1143	16.1156	25.3341	9.22361	12.1249	12.3829	15.4348	11.8331	11.7194	8.18231	9.28297	12.6836	16.1812	19.8293	24.3722	14.4179	18.4569
DEPDC1	0.0583994	0.0232961	1.30968	0.0168034	0.899612	0.0263451	0.883023	0.865659	3.19959	1.7452	3.757	0.609223	0.267059	3.47859	0.518805	1.35151	0.768094	0.359263	0.0462542	0.661765	0.760514	1.555	0.0562738	0.0319629	0.143064	0.0072166	0.0657676	0.136664	0.0480468	0.746398	1.46442	1.4872	1.69214	0.897764	3.24903
DEPDC1B	0.124114	0.00360289	1.2642	0.00321776	0.560991	0.00292069	0.306442	0.310675	0.52822	0.338414	1.19429	0.432984	0.0270464	0.201076	0.191842	0.800575	0.242196	0.130467	0.00407859	0.2526	0.203209	0.571176	0.0414687	0.00674739	0.00527017	0.233832	0.00440661	0.00172565	0.0051024	0.0800972	0.0918796	0.278417	0.221588	0.0784461	0.665614
DEPDC5	0.489328	0.303236	0.635956	0.335229	0.329983	0.420332	0.17037	0.553011	0.486526	0.398171	0.668395	0.564079	0.314422	0.482283	0.67323	1.07664	0.623303	0.363268	0.332753	0.430821	0.493625	0.165773	0.161297	0.269233	0.970099	1.43292	0.341313	0.212814	0.198203	0.553533	0.539296	1.13314	0.968241	0.556159	0.479197
DEPDC7	0.0406454	0.0622126	0.104506	0.462242	0.368016	0.138921	0.148116	0.0455742	0.00836783	0.0187854	0.823112	0.3545	0.0559396	1.99694	0.268797	0.161625	1.6988	0.723358	0.14853	0.131258	0.429368	0.114319	0.0667025	0.0483675	0.641445	3.80342	0.0163691	0.0263533	0.0238358	0.0335476	0.0212401	0.900305	0.818006	0.0321885	0.131684
DEPTOR	12.4546	1.96389	0.231013	1.48324	0.122798	0.755141	1.08706	1.87675	0.211607	0.408799	1.01869	1.19056	0.559588	2.1637	1.92907	0.582808	0.927675	1.01099	7.89398	0.246527	0.919277	0.103679	2.47607	0.520876	3.50641	1.29298	1.88286	0.449001	1.17475	0.495246	0.290569	2.44375	2.23141	0.718063	0.218463
DERA	2.87388	1.80785	10.9294	1.70826	5.20272	1.38492	9.4243	12.4479	6.26456	9.28863	13.0753	11.0552	3.43993	7.66078	3.80607	10.311	12.9246	7.32045	0.987835	7.34014	11.7412	3.83837	3.25177	1.72872	8.86041	0.883391	3.42803	2.74069	1.3413	6.88857	12.03	4.2234	3.79244	10.4678	13.8777
DERL1	18.4933	12.2375	10.4977	21.3582	18.0113	12.0608	12.5018	11.9588	16.1741	18.1054	12.8548	11.0823	9.91166	12.6315	12.5375	13.9664	14.1565	15.8789	8.23454	10.7663	14.169	7.23993	15.6399	14.4119	9.12863	10.543	12.6981	8.97671	15.9324	8.74063	8.96453	9.8136	8.36821	11.5663	8.29177
DERL2	23.3867	12.1758	9.46638	11.3809	12.3201	10.058	7.51936	5.70912	7.44226	7.15131	11.0483	6.58245	12.2519	7.14063	6.58024	6.87596	11.1941	10.5011	4.96411	12.0876	10.4348	4.88293	25.9278	8.38958	3.55322	5.0706	8.46197	6.56115	10.5235	9.45635	10.1911	6.79428	5.60233	8.53323	9.24092
DERL3	0.0243827	0.0150449	1.27319	0.177963	1.30957	0.00683219	0.172782	0.0150361	0.0197958	0.0636699	0.246452	0.132516	0.0351447	0.0142774	0.0854514	0.0572956	0.151512	0.0208903	0.00715218	0.075124	0.135749	0.107298	0.105587	0.0157422	0.00270108	0.327354	0.0176569	0.00207374	0.00540144	0.0232131	0.167663	0.0140266	0.0108851	0.0719567	0.43552
DES	2.61035	0.707533	0.0157447	0.545454	0.00431618	0.63972	0.000635729	0.00245024	0.00605588	0.0111888	0.00117737	0.0921138	0.107393	0.0513693	0.00158781	0.00124341	0.00182171	0.0136282	115.826	0.0941215	0.00128273	0.00545171	0.488417	0.067117	0.00471915	0.0529027	1.92314	87.7591	2.63969	6.4238	0.00339297	0.0444774	0.00376801	0.104961	0.0482924
DESI1	2.53697	1.47497	4.69003	1.38386	5.98446	1.70882	2.83774	3.55784	4.89517	5.7278	2.23731	3.36037	0.985878	7.58934	3.83831	4.82993	2.5044	4.94075	1.88996	7.79308	2.63652	3.57012	1.87815	0.934499	5.48704	41.599	1.84168	0.899535	1.20213	4.6929	11.8418	6.07247	6.94233	12.2111	16.9593
DESI2	8.32066	7.88289	3.72602	7.93588	4.45799	7.8575	4.86688	6.99111	2.8919	5.61086	3.51796	5.04861	5.07305	6.87667	5.67866	6.47495	4.04209	3.12022	3.27872	3.2511	3.84747	1.19035	8.19239	3.38283	6.38616	2.71403	3.43446	1.65067	5.5314	3.11645	4.94767	9.76864	12.1941	4.7459	3.49555
DET1	1.19595	0.818676	1.63785	1.73833	1.88224	0.492368	1.57919	3.08036	1.36353	2.94801	2.43673	2.90051	1.03007	1.36728	0.557531	2.98368	2.44377	1.14423	0.727633	1.9039	2.08261	0.669932	1.19367	0.943976	0.867929	0.913505	1.95454	1.05847	0.792581	1.3823	1.16062	1.06527	1.14642	2.74961	2.11734
DEXI	7.58048	5.35646	1.96083	4.71565	5.06549	7.62513	1.96411	2.22581	1.29294	2.23954	1.62972	2.68976	5.40694	1.32845	2.3084	2.86261	1.49051	1.72047	2.86595	1.82852	1.56604	0.557809	9.21387	3.3144	1.45606	2.20073	3.06277	2.2986	1.41349	2.0123	2.48747	2.01072	2.0941	4.16111	1.87377
DFFA	0.717727	0.372578	1.06575	0.3952	0.744595	0.330954	1.07293	1.06204	0.639975	0.969431	0.753255	1.01722	0.678188	1.90703	1.18012	1.12546	0.781212	0.745092	0.400357	1.18724	0.727541	0.83729	2.23301	0.659848	2.33546	0.758617	0.836407	0.207843	0.423541	1.15217	0.917235	1.57874	1.97009	2.04089	1.86488
DFFB	0.67016	0.270612	2.51312	0.30643	3.40798	0.176677	2.51914	3.8585	1.52624	2.47488	1.82627	2.61797	0.496874	0.317962	0.323601	2.46012	1.85553	1.46204	0.49167	2.07357	2.66362	1.11878	0.546248	0.365487	0.286326	1.53009	2.08959	6.37416	0.796047	1.44945	3.37656	0.296606	0.424604	2.71992	3.24565
DGAT1	4.64799	2.92073	4.72219	3.41415	5.27757	2.55269	3.93449	2.45715	0.649838	1.17501	3.31365	5.69467	3.80765	1.0756	1.00813	2.76376	3.63652	4.92069	2.46363	5.59597	4.17353	17.6228	3.54983	2.14013	2.26767	2.32146	5.2866	4.86816	4.33394	3.34789	4.23788	0.929989	0.892417	2.37606	2.60425
DGAT2	0.489789	0.198894	0.317466	0.152563	0.460344	0.169905	0.451648	0.0937701	0.010248	0.0709631	0.441115	0.138423	0.100335	0.206933	0.0685763	0.0687978	0.591602	0.20087	0.412515	0.380406	1.30767	5.33135	0.49264	0.0907324	0.188815	2.7079	0.157436	0.113761	0.197344	0.49278	0.131914	0.176939	0.200143	0.0961296	0.401173
DGCR2	4.1595	2.60212	1.39589	3.10678	2.4241	2.63782	1.77359	1.82205	2.5321	2.74856	2.60957	2.66086	2.56386	8.17159	2.21808	2.80365	2.52452	2.88361	2.02361	1.39306	1.97869	1.32311	3.54558	2.42763	2.48363	1.37778	2.14448	0.71249	3.33861	1.62977	3.47793	3.86889	2.96921	3.18038	2.17548
DGCR6L	9.3563	7.73291	3.20822	5.09353	7.61374	8.67897	5.11552	6.48517	2.88425	6.10943	5.61273	6.58916	3.25402	4.46132	3.37651	5.36161	6.58613	3.01602	6.76668	2.61467	6.96281	3.5872	10.7226	1.50863	3.89638	3.40263	6.69945	4.63662	9.96178	2.94453	13.7239	4.57136	4.76593	23.4173	7.43069
DGCR6	9.3563	7.73291	3.20822	5.09353	7.61374	8.67897	5.11552	6.48517	2.88425	6.10943	5.61273	6.58916	3.25402	4.46132	3.37651	5.36161	6.58613	3.01602	6.76668	2.61467	6.96281	3.5872	10.7226	1.50863	3.89638	3.40263	6.69945	4.63662	9.96178	2.94453	13.7239	4.57136	4.76593	23.4173	7.43069
DGCR8	0.703963	0.608712	0.636409	0.330536	0.49097	0.692447	1.5207	1.40239	1.61875	1.76206	1.64389	1.57492	0.449593	3.75676	2.54888	2.09601	1.97224	1.35937	0.420954	1.12085	1.52205	0.75811	1.239	0.506119	1.60116	0.408003	0.19874	0.175709	0.640436	1.28885	2.141	4.45991	3.28289	0.741552	1.86375
DGKA	1.1977	1.50522	5.96494	1.11302	0.929725	1.56445	0.957352	0.440063	0.0594525	0.0393248	0.388747	0.704586	0.915365	0.305076	0.593516	1.0722	0.459953	2.92794	1.01897	7.02538	0.307719	1.32579	1.50624	0.538023	0.202805	0.465484	1.94645	1.69328	2.02291	19.8545	6.28382	0.191642	0.0937077	4.88493	4.06251
DGKD	1.51312	0.672412	8.47257	0.88819	2.99493	0.792392	1.50001	1.84735	0.717745	0.722288	2.31654	2.36694	1.2692	8.28197	6.06523	4.24345	2.65961	3.48857	1.20919	4.44856	1.89807	1.92515	3.34195	1.47912	7.69619	1.01184	1.00985	0.590305	1.31378	3.23094	19.3412	6.313	4.3496	13.6342	8.93409
DGKE	0.72898	0.318132	0.882015	0.335552	0.512783	0.436639	0.22593	0.228166	0.19383	0.301482	0.442512	0.823533	0.184603	1.11384	0.527779	0.67289	0.560845	0.322496	0.340752	0.704562	0.366267	0.296711	0.449448	0.242278	0.698002	0.97704	1.02873	1.35916	0.101147	0.603467	1.22123	0.997498	0.773142	1.76419	1.10682
DGKG	0.006373	0.00915594	0.208402	0.267237	0.312403	0.0384116	1.65348	0.210213	0.00441391	0.0423588	0.685942	0.966921	0.0102984	0.191534	0.497388	1.24826	0.692458	2.47202	0.017413	0.154838	1.29755	1.13075	0.0220224	0.00701142	0.0151532	0.111589	0.0848791	13.4045	0.0124492	0.276218	0.150175	0.216301	0.0953757	0.0365629	0.152293
DGKH	0.35446	0.0107575	0.0182618	0.0770468	0.0113182	0.0100133	0.0647244	0.00632299	0.00121797	0.00172987	0.0146716	0.0137097	0.157614	0.0116809	0.0161334	0.00758134	0.0429658	0.0430691	0.124711	0.121919	0.108124	0.142005	0.18848	0.180252	0.0283229	0.0169469	0.810549	0.0205194	0.0101821	0.0385064	0.00676993	0.0505573	0.0299965	0.0068648	0.00259377
DGKI	0.0241448	0.0114613	0.00147738	0.0631114	0.00141737	0.0121361	0.0168285	0.166108	0.00114052	0.00553104	0.00261883	0.00849006	0.0576613	0.182566	0.0248245	0.0253393	0.00272344	0.00833444	0.00861411	0.00212753	0.000899813	0.000673154	0.370503	0.0435056	1.10823	1.45199	0.00237319	0.112719	0.0317429	0.00339819	0.00124275	0.0714172	0.086379	0.00270374	0.00378269
DGKQ	0.625313	0.399582	0.295217	0.382152	0.494245	0.649328	0.244658	0.596268	0.386905	0.63246	0.301844	0.182969	0.544427	1.10357	0.644315	0.314904	0.342196	0.733497	0.116859	0.495605	0.203041	0.323232	0.767487	0.404987	2.09321	0.198579	0.293113	1.53176	0.471287	0.290913	1.21348	1.15563	0.955674	0.456577	0.353305
DGKZ	1.66456	1.10863	2.50975	0.755102	4.25823	1.24765	4.07325	4.5248	1.2054	1.7694	4.96272	5.40473	0.96876	18.3294	8.28719	6.29114	5.0642	5.1086	1.33189	5.22493	3.95403	2.41451	1.14749	0.467097	14.0911	1.95398	6.10186	1.41021	2.48698	4.37411	9.6044	11.9189	8.22684	8.46459	5.96261
DGUOK	7.74067	8.82095	13.8085	7.18553	13.5964	7.9817	11.3128	13.0122	8.71002	8.32021	9.80775	14.9761	5.9219	3.02414	4.56832	10.9557	8.76014	9.42642	8.00107	17.0768	8.61276	4.79673	8.40255	4.26204	2.55212	4.92112	8.16762	5.48932	5.39499	14.6749	7.8982	2.3226	2.80792	9.64877	10.5889
DHCR24	0.352495	1.11856	0.714695	0.673067	2.45555	1.57935	1.75504	1.33247	0.654579	1.38953	0.923586	2.21909	0.538985	1.14803	2.58236	3.21987	1.07207	0.493183	7.60619	0.405924	1.81745	0.595656	0.679288	0.344824	1.38903	9.34512	1.32095	7.30179	1.68208	0.682709	0.547562	1.49652	1.27771	0.421478	0.769302
DHCR7	1.12943	1.25496	3.69772	1.47856	5.73325	0.88314	3.72532	3.09816	1.10835	2.54829	2.79736	3.57672	1.02722	2.65405	2.23506	3.57348	3.15043	1.18332	0.874931	3.11265	3.38921	0.376253	1.15768	0.460675	1.33919	10.5594	0.653382	0.290483	1.75778	2.98948	7.66324	1.12702	0.875529	2.85132	2.74418
DHDDS	2.06671	2.19804	1.84218	2.10432	1.1395	1.3391	1.6614	1.2084	2.2747	2.26633	2.88688	1.65681	1.59524	4.58565	2.66978	1.31978	2.44784	1.99004	1.06633	2.36463	2.06882	2.08993	1.73172	1.89352	2.39899	0.667885	2.35366	0.521595	1.13533	1.47202	2.89991	3.03095	2.3115	1.32601	1.91413
DHDH	0.239771	0.151466	0.0766938	0.0690413	0.0559046	0.168398	0.30095	0.133785	0.0177082	0.0568657	0.39193	0.245026	0.0791585	1.65874	1.98167	0.281469	0.301678	0.410705	0.0878759	0.542274	0.344982	0.26828	0.210239	0.146247	0.803169	0.0709058	0.223193	0.0403274	0.425889	0.208867	0.208693	2.02878	1.33495	0.0699209	0.0854241
DHFR	1.72549	1.07108	4.19798	0.702425	4.34886	0.551204	5.33147	3.51623	21.8918	13.5843	6.17764	4.65104	1.84087	5.78231	2.64238	5.60437	9.5633	3.11699	0.378168	5.46067	6.03701	3.15708	0.630336	0.565952	1.38641	0.329076	0.183091	0.309293	0.581261	2.14828	4.58053	5.5831	7.35412	2.33106	10.6664
DHFR2	1.72549	1.07108	4.19798	0.702425	4.34886	0.551204	5.33147	3.51623	21.8918	13.5843	6.17764	4.65104	1.84087	5.78231	2.64238	5.60437	9.5633	3.11699	0.378168	5.46067	6.03701	3.15708	0.630336	0.565952	1.38641	0.329076	0.183091	0.309293	0.581261	2.14828	4.58053	5.5831	7.35412	2.33106	10.6664
DHH	0.121289	0.0154064	0.000838882	0.054251	0.00314945	0.00723463	0.000103393	0.000140001	0.000391385	0.000509894	0.000316241	0.00408005	0.0529953	0.0016945	0.000366939	0.000207506	0.000672623	0.000836103	0.0398566	0.00115845	0.000488988	0.00115169	0.0936086	0.0104329	0.000564995	0.00255492	4.09523	0.0551604	0.0127725	0.00326566	0.000902882	0.000536551	0.00056995	0.00158198	0.00101011
DHODH	2.79049	1.16439	3.20599	1.85392	1.20951	0.935267	2.91056	3.28781	2.2391	4.04912	3.76973	3.69954	1.97103	1.9321	0.74437	3.84067	4.32371	1.46223	2.36402	1.84365	4.35811	0.85861	4.39576	1.40926	1.05469	0.791158	1.75783	1.66954	0.612171	2.85975	2.37567	1.3144	1.2341	1.80635	3.2146
DHPS	3.36821	2.49709	4.1964	2.55679	2.48949	1.54785	3.98207	4.08147	3.3834	4.53595	3.49638	2.91096	1.46924	2.78896	1.82351	3.65646	3.0479	2.74508	1.93651	3.05177	3.18839	2.02961	3.35093	0.870359	3.29962	2.55764	2.65126	4.47475	1.49349	3.22853	4.13255	3.19147	3.78105	5.48513	3.5027
DHRS1	4.33158	5.68722	3.191	5.01513	3.41296	5.73208	7.19685	3.98889	1.17871	1.34063	4.13144	5.65379	4.1146	6.87998	2.66577	3.60623	4.06321	6.06975	3.05782	3.38459	3.79389	4.83156	7.50034	4.636	2.87242	9.34286	6.00287	4.39147	2.8546	4.06779	3.41612	2.99887	1.83062	6.01784	3.24405
DHRS11	1.6429	0.541441	1.65953	0.858529	1.37711	0.408904	1.77193	2.7285	19.4389	7.61558	1.88419	4.01144	2.10245	0.531752	0.596133	2.81601	2.42883	0.898461	0.627213	1.53917	2.0124	1.04543	1.53385	0.830097	0.968609	0.152083	0.62317	1.35131	0.339365	0.675849	0.951041	0.405951	1.32462	0.759603	1.15078
DHRS13	0.795604	0.814331	0.0904012	1.76699	0.263242	0.887349	0.444849	0.593733	2.27941	2.22313	0.474022	0.564105	1.02589	1.64965	0.440648	0.961966	0.975208	0.488184	0.187213	0.564678	0.800494	0.33889	1.30563	1.57533	1.52306	0.82218	1.36064	0.366769	0.744226	0.388146	0.455504	1.51103	1.46842	0.170626	0.682717
DHRS3	17.4066	20.5748	1.08769	21.0817	2.08097	6.53783	1.01548	0.422384	0.685552	0.255381	2.98262	2.97373	6.47552	11.2388	19.7337	1.99833	3.82866	4.26037	1.04275	3.9392	0.87744	2.03491	25.1708	2.97203	0.959645	0.59137	19.1211	6.76973	9.86178	0.723001	8.43679	4.25186	0.905987	5.50492	2.13931
DHRS4L2	3.80481	3.77603	3.91122	3.10761	4.81068	4.80446	6.44963	9.83662	16.9278	18.7491	6.30548	7.9816	3.97049	2.67713	1.6096	7.91802	6.78177	4.10221	2.6329	5.503	7.01552	1.61849	3.9636	2.11538	0.728146	1.94087	3.23036	3.48819	2.56271	2.34258	4.71631	1.78533	2.36391	4.68327	5.47469
DHRS4	3.80481	3.77603	3.91122	3.10761	4.81068	4.80446	6.44963	9.83662	16.9278	18.7491	6.30548	7.9816	3.97049	2.67713	1.6096	7.91802	6.78177	4.10221	2.6329	5.503	7.01552	1.61849	3.9636	2.11538	0.728146	1.94087	3.23036	3.48819	2.56271	2.34258	4.71631	1.78533	2.36391	4.68327	5.47469
DHRS7	16.0057	18.1881	9.73358	12.9236	15.7546	16.7943	5.50859	2.15641	0.202791	0.318951	7.96038	7.26217	8.45123	2.80482	3.00339	2.87682	8.43193	13.3874	5.75319	12.5595	6.93207	35.1707	19.934	7.47487	1.14689	7.74514	12.5778	6.52308	12.8173	9.55615	4.55321	2.17135	1.47507	3.26173	4.08678
DHRS7B	3.94326	2.69045	1.56372	2.80092	1.99188	2.28595	1.80945	2.01456	3.32672	3.27293	2.14271	2.65824	2.98096	16.3689	3.2639	2.03941	2.04043	3.12802	0.602692	2.19447	1.99337	0.902712	3.00265	3.2581	5.09827	4.0807	3.28569	0.548602	2.41057	1.59001	3.47567	7.18559	4.7811	0.892067	1.91753
DHRS7C	0.00013312	0.000143288	0.000117363	0.000139702	0.000132777	0.000674105	0.0269001	0.00288593	0.000312359	0.000611932	0.125266	0.0244317	6.64862e-05	0.000845339	0.000855174	0.00176633	0.0877338	0.0119423	0.00104251	0.00165048	0.122685	0.00806698	5.28421e-05	7.50866e-05	0.00182432	0.000170257	0.00012235	1.92519e-05	7.5949e-05	0.00104957	0.000564479	0.00521211	0.00128218	0.000157797	0.000384681
DHRS9	0.00319747	0.0222062	0.105031	0.00707732	0.0288954	0.145848	0.00426808	0.0147443	0.00877682	0.00127679	0.243895	0.0246502	0.0095705	0.351779	4.73003	0.03278	0.116354	0.396468	0.00203728	0.0141405	0.00212951	0.56548	0.00765495	0.00104758	0.213516	0.00146253	0.0184572	0.000553861	0.00508906	0.0030261	0.0403821	2.30565	1.45614	0.0193985	0.103942
DHTKD1	0.125879	0.100549	0.0164724	0.0670605	0.152612	0.0611679	0.193156	0.346832	0.0304364	0.0455229	0.0170022	0.0500648	0.0189663	0.221107	0.0943695	0.0329047	0.0173556	0.00874004	0.100028	0.0157682	0.0122876	0.00140977	0.157318	0.0208092	0.00660075	0.0216505	0.30856	0.0467445	0.216546	0.0226457	0.045386	0.0248728	0.00550336	0.106213	0.0333947
DHX16	1.80013	2.11356	3.50272	1.89801	3.20598	1.54394	3.10932	3.25334	3.84445	4.17372	3.16882	3.09149	2.56669	1.75678	1.82319	2.58729	2.30526	3.21591	2.3369	4.8236	2.51581	1.21171	2.23584	2.1331	1.47239	2.0173	2.59961	1.80213	3.13808	2.8686	2.92242	2.43487	1.97271	3.45529	4.32693
DHX29	1.24416	1.53812	2.41843	0.474843	1.84761	1.26229	1.66657	2.31757	1.07989	3.07575	1.89573	1.66731	1.43338	1.73942	1.00274	1.4682	2.19581	1.15212	1.22397	1.05505	2.31873	0.678765	0.896984	0.423453	1.56337	0.54764	1.00789	1.39072	2.12396	0.91735	1.35583	1.74663	1.94947	1.06235	1.65307
DHX32	1.97888	1.61915	1.70416	2.02914	0.9714	2.35915	1.64734	1.59502	1.15672	1.58975	1.42969	1.95755	2.24645	3.29089	2.46591	2.02808	1.41587	1.07526	1.29852	1.01785	1.33435	0.621	3.68362	1.9178	1.71182	1.49526	1.37866	4.04624	1.12281	0.810247	1.78015	2.04588	1.19438	2.08537	2.54531
DHX33	1.23829	0.777742	0.284651	0.461318	0.0899312	0.942479	1.25261	1.31567	0.348598	0.780687	0.975823	1.14138	0.648473	5.63146	1.27063	2.39225	0.931069	0.840015	0.588321	0.589503	0.734948	0.371541	2.1798	0.684177	1.81466	0.265922	0.491164	0.536055	0.375258	0.565728	0.536176	3.60299	2.66487	1.1439	0.913122
DHX34	1.62223	0.283518	1.14816	0.379027	1.05352	0.412554	0.602735	0.930831	0.306961	0.490865	0.534624	0.808467	0.537703	0.61912	2.331	1.11255	0.626461	1.27641	0.0688806	1.20484	0.428093	0.393602	1.30216	0.434595	1.2969	0.610909	0.229189	0.362873	0.331821	1.12764	2.95725	2.35191	2.17174	1.22242	0.594033
DHX35	0.549759	0.329366	0.676604	0.398737	0.470405	0.199726	0.648246	0.56577	0.220611	0.296984	0.835685	0.371607	0.565154	3.26412	0.773616	0.764862	0.577032	0.614974	0.263886	0.62263	0.491344	0.38293	1.09512	0.243238	2.66886	0.0586974	0.54087	0.143902	0.286809	0.467282	0.47585	1.55915	1.81903	0.868174	0.574674
DHX36	4.47458	3.00641	2.15484	2.02153	2.11309	3.21029	3.14436	4.228	2.16451	3.5732	2.89616	4.04105	2.25526	7.37778	3.36845	3.35925	2.73389	1.42388	3.20596	3.59541	2.25685	1.13348	2.26495	0.867321	4.88684	4.66466	4.48975	1.28278	2.18909	1.86538	3.03865	5.26344	4.56018	3.91964	2.93192
DHX37	0.331629	0.399857	0.89668	0.370944	2.02811	0.352567	0.609687	1.26628	0.354379	0.966553	0.715275	1.18097	0.328505	1.89922	0.632058	1.54785	0.962712	0.698555	0.435131	0.325686	0.98336	0.218934	0.355222	0.357553	1.53272	0.618066	0.378278	0.269182	0.493583	0.281151	1.19365	1.62363	2.03171	2.00717	0.923928
DHX38	1.28088	1.3138	1.07303	1.02024	0.972063	1.99185	1.51588	1.439	1.61111	1.67153	2.10553	1.81756	0.747801	8.82412	3.46475	2.06192	2.21147	2.31062	0.700333	1.7006	1.80153	1.55693	1.40199	1.22585	4.20366	0.738796	1.33171	0.65964	0.807917	1.46957	2.35231	4.82934	3.81258	2.65672	1.11418
DHX40	2.29237	1.8688	2.57169	1.91598	6.10143	1.65029	5.49061	2.56785	1.38733	1.61947	3.32051	2.22149	1.70985	3.3487	1.41743	1.54216	2.85122	5.50987	4.09447	3.10397	3.10271	1.47371	2.02621	1.47056	2.53661	3.98304	4.97894	3.31977	1.2884	1.44438	4.82347	2.17873	1.8554	7.04628	4.44317
DHX57	0.497995	0.833161	1.59637	0.300537	0.949778	0.850578	0.494013	0.703098	0.117015	0.287688	0.583997	0.886095	0.266223	1.02475	0.587065	0.502147	0.630835	0.449418	0.394178	0.215434	0.642215	0.421638	0.286874	0.107402	0.491014	0.604772	0.322282	0.315705	0.506738	0.14089	0.430262	0.503259	0.440644	0.685914	0.809151
DHX58	1.3695	0.247609	1.58948	0.209117	2.03033	0.123017	0.852725	0.767583	1.13479	1.10179	1.04155	1.33696	0.165286	1.03526	1.09203	0.514927	0.972236	3.72282	0.101562	1.46821	0.790213	1.03592	0.911919	0.0973918	0.0933125	0.023536	0.730835	0.0112312	0.0688268	1.62381	3.07736	0.669442	0.367107	1.86472	1.43264
DHX8	1.34365	0.966916	2.16412	0.715521	2.13049	1.18132	1.54483	2.90323	1.42224	3.03653	2.88435	2.47145	1.77116	5.2851	1.66549	3.17566	2.62956	2.2513	1.54046	1.84746	1.91677	0.673142	1.7285	1.12175	3.72454	1.00178	0.399289	0.862951	0.688639	1.66672	1.69244	3.53052	3.85422	3.54518	2.13119
DHX9	2.09008	1.87437	3.40887	1.22719	2.53562	2.37816	5.12931	5.59685	3.73787	4.62629	4.30663	6.00766	2.13284	18.2513	5.8587	5.36082	4.8628	2.75548	3.34959	4.30703	4.60575	1.89194	2.44655	2.52076	5.63329	1.21856	1.46795	3.96523	1.46936	2.73832	4.68985	14.1375	10.6122	3.54051	5.34698
DIABLO	7.88489	8.24579	10.6969	6.84328	6.81445	7.54785	9.75618	12.4551	14.5525	16.0072	9.93277	12.8345	6.39392	4.95695	3.7989	8.35894	9.79112	5.19842	5.97881	8.2286	7.94158	4.09811	10.7937	4.05311	4.2579	15.2379	7.13555	10.3665	5.83649	5.56472	8.64964	5.42157	6.92902	14.7046	10.1463
DIAPH2	3.39573	2.17171	1.53357	1.71042	2.58459	1.7527	1.47293	0.54312	0.0751622	0.114088	3.69611	1.30219	1.43992	2.7011	2.66825	0.776241	3.02717	2.79127	2.21223	1.39427	2.26818	1.95107	4.09261	1.45329	0.450345	3.00359	6.3526	1.14808	2.39623	1.47853	0.964079	1.56347	0.707129	1.76542	1.22256
DIAPH3	0.180959	0.547701	0.425287	0.132791	1.26545	0.517669	6.90441	5.13998	4.89481	4.48124	6.39908	3.61192	0.240028	2.78993	2.52038	7.46974	3.14546	0.94755	0.138055	0.567902	2.388	0.968884	0.0539466	0.154073	0.775129	0.0392016	0.118237	0.00946644	0.199681	0.354472	0.452073	2.81161	2.51871	0.709351	2.65636
DICER1	2.93521	1.2187	2.94082	1.46395	1.08345	1.12783	1.23755	1.98987	1.33794	1.50825	2.13751	1.92005	2.43715	6.8752	2.81772	2.11183	2.34841	2.19827	2.48659	2.12199	1.05183	1.10263	2.90169	2.81024	3.13677	1.06772	3.87804	3.21578	2.42925	1.25076	0.890595	4.10604	3.63215	3.61129	2.26475
DIMT1	3.89816	2.793	3.50964	2.84374	2.63759	1.75246	3.28256	4.85625	2.82419	6.23772	3.97034	4.02549	3.07578	1.36452	1.00466	3.7185	3.98832	1.93749	4.5451	2.3621	3.85442	0.941127	2.90681	2.18217	0.958596	2.09817	2.1245	1.27329	2.53133	4.12967	2.41171	2.21244	2.13623	3.087	2.49739
DIO2	0.0661624	2.52362	0.0237983	7.52261	0.0166173	0.362395	0.186416	0.0171862	0.00426549	0.0242748	0.628498	0.149503	0.0541379	0.0797885	0.221629	0.0327957	0.525374	0.0743655	1.02223	0.052098	1.53162	0.0228895	0.166098	0.123576	0.0505508	0.168707	0.21203	0.114284	2.38602	0.124209	0.0505121	0.0279972	0.0915063	1.80707	0.0937672
DIP2A	1.17666	1.35725	0.0909074	0.327308	0.0696282	0.654745	0.198058	0.0868581	0.038652	0.0759174	0.200946	0.0896278	2.50994	1.09735	1.2636	0.0690926	0.108279	0.395018	0.191997	0.112075	0.0701543	0.249295	1.32589	0.365611	1.6488	6.91516	1.63481	0.100339	1.10117	0.0766048	0.100372	1.16829	0.891047	0.158095	0.0708391
DIP2B	1.09519	0.537019	3.64965	0.396253	2.32931	0.676334	1.03537	1.02688	0.286367	0.543672	1.33563	2.21704	0.513928	9.23882	4.78991	0.985543	1.39639	1.57999	0.573324	0.831062	0.915316	1.05383	1.14447	0.874695	3.99956	7.00139	1.30871	0.0260766	1.03357	0.678252	2.38818	6.71198	4.58633	2.22156	1.6952
DIP2C	0.988789	1.48438	0.469448	1.03175	0.214443	1.15085	0.0345558	0.0634441	0.0285166	0.0559147	0.167445	0.427048	0.601882	3.77569	0.996986	0.301272	0.200478	0.491285	1.0166	0.181367	0.046942	0.0949806	0.808998	0.698147	3.8011	0.404378	0.412772	0.882925	1.83815	0.367855	0.21336	1.32316	1.74927	0.299313	0.220189
DIRAS2	0.00288998	0.0225996	0.00484253	0.00758082	0.002471	0.153334	0.1431	0.0236185	0.00467959	0.019275	0.0571212	0.0487487	0.00886663	0.636961	0.0620453	0.116967	0.048946	0.0380832	0.00787159	0.00775756	0.139144	0.0165941	0.00609547	0.00934128	0.133557	0.00160889	0.00337126	0.000628613	0.0156389	0.00646094	0.0157646	1.44179	1.08293	0.020806	0.0673147
DIS3	0.436858	0.191146	0.552799	0.238807	0.480111	0.267366	1.73741	1.99398	2.10804	3.97778	2.15414	2.21969	0.433406	0.347248	0.554549	2.39448	2.54486	0.516832	0.433645	0.704456	2.03153	0.148648	0.980467	0.243219	0.613548	0.0438862	0.124649	3.42075	0.118593	0.381919	1.32905	1.14854	1.24761	0.813105	1.10166
DIS3L	0.850261	0.844054	0.263308	0.197605	0.638873	0.630008	1.07813	1.21636	0.88112	1.16947	1.16443	1.28994	0.508661	0.614933	0.421545	0.561057	1.33392	0.868659	0.356803	0.656002	1.00297	0.638593	1.00019	0.939832	0.760734	1.52806	0.837397	0.990792	0.349154	1.04829	2.16982	0.496604	0.386005	0.735299	0.809082
DIS3L2	0.886194	1.12798	0.885474	0.802569	1.75997	0.745524	1.51282	2.56595	1.16787	1.57691	1.47133	2.49094	0.993088	1.37586	0.990335	1.64493	1.01477	0.807027	2.53105	2.09841	1.11717	0.382386	2.18755	0.961973	0.878459	2.71169	0.73679	1.05465	0.775007	1.20592	1.47787	1.06376	1.07736	1.63579	1.65639
DISC1	0.434009	0.0342443	0.187865	0.102911	1.18274	0.0270711	0.064018	0.0355697	0.00858474	0.0363606	0.290787	0.479093	0.0813312	0.185825	0.186203	0.0260691	0.413884	0.273066	0.0858659	0.656563	0.0927272	0.0388863	0.154881	0.153186	0.00864999	0.106292	0.441167	0.0151274	0.0267042	0.36083	0.24829	0.0609119	0.0177678	0.0890742	0.0922947
DISP1	0.569281	1.59278	0.299764	0.82751	0.0944698	2.26816	0.463374	0.377003	0.162686	0.239841	0.352036	0.385914	0.296408	0.668188	0.504323	0.214826	0.232919	0.338553	0.938186	0.358396	0.254714	0.223378	0.284307	0.78052	0.604833	0.530439	1.06263	0.262353	0.635464	0.363142	0.22522	0.939832	0.99613	0.671522	0.216602
DIXDC1	0.523245	0.380879	0.000362809	0.688222	0.000331213	0.429204	0.00644052	0.00239773	0.0014293	0.000728261	0.00112643	0.00202632	0.461351	0.0123138	0.000151327	0.00593176	0.00265388	0.00687772	1.60411	0.0159285	0.0225431	0.00313841	0.322198	1.8724	0.00146319	9.85191	0.0322143	0.0353006	0.837653	0.117706	0.00655894	0.0192915	0.00117311	0.0058312	0.00100793
DKC1	3.27144	3.50946	10.1016	3.68114	6.44771	3.09662	17.6832	27.4774	17.3439	31.5576	23.2588	26.5594	3.68213	12.3601	3.47573	32.6407	26.4773	4.2033	7.25007	6.42894	26.006	1.68487	2.55891	4.23314	2.75709	2.63042	2.66721	3.08825	2.9976	8.69579	4.29822	10.9811	10.9254	4.93388	11.2932
DKK1	0.101251	0.108246	0.0490592	1.07277	0.0291213	0.0224864	0.00205766	0.00590861	0.0317512	0.0249104	0.00474261	0.00277929	6.17208	0.0815255	0.0198902	0.130838	0.00739307	0.0207822	0.00593667	0.00767014	0.0023582	0.0412543	0.555	8.21974	0.00199016	0.063041	0.006343	0.031579	0.0158885	0.00726087	0.0747325	0.00275482	0.00106828	0.274249	0.0350154
DKK2	0.253167	8.50597	0.00500509	2.02456	0.00109788	2.61611	0.000179616	0.000773166	0.000202574	0.00114339	0.000957405	0.01971	0.23642	0.0518326	0.0407376	0.00381895	0.00136982	0.0546286	0.708475	0.00101938	0.000509393	0.00407548	0.111797	0.0679968	0.0352074	0.191712	6.68328	0.143611	0.110485	0.041865	0.00203409	0.00829156	0.0127304	0.0585553	0.00162336
DKK3	5.26007	5.4757	0.0121298	16.839	0.0275947	2.738	0.00165086	0.00162214	0.00673124	0.0123671	0.000761221	0.00781491	1.89979	0.190101	0.00432898	0.00443581	0.00208096	0.0513618	0.131897	0.0308218	0.00178171	0.00327994	7.77004	0.435338	0.00882356	0.249814	0.236385	0.838119	8.13514	0.0214951	0.691533	0.014573	0.00252274	0.10736	0.0365501
DKKL1	0.159048	0.00384546	0.532445	0.0572182	0.393767	0.000493568	0.67933	0.892451	2.95545	3.23043	0.184432	2.9891	0.113028	0.102615	0.195202	0.685991	0.216102	0.447185	0.00830862	1.27263	0.169946	0.172468	0.0122565	0.0291436	0.00277978	0.000820992	0.0101343	9.51782e-05	0.000401882	0.479942	4.29579	0.0272576	0.208599	3.10106	0.604699
DLAT	4.13372	4.66914	6.94066	4.10789	8.16827	6.24774	7.74421	10.275	8.24568	16.0934	10.3812	7.21292	3.62869	9.71396	4.9569	9.60871	9.19981	6.02198	6.70836	5.59364	11.4649	2.95408	4.97821	3.70169	21.3769	2.66462	5.5729	9.36201	3.60595	6.79217	6.20907	7.07966	9.28795	3.70403	8.35417
DLC1	25.7349	6.22208	0.125916	3.97197	0.0375122	8.65434	0.00718647	0.0471584	0.314805	0.0494994	0.0128257	0.142217	3.61318	3.5561	0.0877677	0.394725	0.0112402	0.121896	2.77717	0.0211741	0.00205487	0.0381113	9.93233	2.50115	0.303175	1.52912	15.5422	10.195	11.6882	0.163284	0.120178	0.0916741	0.0302829	0.29057	0.0492089
DLD	7.45386	5.35943	6.29137	5.37399	7.75461	5.16987	13.7475	12.9602	11.8382	16.2779	14.7635	11.4643	5.05014	11.943	7.18425	11.0262	14.583	8.52415	6.94326	7.85405	15.6301	3.42354	7.58326	5.06365	25.8242	4.74374	6.13902	9.6778	5.10334	4.74724	6.40684	9.57849	10.8356	11.6745	11.0481
DLEC1	0.243527	0.00894593	0.000225802	0.00899432	0.000480537	0.00376282	0.00158245	0.00123992	0.000573547	0.00116069	0.00446448	0.00459141	0.011726	0.00392896	0.00150787	0.00394182	0.013366	0.00102377	0.000432853	0.000593707	0.0091473	0.000119352	0.0574564	0.134158	0.00254231	0.0120692	0.00134287	2.26706e-05	0.0096281	0.000222872	0.000621779	0.00371378	0.00521219	0.00257308	0.000658495
DLEU7	0.00690011	0.0858782	0.0253293	0.0854488	0.0638822	0.0185502	0.156448	0.243511	0.0076039	0.0320804	0.0981605	0.438802	0.0182058	0.0625999	0.00208169	0.425861	0.195429	0.00999872	0.171269	0.339284	0.268447	0.0252526	0.0142154	0.00551388	0.0012991	0.0269743	0.200776	0.251432	1.27765	0.0241897	0.734713	0.00780541	0.00173805	0.152187	0.313463
DLG1	2.24669	2.24834	1.14129	1.50392	2.29809	1.69595	0.351989	0.82104	0.965284	0.770983	0.701951	1.459	2.02182	3.85736	1.49927	1.20203	0.559879	1.4702	0.953619	1.13842	0.694797	0.789379	3.4182	1.5858	4.03072	3.96727	2.35971	2.9578	1.79824	0.67748	1.95109	2.78749	3.05497	2.46916	0.948766
DLG2	0.0631123	0.259245	0.153336	0.204518	0.190309	0.0406461	0.0697428	0.182013	0.11244	0.200129	0.0959178	0.220464	0.133365	0.0635319	0.0740803	0.631412	0.12558	0.174326	0.00795901	0.182459	0.646091	0.133662	0.186268	0.107874	0.0528829	0.970049	0.241485	0.678861	0.110164	0.209927	5.90819	0.056411	0.029897	6.2866	1.95636
DLG3	0.789399	0.538048	0.0412608	0.218624	1.46782	0.186992	0.0681764	0.0770359	0.168957	0.0839092	0.0715701	0.115641	0.144363	0.229408	1.36201	0.33511	0.0741051	0.0788488	0.0367073	0.0416133	0.0596417	0.00734104	0.858431	0.13772	0.0684433	0.0434338	0.035538	0.100925	0.484411	0.0520567	0.0879206	0.22718	0.148649	0.112499	0.0912807
DLG4	0.799028	2.0731	0.116831	0.290817	0.142983	1.77812	0.0907302	0.0270257	0.00175955	0.0101539	0.12682	0.350894	0.656814	0.276687	0.51244	0.203017	0.231324	0.0916074	0.257547	0.122974	0.092829	0.143435	0.996383	0.298024	0.0648224	0.0103926	0.112956	0.205287	0.92329	0.15049	0.0897513	0.490765	0.219765	0.0482691	0.0781392
DLG5	7.6025	0.776437	0.00605451	0.357855	0.00601772	1.06867	0.000204014	0.000803737	0.0905862	0.027588	0.00117526	0.00403966	1.51569	0.0606199	0.011548	0.00651615	0.00174498	0.0193232	0.649209	0.0120178	0.00206124	0.00260306	4.23486	1.44464	0.106202	0.956613	1.10116	5.18119	0.497531	0.0164668	0.0366998	0.0198497	0.0134583	0.139509	0.0231584
DLGAP1	0.000846	0.0221343	9.52679e-05	0.329894	0.000615872	0.0254108	0.00131555	0.000398943	0.000233942	0.000141999	0.00027794	0.00138074	0.00116314	0.00285731	0.000274022	0.000476895	0.000379509	0.00205493	0.0210288	0.00201273	0.000301804	0.000172531	0.00146337	0.00271663	0.000676096	0.0522957	0.00406502	0.103445	0.639433	0.00129397	0.000637677	0.00923747	0.000268772	0.000218568	0.000407548
DLGAP4	6.95438	11.0128	5.64102	6.22209	5.89554	14.5504	1.67554	2.44715	0.409816	0.6995	1.22437	2.70345	4.64967	3.81296	3.88575	4.5649	1.37814	5.64842	6.34413	3.42863	1.22178	2.61742	6.04326	1.89035	7.21503	1.76199	7.42962	5.66297	3.55786	2.87986	6.26916	2.9795	2.56063	4.48653	2.57771
DLGAP5	0.260545	0.0305236	0.567311	0.048309	1.2569	0.0335419	1.80418	1.49211	6.93623	3.56163	5.1588	1.31596	1.07657	3.05844	1.09952	1.70907	1.61956	0.478292	0.0214498	1.33357	1.48232	1.59712	0.174384	0.160011	0.192783	0.0067405	0.0721706	0.0566106	0.0410758	0.579971	0.808276	2.41949	2.15965	3.83495	7.63771
DLK1	0.144963	0.750103	0.00101124	7.98208	0.00216065	0.153941	0.0415839	0.0673252	0.000839743	0.00547349	0.00801389	0.273336	0.041611	0.065164	0.000367301	0.27265	0.0183473	0.00777794	0.858339	0.352527	0.0341506	0.000665134	0.19334	0.156868	0.000334819	0.00663085	0.264901	0.013262	1.68433	0.0627256	0.00873415	0.00219574	0.000435929	0.0120063	0.0675517
DLK2	0.00182576	0.00652407	0.00514145	0.0941074	0.00772162	0.00322081	0.000209523	0.000157097	0.000379683	0.000196113	0.000218048	0.00144902	0.00478548	0.00317652	0.000794303	0.00027034	0.000364283	0.000974655	0.0102786	0.00678964	0.00027174	0.000211097	0.00675533	0.00296557	0.000896516	0.54925	0.0168733	0.0126783	0.0265626	0.00415748	0.0238141	0.00291362	0.000350896	0.369186	0.0151132
DLL1	0.0169559	0.0351312	0.0867449	0.161628	0.419274	0.13549	0.00699757	0.00377558	0.000424223	0.000607091	0.00031257	0.0248901	0.0886122	0.00342626	0.00471661	0.00318513	0.000932934	0.0150503	1.81432	0.133193	0.000543111	0.00618141	0.0496751	0.140358	0.00105972	1.85469	6.33634	0.033815	0.0332705	0.27126	0.125108	0.0152424	0.00058461	0.107494	0.0096993
DLL4	0.125095	0.0369005	0.0870739	0.120443	0.788542	0.0335827	0.00445087	0.00568275	0.000906799	0.000936847	0.00412324	0.10352	0.00721783	0.0334667	0.0109426	0.00467049	0.00505032	0.0112287	0.244992	0.0446847	0.00185104	0.0382502	0.0954056	0.00249672	0.0041003	0.167169	13.6922	1.24641	0.0784914	0.0121739	0.0979269	0.0128358	0.00519472	0.0382817	0.0363851
DLST	4.09692	4.00065	3.7096	2.63176	4.38734	2.49121	5.81209	4.59154	9.1678	9.10743	5.00379	3.80026	2.62772	14.0152	6.4741	4.20135	4.30444	4.30847	2.36432	3.99727	3.75704	3.3779	3.1327	2.48798	31.6822	1.96788	2.15625	5.82891	3.88251	3.24008	3.73432	11.3635	12.5802	3.11918	4.15257
DLX1	0.0104957	0.0584624	0.0363697	0.00886064	0.00140082	0.0237749	0.000803201	0.000450977	0.00122692	0.0144974	0.000377129	0.000971184	0.00296525	0.00124788	0.00117658	0.000314612	0.00120153	0.00247318	0.00736064	0.0207652	0.00158442	0.00741672	0.00725513	0.00913527	0.00165191	0.00088469	0.0106834	1.87403e-05	0.00466997	0.0219204	2.23103	0.00785337	0.00347547	0.675956	0.0890436
DLX3	0.0735776	0.11729	0.000548677	0.610852	5.6885e-05	1.61683	0.000335979	0.000826224	0.00546119	0.00389605	0.000322529	0.00062047	3.25252	0.0111212	0.00266853	0.00854504	0.000499717	0.0169324	0.0127005	0.001826	0.000372744	0.00126837	0.271426	1.91195	0.00109395	0.00463084	0.0155613	0.120946	0.0128378	0.00058356	0.00071928	0.00266388	0.0011026	0.00491157	0.0434141
DLX4	0.320114	0.0938644	0.00610859	0.116163	0.00252277	0.341522	0.000516332	0.00116656	0.0114764	0.00459675	0.00365608	0.00420781	0.958453	0.0119114	0.0526525	0.00606357	0.0255862	0.00853162	0.0125014	0.00122153	0.00216748	0.000201804	0.952321	0.132423	0.000845113	0.128567	0.0219428	0.0241025	0.0230922	0.000705396	0.00376347	0.0143947	0.0137268	0.00989251	0.00345354
DLX5	9.66871	1.22139	0.0854303	10.2306	0.00682858	0.767873	0.00415065	0.0098798	0.0897764	0.11112	0.00202459	0.00384158	18.2428	0.364693	0.0102248	0.0307166	0.00433546	0.0468628	0.512572	0.0252143	0.00158179	0.0229077	58.1219	23.722	0.00127358	0.114	0.117834	1.16344	0.406315	0.0722334	0.171845	0.0161054	0.00733021	0.899738	0.0903622
DLX6	0.997216	0.073936	0.0256934	0.961331	0.228477	0.0161433	0.000185702	0.00120662	0.00591319	0.00270451	0.00112007	0.00287105	3.94921	0.0572427	0.0112259	0.00480275	0.00218817	0.00738551	0.0937313	0.00547257	0.000477892	0.0010152	6.5635	1.61028	0.0023725	0.176949	0.0288217	0.375041	0.047227	0.0090315	0.00493255	0.00416398	0.00123071	0.0252994	0.00674532
DMAP1	2.81979	1.4633	3.66445	1.86979	3.09329	1.62443	1.91699	3.31954	3.74071	4.50367	2.42313	2.28249	2.71759	1.63114	0.944183	2.73376	1.99897	1.59416	0.96925	2.18669	2.18283	1.08669	3.89238	2.03214	0.966373	2.74239	2.58003	1.33768	0.808586	1.82895	3.41229	1.12682	0.882667	2.83663	3.66335
DMC1	0.465097	0.0401224	0.0171692	0.0159608	0.0172682	0.0596542	0.0394712	0.0245828	0.00852664	0.0209705	0.424837	0.112419	0.136324	0.0203327	0.0179421	0.0923628	0.382515	0.0797695	0.116916	0.0243494	0.326637	0.187871	0.167704	0.0355553	0.00190295	0.130948	0.0542928	0.00457168	0.0281007	0.0184374	0.0377435	0.0083831	0.0031514	0.0450355	0.131134
DMD	0.0499617	1.18446	0.0128722	1.11967	0.00673828	0.739582	0.314209	0.408502	0.0657046	0.13589	0.051088	0.140997	0.0421439	0.0208954	0.00217419	0.173902	0.0318581	0.023549	3.79722	0.251696	0.0685754	0.00443688	0.0688273	0.0130149	0.00802063	0.0148825	0.230009	3.42667	0.408606	0.385068	0.035653	0.00816704	0.00638605	0.116148	0.112532
DMKN	0.167815	13.8664	0.626614	6.23299	1.24728	35.4523	1.21358	0.143714	0.0257804	0.162574	7.76146	0.673224	0.18651	0.708346	0.844706	0.167664	10.7222	2.32392	0.646041	1.59176	14.087	0.844057	0.199498	0.652108	0.179631	0.583456	0.334007	0.230774	1.42998	0.630033	0.656115	7.08451	3.34339	0.120845	0.642432
DMP1	0.73342	0.135322	0.0701953	41.2369	0.00260663	0.319369	0.00632002	0.00920233	0.0781279	0.0625498	0.0114042	0.00247542	504.821	0.0998058	0.00602636	0.0518867	0.0103728	0.0862404	0.555942	0.0177684	0.0062534	0.0362062	6.36056	89.2556	0.00218924	0.240217	0.404515	0.719412	0.597172	0.0569635	0.0400297	0.0210829	0.00317389	0.0097738	0.00650908
DMPK	3.68669	4.1005	0.0132706	2.67856	0.0364604	4.43777	0.0600219	0.0996718	0.0434106	0.0462931	0.161857	0.465243	5.75513	42.5919	0.897928	0.374947	0.071837	0.394849	11.5112	0.1879	0.0119806	0.156588	6.71164	6.1348	4.96903	0.404234	1.88748	16.5475	3.17047	0.838909	0.144788	4.6304	4.08287	1.07364	0.189638
DMRT2	0.0164516	0.48241	0.00138991	0.204774	0.000219449	5.55731	0.000180433	0.000395588	0.00114878	0.000686856	0.000441283	0.00106363	0.0805838	0.00460511	0.00563693	0.00115106	0.000702097	0.0825691	3.40177	0.00462993	0.000536266	0.000999823	0.0133361	0.025971	0.0159843	0.0272008	0.014891	0.354898	0.0466855	0.122769	0.000340628	0.0136388	0.0103613	0.000914419	0.000573692
DMRTA1	0.00037125	0.00940281	0.000133172	0.0119099	0.00265825	0.0200482	0.00180042	0.00102912	0.000265039	0.000514648	0.00144164	0.043946	0.00035846	0.00299338	0.000381715	0.00380581	0.00238459	0.000829593	0.00396455	0.00238746	0.00189727	3.12186e-05	0.000889766	0.000432838	0.000828881	0.1541	0.00531936	0.00746933	0.295072	0.000553026	0.000841537	0.00112751	0.000304843	0.000861769	0.000302717
DMRTB1	0.000534636	0.00059595	0.000339799	0.000822754	0.00349687	0.000491403	0.00289368	0.000994045	0.000488283	0.000771268	0.156494	0.0165453	0.000103644	0.000888813	0.00175565	0.0031161	0.0880596	0.00685707	9.40459e-05	0.000645852	0.0355569	0.000797651	0.000571312	6.80707e-05	0.000409985	0.000386287	0.0003467	0.00014117	0.0005177	0.000217539	0.000717379	0.000662171	0.000627312	0.000355455	0.00177447
DMTF1	2.99958	1.55455	4.14526	1.50213	2.68085	1.01151	2.53779	2.28781	0.777784	0.841281	1.5807	3.14514	2.4357	2.09534	1.45188	2.31089	1.30986	1.52377	1.40001	2.40961	1.24501	0.939263	2.42109	1.63595	2.06677	4.79033	2.67867	1.17799	1.28164	2.61542	2.79935	1.34476	1.60324	4.7539	2.37047
DMTN	0.273521	1.22932	0.0712931	0.584295	0.130282	0.789343	0.0633494	0.106296	8.90578	2.34069	0.0381986	0.0182274	0.325731	0.00790461	0.0102548	0.0309528	0.0296229	0.208091	0.0336495	0.383101	0.0333549	0.248204	0.107345	0.122055	0.00431969	0.0224141	3.2351	0.0122003	0.427432	0.180484	0.0501198	0.00473288	0.378244	0.0156705	0.0948194
DMWD	1.98485	1.44195	0.407029	0.935476	0.334719	1.25453	0.282845	0.909938	0.814388	0.646549	0.137866	0.353609	2.7098	5.62975	0.361499	0.472571	0.0742162	0.308067	1.40854	0.19701	0.0290843	0.131729	4.15835	1.57697	1.77487	3.47173	1.82795	2.50437	2.00865	0.161714	0.0818568	1.12907	1.42076	0.281193	0.15327
DMXL1	1.36233	1.08999	4.54446	1.04446	0.805532	1.09976	1.28866	1.83336	1.58481	1.45791	0.734334	1.33788	1.61758	7.57566	3.641	1.12951	0.605081	1.23941	1.63989	0.792239	0.56943	0.79539	1.46774	0.837037	16.0161	1.80908	1.19816	0.900631	1.1093	1.03137	1.43134	3.8076	5.75553	1.18739	1.95362
DMXL2	0.49258	0.681298	0.302296	0.458754	0.396738	0.901162	0.579568	0.175103	0.0430403	0.0675302	0.349173	0.33805	0.118552	4.06107	2.30217	0.581131	0.291293	0.877904	0.407019	0.201998	0.373007	1.46825	0.186587	0.0775092	1.09388	0.205202	0.0693615	0.0395386	0.641266	0.231039	0.309782	2.11576	0.951681	0.0866028	0.175147
DNA2	0.246186	0.0709993	0.736993	0.0667681	1.33244	0.114996	3.15101	2.46465	4.51558	3.98498	3.1187	1.83295	0.319145	3.05266	3.15765	2.7987	5.07168	7.51963	0.0677942	0.458241	3.71299	1.19396	0.119942	0.130532	0.749359	0.00869625	0.0464275	0.0126905	0.0501793	0.281136	0.437348	4.42768	3.86666	1.28595	1.90572
DNAAF1	0.000609457	0.000964236	0.0655454	0.00319243	0.00167568	0.00100116	0.000960624	0.00134198	0.0326892	0.0725651	0.00268998	0.00137699	0.00854493	0.00108719	0.00327494	0.00730061	0.00469504	0.00235463	0.000696825	0.00796251	0.00846726	0.000735495	0.00402261	0.00502892	0.000507209	0.00291959	0.000169104	0.000557534	0.000249631	0.00613308	0.00496938	0.00749208	0.00782947	0.016808	0.0584472
DNAAF2	1.39802	1.12849	2.63675	1.45253	3.59461	0.872168	3.36765	6.3007	10.7503	8.26994	4.18857	6.1222	1.63692	2.98939	2.17153	11.4047	4.02656	1.2089	0.450619	2.51167	2.59426	1.48516	1.56691	1.26129	0.784528	0.758614	2.91869	0.652428	0.70874	0.93269	3.93033	2.80558	2.92973	5.82181	4.32864
DNAAF3	0.519971	0.224175	0.0398794	0.290083	0.34346	0.442238	0.408325	0.446329	0.0307398	0.0612746	0.290225	0.491979	0.0389694	0.869388	0.360737	1.05473	0.362044	0.477584	0.179115	0.0685507	0.541482	0.103632	0.0723933	0.227023	0.281186	0.0401082	0.0496049	0.00257634	0.111973	0.0736412	0.0553307	0.541869	0.22487	0.0472933	0.14795
DNAAF5	0.738517	0.519633	2.18865	0.491108	1.53291	0.331249	1.56412	1.35458	0.592298	1.4772	0.624402	1.03544	0.114619	1.10748	0.643712	1.17478	0.59649	0.420874	0.520248	1.36028	0.686216	0.419075	0.543551	0.0872592	0.97131	0.867556	0.818729	0.304058	0.508953	1.34321	6.87718	0.955857	1.13862	8.02171	2.55238
DNAH1	0.151317	0.0212778	0.436065	0.0290208	0.113884	0.00453531	0.0488332	0.0979243	0.00579257	0.0711962	0.156159	0.135286	0.0155961	0.0216789	0.0154054	0.0307459	0.0989784	0.209146	0.0113948	0.193019	0.145957	0.0132039	0.0912245	0.0177796	0.002552	0.00817979	0.051806	0.125771	0.0126722	0.110367	0.962664	0.0048126	0.0032804	1.40446	0.866111
DNAH12	0.046056	0.000502403	0.000670551	0.00260088	0.000153473	0.000149217	0.139919	1.22376	0.00752357	0.0506126	0.0168212	0.0794782	0.0256306	0.00173203	0.000359624	0.327286	0.0149403	0.00146917	0.00506039	0.0033098	0.0129251	0.000217081	0.211348	0.0170525	0.001506	0.00556057	0.0052936	7.31956e-05	0.000309398	0.00192423	0.0210205	0.000978442	0.00212173	0.202382	0.00725398
DNAH14	0.00217282	0.0034423	0.0232333	0.107538	0.086876	0.00139974	0.00373632	0.000682934	0.039133	0.00402927	0.0414438	0.00214681	0.00146006	0.00302742	0.023673	0.00135264	0.0132147	0.0523506	0.00480842	0.0233045	0.0144351	0.122907	0.0023503	0.00127829	0.00102507	0.748471	0.00421833	0.0125368	0.00727336	0.00701736	0.0885962	0.00208742	0.0016804	0.0160792	0.0643556
DNAH2	0.00742648	0.109888	0.00337267	0.0183128	0.00197502	0.0744969	0.0308282	0.0528655	0.00499133	0.0167125	0.00194047	0.00546086	0.00193695	0.00975067	0.0298442	0.00670307	0.00160872	0.00528783	0.000858695	0.00242669	0.00284483	0.00160802	0.00206364	0.00827953	0.0252662	0.00340263	0.009727	5.11829e-05	0.00825897	0.00165985	0.00305847	0.00432779	0.0086005	0.0178339	0.00224953
DNAH6	0.153802	0.00296629	0.00611442	0.00274892	0.171727	0.00176119	0.000922523	0.000558732	0.000632414	0.000934477	0.00627732	0.000715343	0.00233824	0.0251624	0.00317468	0.000431776	0.00191327	0.00683892	0.000260479	0.00406207	0.00608982	0.250125	0.0356061	0.000423536	0.00154419	0.000278612	0.00488858	0.00229327	0.000888229	0.00101319	0.00382999	0.0110475	0.0025162	0.000709021	0.00926633
DNAH7	0.627326	0.105811	0.0179785	0.167745	0.541254	0.0253964	0.000949451	0.000409661	0.00225362	0.00180401	0.0182454	0.00913597	0.145008	0.0293118	0.00246521	0.000713303	0.00819448	0.00348954	0.0104422	0.00899654	0.00601884	0.00163316	2.82378	0.0649971	0.000555317	0.00948624	0.0449453	0.153234	0.41324	0.00150877	0.120725	0.000947857	0.000434538	0.457756	0.183023
DNAH7	0.234689	0.0797811	0.000551914	0.000598259	0.000179879	0.0306532	7.55333e-05	7.42479e-05	0.000324128	0.00025853	0.000220072	8.4535e-05	0.000699976	0.001333	0.000490399	7.2086e-05	0.000313913	0.00165247	0.000235467	9.41744e-05	0.000224775	0.000834477	0.0455021	0.000524294	0.000554504	0.00334953	0.00148007	5.80964e-05	0.00307248	9.79246e-05	0.000227958	0.000318542	0.000332487	0.000175969	0.000169927
DNAH8	0.0670013	0.00781898	0.501154	0.0133417	0.533895	0.00379954	2.24528	2.70226	0.166598	0.477117	1.10133	1.09645	0.018545	0.0833463	0.0365442	0.501188	0.622607	0.254411	0.0161924	0.500138	0.505502	0.353719	0.0786525	0.00753526	0.00515821	0.155471	0.0243599	0.00317086	0.0331655	0.545931	0.716984	0.0128031	0.0216126	0.51863	1.44394
DNAJA3	3.08976	3.02514	6.97383	2.95036	7.36113	2.49039	3.66098	4.85323	5.27141	9.48376	6.17418	5.10096	2.0118	6.64184	3.71886	6.75291	6.16239	2.79961	1.79705	3.45908	6.57795	1.37202	3.7783	2.36235	14.8072	4.25748	1.91993	3.21689	1.67896	4.42583	2.41889	5.72712	7.07055	1.88713	5.90822
DNAJA4	2.40724	2.62519	0.677662	3.78347	0.456827	3.14409	0.1991	0.616064	5.65036	2.85397	0.0955217	0.625066	1.4112	0.226608	0.10302	1.13607	0.142383	0.460916	9.3938	4.29005	0.161611	0.232821	1.39704	1.25281	0.0279482	5.42737	3.60906	2.08854	3.6521	2.07125	0.553924	0.0931611	0.273036	0.891867	0.515106
DNAJB1	55.2594	45.0414	41.1952	76.842	32.2143	39.8793	57.9622	57.9766	29.2276	19.7435	12.7095	18.97	20.1955	7.25934	10.6944	19.8632	11.2388	29.294	204.275	46.0833	11.7604	14.1386	33.117	69.1347	4.73103	297.488	55.2163	60.14	80.5545	51.6789	30.0438	5.76231	5.9566	26.5189	28.1156
DNAJB11	18.5493	18.9746	16.5697	23.6391	22.1534	21.0424	20.0566	10.9815	14.8377	16.8178	24.5872	13.6178	18.2477	11.4025	8.01504	26.8609	24.3523	16.7414	10.8992	18.6041	31.4864	7.53993	19.4651	15.1931	10.8688	13.0444	17.977	8.79837	21.7034	12.5275	17.391	9.1176	7.69886	24.4402	20.6741
DNAJB12	2.83285	2.00312	2.07083	1.63445	2.41026	1.21211	2.34866	2.98811	1.23157	2.2308	2.6383	2.63494	3.58341	7.28733	4.84752	3.17225	1.92102	2.7694	2.68756	1.28623	2.12441	0.800883	3.07345	1.53931	5.40657	5.72962	1.98655	1.12842	1.87161	0.779115	2.19197	4.75245	4.37908	2.57369	2.28061
DNAJB13	0.00093249	0.00102658	0.0559748	0.00200923	0.453295	0.000605547	0.0136553	0.00872921	0.00120035	0.017043	0.033013	0.0362541	0.108716	1.51612	0.030647	0.055092	0.0352275	0.136746	0.00102337	0.169286	0.0358933	0.0522737	0.00224018	0.00600648	0.0126485	0.001571	0.00180738	0.00278583	0.00115304	0.328949	0.0534976	0.0246616	0.0169396	0.00439969	0.0379286
