## Supplementary Tables for "Integrative Genetic and Single-Cell Analysis Reveals Macrophages as Key Mediators Linking Aging and Osteoporosis" (part 2 of 3)

### Sheet: ST5_mean-expression (continued)
Supplementary Table 5. Mean gene expression per cell type for integrated expression atlas.
DNAJB14	5.10153	3.87287	3.9885	4.73588	4.87696	4.78486	2.47598	2.20999	3.25679	3.49141	2.85278	3.3179	3.88109	14.3	10.9534	4.01906	3.17078	9.11277	3.16556	3.24292	2.10417	4.22285	5.1584	2.68054	29.1732	6.19553	2.79616	7.7545	3.20956	3.30518	1.72565	5.98988	7.29477	2.31783	2.14423
DNAJB2	3.60671	2.75077	0.38741	5.13028	1.09809	2.86609	0.568643	1.23774	4.77507	1.73013	0.240968	1.22481	1.60521	0.961379	0.363409	1.7095	0.297686	1.00859	4.10824	1.9521	0.14645	0.510814	4.3504	1.22177	1.06439	49.6122	3.01313	6.20086	6.76528	1.30493	0.431039	0.733579	0.843793	0.821762	0.427028
DNAJB4	12.1885	8.90622	4.57826	8.14882	1.76102	9.8747	6.9347	8.26584	4.43388	4.06337	1.80407	4.54003	4.8673	2.49705	4.81698	6.79754	2.04999	3.47406	25.3602	5.63829	2.69708	1.21962	11.4119	4.19781	1.10232	6.40611	7.31049	15.4903	9.43293	6.18813	5.23767	3.78848	2.54519	6.13446	3.40805
DNAJB5	0.763629	0.663391	0.949047	0.81004	0.54372	0.309238	0.428659	0.700369	0.0150754	0.0227223	0.455634	0.698604	0.508578	0.849009	0.313888	0.356242	0.544922	0.745502	2.68811	0.267549	0.204658	0.113117	1.56315	0.355061	0.560761	0.834538	1.72426	5.52418	1.54172	0.515331	3.43535	0.181807	0.0927465	3.47019	0.837524
DNAJB9	23.4959	12.2275	16.6424	21.0194	24.2901	12.4594	23.9146	8.82429	1.52503	2.18925	7.14411	10.1164	5.41006	8.53344	3.91293	6.449	7.20422	14.5177	42.1546	12.4085	9.49015	7.12737	16.6594	9.22085	5.05083	16.9966	29.0334	12.463	27.9993	13.8074	17.4844	3.29778	2.25088	15.8114	15.2933
DNAJC1	10.8	7.93862	1.93108	7.46376	3.92971	6.07335	7.14866	5.67872	1.41992	1.93136	3.86089	7.63643	7.52789	2.71561	2.69936	9.45107	4.248	2.28493	4.34385	9.97475	4.14529	1.13548	13.9733	11.0682	4.95048	2.59388	8.44453	2.40705	5.77674	4.89841	5.46228	2.95731	3.51835	3.57811	2.35934
DNAJC10	8.30199	9.64226	2.15782	6.72055	3.86214	8.54838	5.84467	4.67539	5.13983	4.76186	10.1309	6.01353	3.82471	5.70275	5.10213	3.54062	8.29678	3.78636	5.29793	3.90635	5.56218	1.31946	11.9832	1.83348	4.04862	1.84278	7.56491	7.73163	8.59489	3.35418	3.69506	5.14407	4.17237	4.64258	3.60381
DNAJC11	2.78794	1.75808	3.94994	1.5922	1.81486	1.70323	3.18345	4.56878	6.9291	9.56519	4.93083	4.14758	2.22983	5.92973	3.37467	4.67117	4.96173	3.25166	2.07203	1.92067	5.85656	0.744849	3.46797	2.18802	8.72824	3.31009	2.88418	4.19964	1.40985	2.19667	4.33482	6.01107	7.32311	2.57253	3.8092
DNAJC12	0.410893	0.400189	1.02545	0.60513	0.866843	0.456653	1.49504	2.93774	0.26747	0.779233	3.17556	1.47581	0.554218	2.32176	0.671039	2.2722	3.04135	0.673602	0.282862	0.630382	3.10613	0.53895	0.645282	0.509772	1.65379	1.06284	0.946449	1.58919	0.226382	1.15894	1.35469	1.84304	1.90934	5.48427	1.46303
DNAJC13	1.63568	1.5053	1.90907	1.0893	1.09453	2.17143	1.29809	1.54978	0.995423	1.37406	2.16411	1.14312	1.13301	6.19902	2.76934	1.43328	1.78161	1.82094	0.959156	1.30999	2.56623	0.828155	2.13813	1.72098	5.74928	2.1377	0.720401	1.9536	1.68552	1.52878	1.30759	3.54011	2.91702	1.47468	1.47926
DNAJC14	3.31246	3.09501	2.15265	3.45155	4.4619	3.39625	2.24921	1.89824	2.3859	2.12749	3.5187	2.55028	2.20439	3.07358	3.37776	2.46487	2.79233	4.54731	1.84112	5.12665	2.34011	2.61296	3.90029	4.57989	4.33748	2.2535	5.06049	3.18643	2.26204	3.81221	5.47053	3.64	3.4975	3.53304	3.3679
DNAJC15	4.71546	4.89612	15.0487	4.5742	16.4043	4.0461	9.40834	10.1404	11.301	13.5553	18.2859	11.3512	7.94319	8.84336	14.9075	22.6921	20.5028	22.4751	3.36355	42.1827	16.6746	8.7331	5.53764	6.12864	22.087	5.90238	6.4878	3.60023	3.22388	46.6908	13.1359	17.4558	25.8616	8.714	12.4892
DNAJC16	0.703019	0.18608	0.890499	0.20881	0.0968582	0.392536	0.295532	0.311965	0.501263	0.304292	0.276904	0.129878	0.41973	3.75515	1.32737	0.476443	0.321246	0.415632	0.064769	0.188027	0.232301	0.160801	0.70796	0.139362	3.58938	0.672313	0.25671	0.00623211	0.0759023	0.192072	0.377182	1.84165	1.29253	0.222644	0.414694
DNAJC17	1.72798	1.65422	1.8001	1.18496	2.67077	3.22528	3.16968	2.2907	2.6507	2.87338	3.30376	2.15346	2.16604	0.367525	0.579225	2.10333	2.09557	1.75526	1.61123	1.18566	3.25123	1.1335	1.43401	1.0462	0.560922	1.63677	2.46073	0.870786	0.307371	1.73259	0.968101	0.606892	1.04059	4.80582	2.33441
DNAJC18	1.95262	1.74941	0.844352	1.88938	0.757944	1.10748	0.880645	0.676931	0.744742	0.760053	0.81274	1.33517	0.951793	1.11706	0.762939	0.782971	0.940437	0.459602	1.76602	1.17475	0.770997	0.366705	1.61414	1.65084	0.496975	6.53116	3.0449	1.27905	1.77616	1.87758	1.36304	1.04244	0.813407	1.53333	1.18557
DNAJC19	14.6375	14.5671	15.8271	11.5858	15.8147	14.7376	15.3717	16.207	36.9528	33.7848	21.4688	15.5919	12.5928	17.6875	25.1649	20.2654	22.4427	20.1043	9.62643	19.1984	22.2656	10.278	14.6263	14.476	17.5271	20.7722	7.89009	6.02177	8.99197	15.9262	16.5343	39.9239	41.7266	14.0742	18.1829
DNAJC2	3.02366	3.38591	7.24367	2.91865	5.85439	2.83888	16.5524	20.5311	5.68626	17.1799	19.2191	19.9242	2.82435	11.5621	6.54847	22.2023	20.5243	6.11556	4.21559	8.75268	20.4974	4.72945	2.60992	2.47256	6.61023	1.51206	4.78192	2.84183	4.10803	7.61611	10.4229	12.377	14.8064	17.5303	15.7065
DNAJC21	2.27867	3.16172	3.36342	2.59511	1.62847	3.78279	5.63785	9.08689	2.86245	4.70992	3.77661	5.18918	1.08546	4.91945	2.79158	6.75372	4.17252	2.38688	5.48319	3.88999	3.5747	2.17436	2.5077	0.616152	5.19395	2.29787	5.93549	2.39663	5.31325	4.03536	8.718	5.55419	6.11161	21.046	12.5538
DNAJC24	5.05551	3.06693	5.9599	2.98739	3.41497	2.24942	2.73352	3.60055	5.42916	6.07791	3.56829	4.07482	3.34476	2.33493	2.22962	4.56978	4.22285	5.09709	2.14633	5.19583	4.24885	2.78876	5.15512	1.66438	1.48631	11.3767	2.97279	2.22605	2.30138	3.93155	3.62079	3.53188	3.60808	5.05254	4.9783
DNAJC27	0.312903	0.269097	0.416538	0.154749	0.425241	0.437168	0.246116	0.320011	0.287447	0.405602	0.415427	0.756189	0.0750841	1.03484	0.451123	0.858082	0.374555	0.464843	0.201209	0.15331	0.231182	0.0730314	0.215134	0.19191	0.146175	0.418066	0.188358	0.0141158	0.34227	0.212095	0.927304	0.871789	0.56484	0.101249	0.394691
DNAJC28	0.30383	0.209991	0.0260748	0.0845459	0.0203857	0.0710695	0.115477	0.0697885	0.116897	0.147903	0.111811	0.108397	0.0321873	1.71092	0.325485	0.154542	0.126652	0.114018	0.00787042	0.023919	0.108679	0.00985955	0.159319	0.0355268	0.498371	0.210821	0.0444928	0.0133499	0.32396	0.0340695	0.464787	0.272894	0.227483	0.141309	0.312608
DNAJC3	33.7292	26.938	7.4326	35.5961	17.5848	20.719	13.8708	8.86239	6.57291	8.73975	16.3033	13.0364	15.065	11.0752	6.12399	17.3636	17.9491	8.73744	27.7228	19.1636	25.8534	3.48628	29.3567	18.0634	7.60858	11.4052	20.7656	15.8805	31.7427	14.2586	8.04139	6.59463	5.04479	10.4234	7.64885
DNAJC30	5.52062	3.86633	3.16568	3.22437	7.19919	4.71822	3.44577	3.64554	3.37	3.88487	4.69747	3.98571	3.48731	3.62301	2.53074	4.9197	4.02025	4.54966	4.12023	4.69926	4.4876	2.73849	6.00279	2.87852	3.08978	6.16993	4.08695	4.54553	4.99089	5.64472	4.44705	4.00086	4.35905	5.65938	4.74744
DNAJC4	4.50275	4.61803	0.968458	3.44851	1.98419	4.60659	1.38285	1.22678	2.4571	1.43969	1.71368	1.36749	1.66264	0.928794	2.01422	0.666773	1.37465	2.7889	1.74287	2.08617	1.00339	1.53592	4.75722	2.0744	1.21417	1.0991	3.33803	4.53157	3.52317	1.44903	1.99909	2.04279	2.24321	2.61509	1.43716
DNAJC5B	0.000547415	0.240919	0.000364254	0.168231	0.0113642	0.00253295	0.000666843	0.000225631	0.000283896	0.0002971	0.000259472	0.00378575	0.00330131	0.00386149	0.000200784	0.000516826	0.000294089	0.000174993	0.00133364	0.00374675	0.000461243	9.13343e-05	0.00325736	0.00341273	0.000448557	0.00780234	0.00442426	0.21161	0.31883	0.000571634	0.00254765	0.00102287	0.000132067	0.00297723	0.000347842
DNAJC6	0.0189879	0.0168243	0.0126634	0.0492183	0.0490817	0.0087826	1.04223	1.26155	0.186832	0.601721	0.130231	0.935122	0.0141251	0.0839984	0.0018213	0.870717	0.0803378	0.0106175	0.00844429	0.0685741	0.517927	0.0757203	0.0379924	0.00493731	0.0213982	0.452653	0.029991	0.00694529	0.00733688	0.0123049	0.0253952	0.00643011	0.0175041	0.0328509	0.168925
DNAJC7	9.86586	5.91545	107.642	5.65328	120.345	5.70849	14.2478	20.093	11.6327	18.3623	20.8615	20.2853	7.87104	16.5623	9.74536	21.6146	18.5818	29.2631	7.30225	33.2872	14.6787	17.8755	8.00507	7.19143	8.57963	20.7794	10.7851	2.79197	7.52097	34.4308	85.8011	9.79031	7.84538	129.492	208.924
DNAJC8	21.0059	15.9936	31.8601	18.436	32.1524	15.7387	34.5377	39.7056	55.2643	49.1302	36.0752	37.072	16.6842	21.5347	13.2177	41.8042	32.6079	23.2708	20.5448	33.7092	33.499	15.461	21.4895	14.4908	11.6274	19.5315	29.2347	19.6242	16.1602	28.9434	37.2571	17.3453	20.442	37.5106	44.262
DNAJC9	4.43307	3.75542	26.1445	4.66446	18.273	3.11157	21.594	25.4488	56.1262	38.9093	30.3885	26.6267	7.31713	15.2223	6.19608	34.7274	29.8761	12.1236	3.47558	17.8367	25.6794	11.2881	3.76512	3.65494	2.34192	3.885	2.95564	1.68061	2.86645	15.3555	20.8025	8.5854	10.6988	14.839	50.8736
DNAL1	0.484489	0.519595	0.0923084	0.363534	0.0394103	0.345628	0.0303745	0.113744	0.00267595	0.0108723	0.0331909	0.117498	0.599618	0.117462	0.416791	0.199311	0.0307534	0.0627415	0.411122	0.0483021	0.0317138	0.0662853	1.15461	0.493303	0.0671362	0.308834	0.392354	0.094121	1.09296	0.157746	0.0645999	0.0420735	0.0212687	0.170471	0.20249
DNASE1	0.00322716	0.00108785	0.0178656	0.00977737	0.0041147	0.000664748	0.000705999	0.00221831	0.00263659	0.0163603	0.000987004	0.000669262	0.164058	0.00294697	0.000758607	0.0017573	0.00274155	0.00522878	0.00305741	0.00603802	0.0144731	0.00227475	0.0697372	0.0455739	0.000567018	0.00303336	0.0084119	0.00484649	0.000447444	0.0211442	0.0896419	0.000732447	0.000593895	0.568197	0.0754028
DNASE1L1	1.47745	4.23253	1.40886	3.05763	1.67197	5.78248	1.05258	1.61735	2.7773	1.0014	1.47994	0.844794	1.08202	8.97002	8.99207	2.00677	1.38316	6.30724	3.22147	1.58162	0.593704	1.54434	1.04723	1.11338	8.33607	1.2671	1.85982	3.0488	2.03315	2.40094	1.21245	10.4985	7.40305	1.31985	1.26783
DNASE1L2	0.0644638	0.0961361	0.00599382	0.131181	0.0272393	0.0269158	0.0273005	0.0452996	0.0664353	0.0381224	0.0437998	0.11285	0.0549774	0.0592631	0.0404506	0.187236	0.0368821	0.0279176	0.00334589	0.261893	0.0142507	0.000693272	0.788763	0.0409182	0.0651543	0.0221281	0.0532182	0.0156946	0.00454666	0.146994	0.0617098	0.0559879	0.0612714	0.0356078	0.0179996
DNASE1L3	0.113552	0.0686103	0.781672	0.0230651	1.00604	0.140716	0.004099	0.0101849	0.00298254	0.00773806	0.000672964	0.0234487	0.0139146	0.00758639	0.016063	0.0692979	0.00391499	0.019865	0.042861	0.167167	0.00427651	0.103767	0.0488818	0.00378194	0.000438169	0.000666016	24.8697	0.0693101	0.0124631	0.124861	2.1744	0.00132552	0.000565464	2.27274	0.240076
DNASE2	1.29254	2.46562	4.80006	0.966833	3.75918	3.06366	4.23632	4.42104	3.7298	2.80566	4.19653	3.40248	0.609407	17.0771	14.6363	2.51608	4.34611	4.45303	1.28754	2.67847	3.04139	1.1175	0.809033	0.583175	7.07392	0.361437	1.77615	0.494522	2.81925	3.44768	3.44831	11.6142	9.3155	2.23411	2.5733
DND1	0.269941	0.134757	0.0920482	0.13779	0.0270134	0.173771	0.575936	0.287646	0.27809	0.172167	0.11208	0.271715	0.0743987	0.321083	0.198941	0.20283	0.25822	0.0456282	0.019595	0.0912105	0.358037	0.0119887	0.121397	0.0128854	0.137956	0.00966089	0.0677006	0.0243901	0.0289831	0.0175351	0.237279	0.120169	0.135091	0.37179	0.180612
DNER	0.0160664	0.0434138	0.000147785	0.0685527	0.00692722	0.150494	0.00254613	0.0172499	0.00785364	0.00486491	0.0425083	0.0154963	0.0103088	0.586631	0.19973	0.0503423	0.0245264	0.0838008	0.019476	0.00548749	0.00162423	0.00443297	0.0563095	0.011838	0.719434	0.152316	0.00456587	0.0418135	0.36068	0.00149859	0.00294707	1.07237	0.919933	0.0174605	0.0174645
DNHD1	0.216501	0.0612411	0.142865	0.126443	0.569224	0.0569312	0.0394798	0.0750217	0.0720094	0.048566	0.0639611	0.0974561	0.294796	0.00373061	0.0790936	0.0761093	0.0810165	0.302202	0.0102932	0.636965	0.0165631	0.0805748	0.0693996	0.490182	0.102411	0.00959065	0.161739	0.000196881	0.0103695	0.121694	0.262467	0.057851	0.0602236	0.157733	0.0893713
DNLZ	8.83445	7.60613	5.82821	6.41867	5.49936	8.57863	6.33408	5.19943	5.65777	5.42861	5.89644	4.92575	5.25126	3.74801	5.98594	7.26442	5.03199	4.4478	5.54763	3.90418	4.62388	2.7201	8.36639	5.38027	6.11206	5.2694	7.02843	4.00785	4.26747	5.48551	4.97863	8.14109	9.64452	6.2933	5.24714
DNM1	0.324841	8.99829	0.0055571	3.17881	0.00859989	12.6762	0.00840321	0.0124708	0.00118367	0.000911456	0.00441625	0.0366263	1.79604	0.0545117	0.00795198	0.0195706	0.00738068	0.0930605	0.424896	0.0530307	0.00192716	0.00561721	0.562183	2.54433	0.0599558	0.0182539	0.0946881	1.56241	10.6078	0.0681268	0.0350157	0.02085	0.0257452	0.483885	0.065603
DNM1L	4.43192	3.25145	1.7445	2.60444	2.53703	3.62994	3.64057	5.2209	2.72244	3.86357	4.72269	4.61454	2.28189	6.64782	5.9522	6.92256	4.14447	2.14501	2.20874	3.61764	3.85431	1.04634	3.02655	2.68398	11.9508	3.29517	1.85395	5.75055	2.51145	2.82454	1.47815	8.32141	8.51478	3.71504	2.63433
DNM2	6.94919	5.13756	9.37037	4.73181	10.0331	5.98076	7.04128	6.5433	4.80645	5.06866	6.47908	6.89892	2.71634	12.8228	7.79114	7.61703	6.19515	9.24852	5.67706	12.0277	6.68444	5.74999	8.82358	2.51019	9.27217	18.9372	13.027	3.17326	6.91963	14.5583	8.64433	8.53265	6.18525	6.46592	9.07519
DNM3	0.646756	0.342597	0.0147787	0.629124	0.0154078	0.374591	0.00859081	0.0104903	0.0193784	0.00825355	0.0585372	0.0354634	0.811067	0.0382402	0.0257251	0.00493876	0.0429788	0.12375	1.5185	0.135424	0.00519296	0.00294154	1.59029	0.734968	0.0400294	23.2865	1.7735	0.123813	2.36535	0.0986271	0.0202245	0.038615	0.0191022	0.172933	0.0134408
DNMBP	0.00154771	0.0477509	0.00042224	0.00170606	0.000276202	0.0329365	0.000670118	0.00038813	0.00106949	0.00162762	0.0315334	0.000949208	0.000129182	0.00125431	0.00232239	0.000448995	0.0271948	0.00395808	0.00114246	0.000246529	0.0222919	0.000722583	0.000577103	3.61475e-05	0.0167317	0.000397646	0.000755547	0.000214114	0.00997578	0.000193126	0.000253952	0.00470713	0.00910383	0.000256009	0.000426297
DNMT1	1.06652	1.1239	3.03955	0.442019	3.2065	1.46297	9.69528	10.1499	8.87159	9.36732	13.1172	10.7639	1.55278	31.9479	8.56787	13.2252	13.161	4.29251	0.584782	5.47366	10.7722	2.99808	1.01465	0.616984	5.6341	1.02382	1.11912	0.757447	1.17723	3.99423	3.48689	16.558	10.6344	2.19044	10.0536
DNMT3A	3.44999	2.10022	2.36746	2.48447	5.53897	1.99229	1.92603	3.10056	0.346633	0.801135	1.67535	4.58379	2.61377	28.4345	25.5661	6.01339	2.25136	2.58601	1.30179	2.84071	1.97206	0.490961	4.21602	3.2766	27.8571	3.19989	3.57415	3.67468	3.30415	2.02585	2.64082	12.6349	16.9452	3.79446	2.11601
DNMT3B	0.47086	0.266367	0.295968	0.230434	0.48075	0.147908	1.33597	2.64187	0.106703	0.866644	1.72904	4.07107	0.124636	0.47011	0.181126	4.32803	1.63898	0.368619	0.166415	0.320775	1.53855	0.0585238	0.179793	0.24806	0.151622	0.0434242	0.388099	0.0514154	0.335487	0.152046	1.17481	0.244569	0.181493	0.806097	0.895184
DNMT3L	0.0200932	0.0763037	0.0290141	0.0515331	0.0703014	0.177752	0.0247484	0.000829317	0.00186198	0.00363916	0.105485	0.004376	0.00365224	0.0263118	0.135182	0.00133349	0.135421	0.0889109	0.00293942	0.0301036	0.270789	0.902662	0.00657128	0.00369889	0.0302441	0.000507601	0.0171583	0.00107693	0.0817672	0.00414569	0.0625369	0.193996	0.0712413	0.00831109	0.0714558
DNPEP	8.30843	13.809	4.52988	6.02459	9.29327	11.6162	9.37193	7.10525	6.19883	6.70697	5.29083	7.2118	3.30724	4.24146	2.62746	9.03688	4.47733	6.51814	3.298	7.2038	5.29332	2.5251	5.14409	5.84178	3.70206	8.39255	9.3091	4.46989	10.8153	6.4407	7.18969	2.27228	1.90517	4.58635	5.04121
DNPH1	0.358436	0.170865	0.703357	0.159527	0.584613	0.278655	3.51701	7.49047	5.63171	8.07807	6.89294	6.35095	0.41403	5.92195	1.89633	10.8427	6.87936	1.87204	0.461038	1.27814	7.24281	1.10681	0.308213	0.182599	3.16828	1.69667	0.124941	0.0953309	0.24891	1.32309	1.03636	7.91402	13.681	0.997553	3.63257
DNTT	0.895612	0.0201223	2.36789	0.164837	17.1895	0.0105789	0.346876	0.317802	0.254727	0.0944488	1.51044	44.6449	0.19318	1.03632	0.267855	1.00675	1.53425	2.19825	0.0374963	4.10187	0.180774	1.14253	1.79481	0.0479251	0.000832329	0.00956902	0.481287	0.0172063	0.0187132	2.11668	144.687	0.0179894	0.0103719	161.928	41.9817
DNTTIP1	4.71296	3.99611	3.05358	3.74993	4.97978	5.07414	5.89476	6.40991	4.14647	5.06341	4.75591	8.63161	3.29743	4.0737	2.98518	6.68966	4.53905	2.98127	4.90184	3.55517	4.96928	2.00744	5.5875	2.45148	3.54898	5.96103	5.45069	4.41219	4.22512	2.99028	5.74146	4.78665	4.80773	8.19839	5.63642
DNTTIP2	5.93379	4.69441	7.76278	5.19089	6.54505	3.73405	15.2971	21.9749	6.67827	14.7674	11.9644	22.3536	3.23526	5.63649	3.06128	20.6993	12.6064	7.63964	14.7701	8.75228	11.955	2.27841	7.34692	3.25969	1.88999	11.7933	12.3671	7.71538	7.83943	7.45257	7.34778	4.8912	5.09093	14.8854	11.4986
DOC2A	0.0844944	0.00148931	0.323323	0.000421753	0.0177779	0.000434091	0.0024138	0.0288251	0.00947629	0.0602317	0.00950444	0.00132383	0.000497548	0.0146974	0.000402746	0.0037043	0.00528612	0.00219188	0.00323938	0.0221942	0.0256905	0.0105774	0.0203958	0.000252633	0.00378841	0.00886211	0.242572	0.00176001	0.00199714	0.0432538	0.0150174	0.00451287	0.00745938	0.012676	0.0941017
DOC2B	0.0121791	0.0945259	7.52706e-05	0.0708544	5.22214e-05	0.0923364	3.06876e-05	3.42e-05	0.000419479	0.000169462	0.000136571	0.000110904	0.218046	0.000275765	0.000763549	0.000117834	0.000172481	0.000418104	0.000774867	6.22797e-05	0.000120581	0.000113844	0.00607703	0.0627486	0.00054932	0.000867113	0.00186722	1.5589e-05	0.0055352	0.000309258	0.000123342	0.000280152	0.000282964	0.000211799	5.4571e-05
DOCK10	2.20854	0.827538	9.17871	0.484761	12.0049	1.15532	9.03022	6.44871	0.158742	1.39877	9.88033	9.38437	0.876292	35.6366	17.9247	3.87717	10.1753	9.45977	0.584562	8.2449	5.53913	2.33536	1.75476	0.367437	15.3877	7.69215	0.906011	0.0211187	3.11191	8.79271	6.11006	23.8373	16.2695	5.23571	5.04408
DOCK11	0.227605	2.23086	2.78357	0.929057	0.778991	2.60447	3.25926	3.23714	0.176582	0.417017	2.56198	3.26444	0.191575	5.11389	2.5779	3.35646	2.35769	3.98921	0.239202	2.79847	1.84816	2.13026	0.271833	0.0923219	2.11651	0.0496995	0.237207	2.58551	1.22356	2.65211	2.82626	2.48061	1.82329	0.498508	1.69485
DOCK2	0.104335	0.037779	7.30451	0.0678739	5.56417	0.230401	5.0521	3.24669	0.0614437	0.303276	3.70368	4.92991	1.01023	9.80949	18.8275	2.16353	3.32769	7.00541	0.0665114	11.3866	2.96186	4.36984	1.05296	0.200413	0.609899	0.00443568	0.175991	0.00583542	0.0417549	8.29757	5.27626	8.43953	4.12411	4.47601	4.58887
DOCK3	0.0461182	0.0120211	0.000177765	0.095024	0.00627841	0.00250951	0.00456604	0.00612939	0.000785549	0.00244125	0.00891545	0.0472445	0.00756023	0.00587299	0.00108101	0.0358996	0.00962936	0.00158225	0.0026792	0.00298665	0.0033945	7.63418e-05	0.279051	0.00753748	0.00119211	0.188495	0.00124061	0.0054098	0.0366835	0.00105412	0.00565304	0.00826808	0.00443476	0.000522783	0.00221772
DOCK4	0.225159	0.408931	0.0235522	0.0751528	0.0345925	0.253778	0.00261573	0.00556239	0.00203206	0.00349259	0.0176997	0.0193078	0.534269	2.2093	0.48134	0.0195536	0.0269267	0.179953	0.0163061	0.0867952	0.00482224	0.00907635	0.308029	0.196261	0.285742	0.325612	0.679962	0.0119315	0.0430468	0.0244377	0.0200465	0.28392	0.208536	0.052325	0.0115453
DOCK5	0.0984734	0.282041	0.14266	0.169659	0.0631001	0.515697	0.611012	0.661498	0.138722	0.222295	0.570951	0.386779	0.16946	10.7768	2.87209	0.891189	0.430535	0.987433	0.0898683	0.446312	0.6738	3.78966	0.282601	0.059185	24.2369	1.43039	0.215581	0.153351	1.63213	0.308366	0.21631	9.5652	9.35205	0.360388	0.317197
DOCK6	1.11268	0.889579	0.0136974	0.764062	0.0073893	0.805297	0.043306	0.0581608	0.0275658	0.0277983	0.0278312	0.079037	1.14677	1.03783	0.0754723	0.0300857	0.0673669	0.105033	0.7089	0.0584621	0.110429	0.0662257	1.33323	0.450482	0.218305	0.0404564	4.72481	0.138765	0.544014	0.0948148	0.146529	0.152237	0.122	0.552752	0.0195426
DOCK7	4.7152	4.52355	0.315919	1.97194	0.172798	4.41116	0.712497	1.36684	0.882875	1.2263	1.29231	1.64618	3.90446	8.48926	2.03726	2.06672	1.33326	1.1533	3.08487	0.230394	0.568764	0.141639	4.8203	2.00972	3.02983	1.6215	0.72573	4.89936	4.58645	0.316818	0.372969	7.06084	4.49088	1.29502	0.470488
DOCK8	4.88147	0.60095	6.3717	0.646905	4.86089	0.742494	6.70616	3.73981	0.384727	0.742525	3.21156	3.62661	0.527826	9.54653	9.11469	3.161	2.70975	4.98105	0.34591	3.23816	2.03633	5.21862	1.39072	0.461144	6.44188	0.565217	1.49689	0.363378	0.413308	3.00168	3.34935	6.56652	5.84362	3.32986	3.35398
DOCK9	0.255484	1.22889	0.0322351	0.837199	0.0368639	0.670334	0.150187	0.13895	0.0171917	0.105147	0.349705	0.426606	0.319939	0.114533	0.0655367	0.218077	0.188166	0.0362898	0.67703	0.4422	0.59881	0.063326	0.393204	0.352924	0.217642	4.58545	6.27331	0.246967	1.37503	0.550086	0.213387	0.108198	0.108909	0.833569	0.181728
DOHH	6.46647	4.99264	4.25904	5.51353	7.33981	4.48199	6.08719	6.42877	5.68705	12.0708	8.55796	7.63042	3.65489	6.64536	5.44772	7.47784	8.49996	5.45227	6.66412	9.07515	8.97651	2.55285	6.98198	4.41924	6.6189	4.89842	5.70928	5.78781	4.76796	6.96702	3.00001	8.39145	10.4653	5.82415	5.34766
DOK1	7.55873	4.72816	5.05843	9.1271	5.66452	3.18722	3.32255	5.02803	5.04442	4.24672	3.33273	3.6462	4.60982	3.93523	5.31096	4.87723	3.19264	6.607	0.931638	5.06454	3.47143	2.64672	7.44776	2.41312	7.44881	0.521311	2.09549	3.0969	1.62677	3.45488	9.66274	3.9049	4.82641	12.3736	5.63615
DOK2	0.0399362	0.0491876	0.615371	0.0286068	1.39759	0.378097	3.60822	7.17594	0.0790321	0.157702	1.06036	4.824	0.0717372	6.81247	6.40412	13.662	1.00717	3.03148	0.076894	24.7161	0.789756	2.41015	0.139972	0.0297066	1.16259	0.0643046	0.198595	0.0028861	0.0621507	5.4463	0.62219	11.2975	8.59566	0.549257	0.909102
DOK3	0.367914	0.293835	36.5583	0.243854	13.5326	0.470153	8.40003	0.991565	0.339377	1.08223	8.9527	3.08981	0.352677	5.85227	6.6651	1.21844	9.49471	26.5619	0.246339	10.3421	8.88154	25.9392	0.596183	0.113503	16.1526	0.342348	1.75774	0.11153	0.233323	10.3953	45.2045	6.13162	5.17283	35.4214	43.8167
DOK4	1.18761	0.989434	0.0223317	1.0483	0.0166293	0.678691	0.033096	0.0783668	0.0641668	0.0295021	0.0349801	0.0799476	0.289503	0.0427016	0.191259	0.0366442	0.0185675	0.0406207	1.04715	0.0155008	0.02432	0.00892712	1.04195	0.274342	0.0803226	0.114583	7.79552	0.425798	0.702238	0.0615785	0.0452367	0.196576	0.110761	0.13276	0.0217675
DOK5	0.0147994	0.12904	0.000344819	0.22694	0.000194899	0.156939	0.000496203	0.000623406	0.0136885	0.00324289	0.000360471	0.00050732	0.854529	0.0304237	0.000209899	0.00289934	0.000209135	0.00438825	0.00826894	0.000431099	0.000510268	0.000785498	0.305702	1.49677	0.000387146	0.00614165	0.00425154	0.0912658	0.0626113	0.000863656	0.00316275	0.000941163	0.000901337	0.00972776	0.0776222
DOK7	0.00345567	0.0666285	4.18659e-05	0.0631089	0.000185257	0.070235	0.00149489	0.0032982	0.000828528	0.00172496	0.000806552	0.00568196	0.00325899	0.0173134	0.000520607	0.0840451	0.000602937	0.00237543	0.00449576	0.00125197	0.000857093	0.000191288	0.00805235	0.00675945	0.0692244	0.546288	0.000620318	0.0042224	0.736114	0.00054972	0.000984242	0.00226027	0.00207132	0.000734193	0.000767904
DOLK	4.11656	2.25	0.625555	2.01317	1.6662	1.62948	1.34578	0.917151	1.1723	1.23518	1.16695	1.15992	1.71532	0.747154	0.690145	1.3008	1.16622	0.676374	1.848	0.718242	1.07016	0.472212	4.09637	2.97266	0.993363	2.78169	2.58018	0.994974	1.43394	0.543972	1.14478	1.03869	0.904142	2.42811	0.922978
DOLPP1	2.28758	0.961898	1.59075	1.04001	0.772825	0.932297	0.320057	0.633444	1.27822	1.41986	0.949414	0.84206	1.29414	2.7512	2.31095	1.06196	1.02132	0.977009	0.61607	0.826082	1.13691	0.275914	2.8908	0.617858	2.11679	2.28103	0.824812	1.83333	0.933002	0.5189	0.952909	2.40342	2.29524	1.56304	1.48615
DONSON	1.53692	0.421551	3.63163	0.4816	2.12472	0.58593	0.81373	1.84872	10.3777	6.50494	1.95939	1.87966	1.78813	1.87129	0.989664	2.41511	3.17676	1.19611	0.274048	2.30333	1.98251	1.26256	1.09873	0.60043	0.440705	1.00511	0.199751	0.878229	1.03153	2.423	2.71756	1.75266	1.49793	2.63099	4.24882
DOT1L	1.72419	1.13323	0.976304	2.31387	1.74485	1.83867	1.42067	3.17635	2.9854	2.52183	2.09194	4.50763	1.60086	13.9547	6.84488	3.62487	1.84681	1.75472	2.31366	1.27015	1.21167	1.21161	2.01328	1.23584	21.8965	1.95868	2.97781	5.00237	2.23392	0.710824	2.1947	12.5067	15.9707	3.53484	2.23404
DPAGT1	3.07726	2.73636	0.733698	2.8093	2.15367	3.41168	2.58379	2.50821	1.68803	2.17363	3.64365	2.46623	3.28701	9.64567	3.63761	1.99041	2.89726	1.90301	0.408257	0.962326	3.47686	0.888274	2.81011	2.47796	2.56047	1.15242	4.38428	3.36099	1.68753	0.613635	1.0136	4.5319	3.35785	0.991857	1.35322
DPEP1	107.716	10.6249	0.041959	0.862514	0.00777193	4.28217	0.0128894	0.00532117	0.00751451	0.00590675	0.00588036	0.00337855	0.735382	0.787823	0.0215836	0.00147275	0.00333677	0.0484998	0.597332	0.0329989	0.00108008	0.0258422	45.5277	0.161682	0.00974583	0.190747	0.482329	0.0721003	9.06457	0.0971452	1.20939	0.00703623	0.0044107	2.8154	0.110295
DPEP2	0.635358	0.368074	0.429574	0.733008	0.575463	1.04827	0.152525	0.202853	0.040659	0.0356151	1.43726	0.271431	0.85117	5.57173	24.0799	0.343614	0.942464	4.51454	0.103929	0.167631	0.0803794	0.241301	1.26441	0.741213	2.59737	0.219894	0.741147	1.68182	0.745106	0.0524567	0.496411	20.3371	6.73862	0.520333	0.368549
DPF1	0.0172985	0.278546	0.0150816	0.402466	0.00225691	0.244817	0.0189324	0.0372329	0.00510974	0.004812	0.00223369	0.0407461	0.0242917	0.0236294	0.00361209	0.225674	0.0108371	0.00655374	1.28989	0.0205106	0.0200368	0.0027226	0.0144601	0.00711937	0.0161912	0.154135	0.0221066	1.19919	0.111581	0.0410803	0.00144214	0.0590995	0.0249035	0.00292373	0.00326058
DPF2	7.22861	3.10819	5.97904	2.46767	8.90368	4.96613	12.2477	15.9976	5.49645	6.63616	8.55001	12.7912	3.41887	8.12246	4.66958	22.714	7.11899	5.52319	3.39331	6.47498	8.55141	3.1528	10.0628	2.47732	7.61347	5.62763	8.29336	2.87382	2.54681	7.9694	12.372	5.31665	5.65586	14.6233	11.3352
DPF3	0.037902	0.109395	0.0103045	0.157522	0.0252186	0.24813	0.474183	1.91251	0.959445	0.591162	0.0449221	0.24439	0.156629	0.0315143	0.0455639	0.661553	0.0389138	0.104413	0.00616542	0.0496407	0.0428948	0.0275034	0.0283912	0.0562811	0.0963938	0.0403965	0.050706	0.00132973	0.0168943	0.0355154	0.0553029	0.0450691	0.10614	0.112909	0.0226759
DPH1	0.000217677	0.000826217	0.00171841	0.00129079	0.00838774	0.00158483	0.0321654	0.0119434	0.0209572	0.0430978	0.0207052	0.0180778	0.000427734	0.00774419	0.0147549	0.0105024	0.0366395	0.066655	0.000524671	0.00391907	0.0227847	0.0010716	0.000221723	0.00086338	0.0101297	0.00233862	0.000223212	0.000140153	0.000294894	0.00346061	0.00217885	0.0215026	0.00882649	0.00106958	0.00413824
DPH2	0.658783	0.412339	1.66247	0.644158	1.52117	0.751459	0.650568	0.921085	0.857738	1.30309	1.45415	1.80157	0.467435	1.78382	1.59056	1.22745	1.47973	0.448777	0.502692	1.19248	1.11453	0.241376	0.715254	0.475608	0.805719	0.490081	0.871334	0.199322	0.441849	1.41363	0.875982	1.95815	1.38198	0.94529	2.28214
DPH3	8.24914	11.7722	12.8896	8.51679	11.348	12.3407	10.5736	10.3077	18.5975	16.5672	12.9936	11.4887	6.43561	13.4906	12.9933	12.1146	13.2147	13.5268	18.0591	16.9455	12.3759	10.2961	5.9191	4.5402	14.6906	6.91636	11.0664	9.63588	8.47682	15.6102	15.7626	21.4686	24.3434	14.3076	12.3996
DPH5	2.35965	1.49232	4.16482	1.68081	2.71915	1.67807	6.14316	11.1974	2.97708	5.73023	5.17697	9.28027	2.86314	2.56968	1.76313	10.2075	5.02668	3.03326	4.25312	6.03983	5.40519	0.933345	2.90386	1.71738	2.52751	3.70027	3.09441	1.96155	1.23035	8.50789	3.44311	3.30065	3.58619	3.46864	3.85641
DPH6	0.738518	0.912885	1.10802	1.16865	0.721834	1.06013	1.84797	2.23776	0.953771	1.80245	2.4493	2.4955	0.354202	5.77094	2.19196	3.3049	2.01078	0.72394	1.47353	1.44843	1.48653	0.464569	0.384672	0.801218	3.16347	1.20933	0.339552	0.179411	1.30834	1.17715	1.27016	3.92832	4.05415	1.01589	1.03234
DPH7	2.00147	1.25728	3.24551	0.951346	1.58214	0.740476	1.10402	1.87191	1.29343	2.34854	2.04728	1.61083	1.05913	1.24161	0.806269	2.55455	1.84216	0.84946	0.42224	0.871614	1.94093	0.462023	2.58142	0.448034	0.340038	1.87111	1.89813	1.04468	0.387443	1.09835	1.10217	0.954808	0.906123	2.12633	1.03652
DPM1	14.454	8.24548	7.51581	6.61661	10.3036	8.5098	7.61259	7.68092	5.20707	5.41814	8.29826	10.6085	7.26015	3.63812	3.12094	8.61628	9.84964	9.07495	8.90896	6.63752	8.77651	2.85035	11.1874	5.94264	1.9983	11.8208	9.12252	4.55448	9.82234	5.32685	6.68487	2.65902	3.13379	15.0384	6.5935
DPM2	7.61072	5.95839	8.77865	5.78668	6.3979	6.1081	6.37288	6.48531	6.43148	7.23107	6.72704	6.02973	5.79049	2.36873	4.74846	5.62626	5.96189	6.11429	4.67463	9.63393	6.34308	3.49925	6.95878	4.06892	3.60002	6.79711	5.97202	6.27392	4.25357	6.30824	4.94429	4.91116	6.622	7.05784	7.0684
DPM3	28.7683	33.647	15.4972	24.0397	21.1307	27.0423	26.312	22.6645	14.2323	17.5175	24.8595	23.5871	27.3126	7.62923	10.4527	31.3795	24.4544	17.2843	16.812	22.6676	28.8614	9.41891	30.2987	40.8223	12.5731	18.4808	18.4297	9.72822	25.2221	17.4622	14.2689	11.3588	13.4945	16.5623	14.764
DPP10	0.079506	0.00262983	0.00105144	0.00215664	0.00035464	0.00276973	0.00108978	0.00552854	0.00344984	0.0207975	0.00128934	0.00293868	0.00708233	0.0365746	0.0286809	0.00233573	0.00101497	0.00287861	0.00286281	0.000521394	0.00122149	0.000785151	0.0400296	0.00180929	0.014549	0.176998	0.285512	0.00115572	0.00471677	0.000508899	0.00156942	0.0192152	0.0041127	0.00424568	0.00133165
DPP3	4.02597	3.2208	6.42531	2.85055	6.87589	3.18235	4.96633	5.21918	4.90029	7.17263	5.86824	6.43581	3.23141	6.6009	4.00332	5.80238	6.1074	5.58978	2.32479	6.42456	6.62656	2.02089	4.73664	1.84576	5.99527	2.68394	2.86543	1.58631	1.53345	4.07144	7.21947	4.8045	3.79979	10.2756	7.88232
DPP4	0.189305	9.13912	5.33211	0.758582	7.25978	20.007	4.55643	2.124	0.0762674	0.340692	2.46118	3.67769	0.0615675	0.236209	2.23016	0.890411	2.80523	2.78263	0.283722	3.10767	0.860365	1.22057	0.129987	0.0781535	0.0195866	0.0202986	0.701915	0.0120698	3.09736	8.06872	26.8019	0.0283532	0.0220091	16.2279	11.8029
DPP7	2.51764	5.10979	1.52734	5.17496	1.50301	5.31371	0.998221	0.689598	0.429162	0.890477	1.09964	0.841702	1.41993	4.38963	4.25146	0.604324	1.01797	1.34455	1.12308	1.07452	0.537226	0.329217	3.65581	1.0588	2.84645	1.71983	2.28156	1.60269	4.01551	0.82765	0.665915	4.11183	3.25246	0.42578	0.828303
DPP8	1.09755	0.942817	2.78142	0.822975	3.25398	0.923564	1.77105	1.85834	1.63274	1.40372	1.65111	1.32345	1.46801	7.72412	2.39021	1.84903	1.72669	1.58908	0.829391	1.6972	1.90642	1.65556	1.47013	1.18207	2.66854	0.964484	2.73047	2.42431	0.38083	1.56807	2.61342	3.86846	3.20263	2.17286	1.82097
DPP9	2.71632	2.83605	2.58478	2.31992	2.46165	2.30753	2.54808	2.90701	1.99076	2.38407	3.81283	2.03802	2.19786	5.39996	3.50521	2.65214	3.39716	2.51203	2.16141	2.30605	2.62811	1.19963	3.42702	1.54075	3.72474	1.45157	2.82377	2.01549	1.616	2.16886	1.42961	4.84921	3.90219	2.23018	2.36884
DPT	0.958412	88.2416	0.0187164	31.7673	0.00161569	57.7496	0.000912245	0.000712276	0.00573162	0.00426232	0.000526608	0.0296958	1.28864	0.0238993	0.00366935	0.00189244	0.00258314	0.571408	29.631	0.102689	0.00204736	0.00222909	1.25086	0.494251	0.00140191	0.0345757	2.07431	4.3299	18.411	1.97943	0.109954	0.015675	0.00179333	0.365639	0.0778926
DPY19L1	1.52051	2.08065	1.09557	1.51799	1.99861	1.47055	0.93179	2.12157	1.89401	3.00013	1.37806	1.12413	1.88739	6.55393	2.05249	1.79375	1.30608	1.8563	0.689163	0.933335	1.20217	0.664062	1.24488	1.45735	3.04635	16.1826	1.49619	1.12375	1.714	0.981653	0.551055	2.66549	2.18583	1.12898	0.864339
DPY19L3	0.705438	0.325711	1.26057	0.300552	1.18038	0.313351	0.914053	1.03215	0.0111767	0.0504112	0.432291	1.55798	0.188479	0.57841	0.146545	1.57653	0.40671	0.224186	2.08672	0.648221	0.871631	0.165614	1.33057	0.394574	0.13052	0.0945603	0.410706	0.206336	0.3123	1.05592	0.237104	0.254786	0.261554	0.341172	0.868946
DPY19L4	1.68795	0.745782	0.662691	0.331155	0.696244	0.536582	0.919814	1.4026	0.433981	1.01239	1.14975	0.82165	0.841642	4.64427	3.05727	1.06837	0.901371	0.765824	0.495539	0.473281	0.883696	0.791576	1.27771	0.662433	2.73976	1.56724	0.921273	0.962631	0.93017	0.759014	1.12606	2.17832	1.60734	1.22721	0.799808
DPY30	14.6408	13.9948	20.7451	11.0701	21.9478	11.1406	29.0455	25.9268	57.9467	52.763	37.9256	29.8935	13.9291	13.2999	12.1971	35.3945	40.3256	19.2999	9.98885	24.4878	47.6345	15.3509	15.4128	8.48543	9.06374	13.2944	14.0066	11.6013	9.50034	16.6453	19.1805	20.2435	27.6499	19.9067	29.708
DPYD	1.17742	0.0485355	0.000186066	0.206437	0.000160849	0.17921	0.000670642	0.000578217	0.000826232	0.000464351	0.000164639	0.00173059	0.356013	0.0242581	0.00043857	0.00123621	0.000285101	0.00330685	0.387097	0.00273935	0.000214466	0.00281171	1.30688	0.139216	0.000782313	0.172817	0.312818	0.0387738	0.053071	0.020151	0.00146588	0.00356901	0.000349691	0.00955256	0.000268937
DPYS	0.00384331	0.0189051	0.0170896	0.00306936	0.213804	0.0557039	0.00349993	0.0202969	0.00788111	0.00655142	0.0922087	0.12844	0.0116068	1.23416	1.21088	0.0807925	0.0635701	0.113606	0.00586446	0.00605349	0.00635101	0.00216954	0.0276563	0.000150865	1.99915	0.000305103	0.00440685	0.00713511	0.0398375	0.00450953	0.0016848	1.3122	1.98596	0.00883433	0.0449653
DPYSL2	10.0555	34.474	2.94453	17.5559	2.05271	61.7304	1.7798	1.84656	0.430498	0.232042	2.5873	2.68067	9.65456	14.4233	9.99962	2.39282	3.11457	5.77889	23.2571	5.03328	0.664303	1.25441	12.1643	3.07209	4.80389	100.108	16.7472	11.9214	42.5312	3.55942	1.31796	9.05177	5.78613	7.59768	5.21025
DPYSL3	27.526	30.4521	0.00850008	25.6896	0.00992617	31.5291	0.00162977	0.00472872	0.175357	0.0461587	0.00722127	0.0137494	19.9167	0.265571	0.00795249	0.0189053	0.00559621	0.332997	4.54662	0.0410432	0.00243743	0.0948049	49.5477	9.7072	0.0442442	0.163385	2.88106	2.84667	15.8878	0.396661	0.10153	0.0191832	0.0205486	0.296305	0.138053
DPYSL5	0.000382062	0.00172766	0.0066283	0.00351707	0.00361984	0.000623852	0.000338069	0.00157096	0.0353873	0.0162736	0.000904845	0.00181356	0.00195059	0.000987229	0.000153216	0.00160745	0.000642927	0.000492459	0.0647196	0.0238476	0.000861264	0.000223793	0.00227975	0.00510254	0.000484938	1.78177	7.0645e-05	0.00570415	0.00859179	0.146709	0.00525752	0.00142715	0.00263244	0.00147522	0.00589636
DQX1	1.1718	0.0770026	0.00408422	0.147079	0.059763	0.130255	0.170243	0.761263	0.0814953	0.336561	0.229586	0.125286	0.245204	1.01702	0.220811	0.164651	0.349007	0.0542637	0.112656	0.0181572	0.132293	0.114898	0.402801	0.146124	0.447404	0.105176	0.1408	0.0321058	0.213512	0.00973668	0.0125661	1.18593	0.53074	0.0143497	0.0683643
DRAM1	4.08376	2.34129	0.505637	1.63364	0.2711	2.71132	0.317569	0.0613152	0.0265472	0.0321811	1.77483	0.390356	0.577716	2.34335	4.04737	0.155717	2.20153	2.94267	0.446553	0.412969	2.60982	2.56264	4.90463	0.391171	0.268967	0.103705	2.83684	0.0610543	0.834306	0.14796	0.722843	4.15998	1.58807	0.236084	0.405683
DRAM2	5.09145	4.67394	2.24306	2.95611	4.73605	3.60591	3.64853	2.894	2.27396	2.35998	2.18176	3.03184	4.21286	10.4536	7.00292	2.37973	2.10047	6.48496	3.64228	3.15599	2.12607	2.91136	6.74436	1.82633	7.92293	7.98748	16.9171	7.0414	3.36683	2.97024	3.06076	4.81251	3.40999	3.13381	2.09916
DRC7	0.0624782	0.00206772	0.0925186	0.0069929	0.0487973	0.00169738	0.161757	0.0353029	0.00815586	0.0127813	0.595185	0.67722	0.00886654	0.0334745	0.0439462	0.186433	0.552341	0.174681	0.00293018	0.532255	0.114666	0.032759	0.0236111	0.0051013	0.000558286	0.00405887	0.0179668	6.34286e-05	0.00274054	0.17068	3.69418	0.00226289	0.00220338	6.94701	2.36287
DRD4	0.00143666	0.000383708	3.01973e-05	0.00202856	4.15018e-05	0.000327863	0.000137343	0.000254458	0.000334926	0.000445368	0.00029974	0.000204444	0.0226551	8.53037e-05	0.000146048	0.000466934	0.000386863	0.000176851	0.000168954	0.000142374	0.000338843	4.7107e-05	0.00313556	1.80441	0.000400063	0.00206322	3.00462e-05	2.18561e-06	9.51105e-05	0.000184609	0.000329477	0.000282599	0.000381497	0.00019152	0.000143645
DRG1	9.17025	7.06352	13.668	5.35644	15.4486	6.04898	16.4926	16.949	20.0985	21.0309	19.5865	17.9093	6.26133	10.5212	6.53325	23.1627	18.9094	17.5313	4.54933	18.2446	20.6515	8.32427	10.3618	5.72558	6.69501	7.55547	8.8934	4.87026	7.08386	12.9568	21.3778	9.47057	9.52008	12.0092	19.6749
DRG2	2.98776	2.65128	2.06517	3.11956	5.47533	2.93142	4.08	5.14705	3.05939	4.76609	4.2809	4.44934	2.41057	4.49772	2.2883	5.96882	4.91411	3.16446	1.78183	3.64998	4.69898	1.02878	6.29113	2.41193	3.05098	4.29927	4.00584	2.05937	1.662	2.07586	3.65418	4.16285	3.7775	2.9628	4.72439
DROSHA	1.483	1.27339	0.737126	0.886367	1.48355	1.72204	5.48455	5.38004	2.26772	2.68241	1.39698	1.64487	0.940044	1.40124	1.16969	1.93983	1.44584	0.495831	1.05871	1.14759	1.38239	0.220392	0.891691	0.659272	3.68816	1.84173	1.74472	1.07372	1.54127	1.22538	0.390503	1.63247	2.10587	0.518275	0.668289
DRP2	0.017244	0.332118	0.00229603	0.400773	0.00150912	0.474773	0.00408768	0.00770141	0.00382188	0.00946359	0.00656357	0.0112051	0.059001	0.0203168	0.00717368	0.0336478	0.00235968	0.00420841	10.6432	0.00774455	0.00509758	0.0293697	0.0377545	0.0347872	0.00299556	0.00290653	0.015974	0.0772931	0.410227	0.418278	0.00290726	0.0379047	0.0432593	0.0845528	0.0323173
DSC2	0.0788945	0.205687	0.0003143	0.0813549	0.00100009	0.122085	0.000142811	0.000846204	0.0201913	0.0313946	0.000263672	0.000219156	0.00395732	0.00187238	0.000499651	0.0004489	0.000945619	0.00117193	0.000715962	0.000535963	0.00104526	0.000613037	0.0275616	0.00126743	0.000555132	0.0048786	0.0135909	0.000871663	0.225904	6.2913e-05	0.000113686	0.000689282	0.000729197	0.000343556	0.000466008
DSCAM	0.0011399	0.000672792	0.0161857	0.00172252	0.00228366	0.000423655	0.026266	0.00561482	0.000610201	0.00126885	0.0147326	0.0506635	0.000947615	0.0132763	0.000540369	0.00495523	0.00397139	0.0010843	0.00580344	0.330417	0.00585511	0.00335688	0.00174264	0.00101908	0.0201052	0.148095	0.0061582	0.000852655	0.00277276	0.0966327	0.0455237	0.000655428	0.00293702	0.174153	0.0134704
DSCAML1	0.00677301	0.00257267	0.000455727	0.00884101	0.0015291	0.000467656	0.000513106	0.00169811	0.000595355	0.000857702	0.00035909	0.00206499	0.00228509	0.00401958	0.000469416	0.112935	0.000643559	0.000389394	0.00117296	0.000314196	0.000694973	6.89515e-05	0.0164718	0.00875929	0.000941569	6.9952	0.00035147	0.000719731	0.00271681	0.000188516	0.00128536	0.00182707	0.000469719	0.00167145	0.000586913
DSCC1	0.681109	0.144377	1.65799	0.115432	2.60014	0.0973396	2.5214	2.96363	12.472	6.97881	3.3311	2.77998	0.471586	1.7204	0.525374	4.31912	5.84028	1.18058	0.0590914	2.0509	3.05856	0.55911	0.0826015	0.124675	0.106809	0.0130257	0.116639	0.00759254	0.0895216	0.672966	1.98296	0.738431	1.04916	1.23049	5.20353
DSE	9.50959	4.81757	0.568131	4.83678	2.06404	3.57143	0.139179	0.0770219	0.0552028	0.0688686	0.422899	0.199825	3.2069	14.1829	5.56193	0.131415	0.510284	3.96275	1.32073	3.71553	0.0523155	0.257112	5.20719	0.864524	1.45149	0.352731	1.1616	1.2436	3.72003	2.11675	0.33561	4.28158	1.08008	0.124802	0.237253
DSEL	1.62004	3.7951	0.025429	1.6549	0.104805	2.71492	0.0940041	0.0863929	0.0179955	0.00897313	0.118727	0.134575	0.599308	0.251662	0.237758	0.118468	0.148377	0.0912795	1.33694	0.156305	0.0670639	0.0496482	1.38988	1.11208	0.0539685	0.385355	0.396738	0.240824	3.10457	0.152062	0.0710653	0.247535	0.194418	0.198457	0.145293
DSG2	0.0812833	0.00668508	0.00870297	0.00652206	0.0258559	0.00233326	0.00434751	0.0010942	0.0118895	0.00455794	0.0206358	0.00498215	0.0704508	0.000403504	0.0131068	0.00280066	0.0263758	0.0183959	0.000471012	0.00176296	0.0234455	0.00106973	0.105176	0.108267	0.0162115	0.00110233	0.00150147	0.000259425	0.000781228	0.0015568	0.00729423	0.00103923	0.0027553	0.00573309	0.00626
DSN1	0.128149	0.296425	0.673774	0.227757	0.746899	0.127244	1.63569	2.02879	3.75	2.4006	2.97561	1.33947	0.261726	1.52559	0.785346	1.31803	1.82532	0.70949	0.23295	0.583795	1.44396	0.884849	0.13026	0.115219	0.486667	0.0439629	0.165938	0.25394	0.155786	1.12358	0.676444	1.04486	0.953292	1.16461	2.21744
DSP	0.000495588	0.00353746	0.000143206	0.00325947	4.08849e-05	0.00554316	0.00613785	0.00053877	0.000601822	0.00111256	0.0105736	0.00422985	0.000335772	0.000165737	0.000337555	0.000389823	0.00793667	0.00070837	0.0979302	0.00162937	0.140562	0.00165259	0.000347354	0.000860685	0.0460284	0.00129177	0.00212863	0.000225278	0.00761419	0.0189206	0.00042258	0.000820728	0.00543259	0.000324759	0.000160654
DST	4.67884	8.09273	0.085706	5.43658	0.180214	11.36	0.2066	0.181202	0.0787153	0.0340508	0.0475214	0.848751	2.36228	12.5834	0.163689	0.350193	0.0290914	0.210504	4.9845	0.267887	0.0325619	0.0453111	4.46146	1.40807	0.667647	10.2695	11.7791	9.41041	4.41149	0.525851	0.442179	0.550005	0.260204	2.42508	0.134751
DSTN	26.2129	62.0235	23.3706	82.9026	15.8002	80.4433	14.7362	17.7352	2.72278	6.93796	24.8983	6.90349	51.7349	60.1778	26.2387	10.4404	24.0004	31.7304	33.8798	17.4807	52.5937	97.6362	55.8698	42.822	74.6679	35.9118	60.3667	222.571	39.0235	17.0744	18.1912	38.8636	30.5986	17.7717	16.0431
DSTYK	1.99411	2.159	0.388492	0.745063	0.314939	2.26174	1.33134	0.792025	0.663526	0.523814	1.54461	1.11493	0.991178	3.71287	1.974	0.833927	1.08942	1.34375	0.70213	0.567042	0.612541	1.12942	1.98419	1.8075	2.57692	3.66208	1.43429	0.258297	1.82876	0.533194	0.363247	2.66068	1.5517	1.61231	0.503241
DTD1	4.08822	4.46113	4.62523	3.63564	1.99073	3.9359	7.73113	13.2204	5.70226	11.6221	8.72143	13.0528	3.60933	1.36557	0.847758	19.1891	9.09992	3.27263	4.79007	6.50737	10.8721	1.67999	4.5394	1.9713	0.645947	2.69055	5.5636	4.6677	4.5121	6.24993	3.08192	1.03889	1.9529	5.75488	4.23683
DTD2	4.32962	3.2895	3.3758	3.41697	4.45116	1.91258	3.4297	4.63335	6.64203	7.49258	4.73117	4.33912	4.52578	3.36001	3.80906	5.03206	5.06813	3.18524	1.9055	2.09331	6.50173	1.3694	3.53485	2.54635	2.76063	4.74562	2.71793	1.47305	2.47496	3.30309	3.76449	3.51092	4.80539	2.26614	3.17207
DTL	1.49517	0.849748	2.39467	0.750545	1.76533	0.468384	4.12696	5.83249	17.51	10.4416	7.13452	7.33289	1.87033	4.67193	2.23488	7.22376	10.4261	1.55289	0.515906	1.89542	8.03637	2.06888	0.788128	0.474995	0.17367	0.0468203	0.896828	0.409788	0.542783	1.43085	1.74909	4.80047	3.58751	0.829413	10.0994
DTNA	0.226128	0.118225	0.00144092	0.176609	0.000172364	0.138168	0.000399545	0.000857165	0.00100812	0.00160066	0.000424151	0.000808168	0.251535	0.0320444	0.0012421	0.00411021	0.000870143	0.00185241	0.215807	0.00217556	0.000798304	0.000752298	0.965186	1.01813	0.0172381	1.27393	0.0500607	1.49755	0.0145042	0.0195527	0.00309371	0.00830798	0.00504456	0.00242565	0.000982801
DTNBP1	19.4837	23.1515	4.91096	5.69114	5.74208	25.1914	15.4927	11.2574	3.31658	4.32965	10.9305	18.7523	4.76327	4.84678	6.01844	20.9368	10.1925	3.72239	11.7263	6.42967	15.2308	4.34432	21.5979	3.49289	0.970789	2.06132	9.10314	3.97054	9.30217	4.05628	9.40556	8.61051	5.20472	9.87455	9.90912
DTWD1	1.44308	1.08589	2.70248	0.945252	2.07334	1.0074	1.51758	3.28647	8.19325	6.93909	2.50772	3.22371	1.38373	3.5577	0.955273	3.3548	2.41792	2.29331	0.629545	2.46451	4.84902	1.11663	0.924582	0.796859	0.877338	0.908073	1.32966	0.0883387	0.757312	0.895826	2.63113	1.5415	2.09686	1.27963	2.86283
DTWD2	0.961888	0.958095	0.565008	0.413766	0.290339	0.895544	1.37948	1.54432	1.41322	1.7401	1.26217	1.21681	1.28449	0.530316	0.629466	1.25466	0.979202	0.530034	0.291847	1.22322	1.19256	0.344037	1.54344	0.881576	0.856375	1.12352	0.443037	0.0646947	0.176804	1.54975	0.398485	0.858568	0.960122	0.693336	0.80911
DTX1	0.00162667	0.0132316	2.68214	0.00477856	0.366205	0.00150057	0.00167869	0.00304998	0.00115863	0.00105599	0.0154422	0.0172648	0.00252109	0.0871659	0.0582767	0.00199957	0.01214	0.0795034	0.0163398	0.505255	0.000659844	0.00803962	0.00504136	0.00368543	0.00137394	0.157321	0.000385321	0.00432606	0.248499	2.56237	0.198987	0.0167815	0.011692	0.100075	0.559801
DTX2	1.98781	3.22067	1.0274	1.14039	7.24399	5.10115	0.841579	1.01332	0.456022	0.522609	1.2304	1.34766	0.986578	1.69304	1.14853	1.5919	1.38662	3.319	2.71751	2.51524	0.960242	0.811474	3.4793	0.647526	3.63976	1.17227	1.03747	0.963137	0.859732	1.07384	1.65875	1.62397	2.55757	2.07269	2.85221
DTX3	12.1792	9.97569	2.52432	9.28163	5.02072	7.17588	6.07409	7.44329	2.60306	3.36552	2.30469	6.7257	7.73133	1.12651	1.20387	3.59124	2.13592	1.47197	9.82038	2.99924	2.77344	0.664826	16.3132	4.42696	0.167549	5.1319	4.84347	17.2458	15.343	3.07646	4.92704	0.766854	0.695781	3.80197	1.34046
DTX3L	2.4593	0.991233	2.11191	0.639964	2.80329	0.953047	1.83182	1.50323	0.787968	0.635103	1.26576	2.11611	1.42	3.0162	2.53589	1.47177	1.42558	2.47761	0.624695	2.42476	1.55029	1.31068	2.84989	1.15645	1.01169	0.0773548	2.77624	1.09746	0.190984	1.38521	4.32995	2.07537	1.33078	6.46489	2.56488
DTX4	2.87311	0.958249	0.283047	0.455528	0.617116	0.837925	0.663061	0.21262	0.0837454	0.0661568	1.60835	0.713261	0.916718	6.37214	5.38202	0.620053	1.74368	1.01095	6.19259	0.442197	1.64509	0.465076	1.98545	1.69847	17.9448	0.236286	0.383827	0.92292	2.05101	0.72576	0.245331	4.60665	5.91614	0.589568	0.22193
DTYMK	10.9851	10.5836	18.8514	9.84645	15.4423	9.93659	30.0044	34.7715	84.5457	61.4808	40.871	30.4507	14.5138	27.2456	17.6611	44.9744	40.6043	16.1577	11.7338	17.0261	43.0408	14.7257	10.3194	9.82779	12.711	6.33588	4.90329	8.67181	9.27445	14.3742	17.0073	42.6143	48.3469	13.9297	33.4622
DUOX1	0.00247467	1.12164	6.39876e-05	0.302739	0.000184745	4.85018	0.000678164	0.000181341	0.000615554	0.000286215	0.000389507	0.000982665	0.00175519	0.000554723	0.000568646	0.000296205	0.000777213	0.0318372	0.00624616	0.000569386	0.000492669	0.000229401	0.00211179	0.00201342	0.000538231	0.00548072	0.0047861	0.00291208	0.20475	0.000753809	0.000214761	0.00108142	0.00041774	9.3566e-05	9.01757e-05
DUOXA1	0.122838	3.52479	5.73241e-05	0.318696	0.000174723	16.6649	0.000659063	0.00201562	0.000505908	0.000602272	0.0014315	0.00289306	0.690103	0.0220828	0.0036244	0.0169042	0.00100438	0.107664	0.0145547	0.000350126	0.000576447	0.000255622	0.71522	0.402011	0.0792609	0.00995271	0.0239074	0.0658226	0.428677	0.00195623	0.000592279	0.0230162	0.0554239	0.00175418	0.00308366
DUS1L	2.36904	1.62058	5.15314	1.92671	4.77734	1.60038	5.22707	6.56919	9.40327	13.8492	6.60512	5.73785	2.93074	6.04069	2.83982	5.88466	7.14235	3.59524	1.18704	4.75288	7.17682	2.0315	2.31286	3.31819	4.51153	3.96973	2.26879	1.68765	1.85663	4.72941	7.37447	4.53268	4.54858	6.20607	6.67456
DUS2	2.33281	1.20689	5.87529	1.36274	2.04105	0.647636	0.579451	1.40824	4.5363	4.33833	1.44033	0.735247	2.97731	0.485609	0.84416	1.77121	1.4329	2.41946	0.985605	3.29105	1.01315	0.639266	3.4597	3.66008	0.956573	3.09963	1.14793	0.785389	0.766616	3.607	8.53162	1.07937	0.979004	8.21594	4.82702
DUS3L	2.82978	2.41235	2.28878	2.00452	4.25272	1.79367	4.16432	4.68222	1.12706	2.41343	3.2968	4.08409	2.52383	2.19559	1.0817	3.35204	3.43069	2.91067	2.11875	2.39129	2.70459	1.04795	2.18484	3.51946	2.06375	4.49785	1.27652	2.93828	1.66417	3.02377	2.07495	1.76762	1.67825	3.0282	2.84594
DUS4L	0.610357	0.77743	0.252311	0.748893	0.115694	0.423137	0.559279	1.35817	0.584785	1.73184	0.693818	1.13483	0.269524	0.350422	0.217717	1.81567	1.08468	0.365033	0.538298	0.125204	1.24798	0.0675948	0.888875	0.216265	0.444863	0.318509	0.475752	0.0899286	0.653039	0.139354	0.262304	0.570809	0.795825	0.817607	0.649232
DUSP1	130.543	93.32	64.9734	120.882	71.4842	61.9726	110.383	20.1412	9.61596	7.05164	25.8408	14.3811	26.3576	16.5118	75.7518	7.61071	15.6912	254.544	71.5829	133.778	8.41641	19.963	90.5811	34.3714	0.338191	151.661	203.538	113.991	83.2251	70.9424	54.3689	7.40712	2.20391	10.3393	46.0666
DUSP10	1.07845	1.08614	5.0548	1.61467	1.04903	3.50021	1.57153	1.62915	0.160817	0.331821	0.86008	1.06893	0.596154	0.932869	0.433873	1.58332	0.895287	0.942431	8.20436	1.43319	0.544573	0.422212	0.698351	0.896716	0.0866994	9.52896	0.901098	0.520926	1.69644	2.98979	1.30574	0.682331	0.391481	4.88635	3.82381
DUSP12	3.40681	2.39338	2.49568	1.81083	1.80416	1.6519	2.51597	2.98948	1.12985	3.19567	2.75786	2.29335	2.05736	2.39736	1.1534	3.59118	2.32256	1.24034	1.62862	1.81546	2.37691	0.63167	5.21601	1.88335	1.24145	1.16555	1.07415	2.90288	2.50402	1.63429	4.21359	2.4982	2.38561	4.09801	2.15825
DUSP14	0.409599	2.39105	0.106637	7.60682	0.307833	3.75528	0.00872214	0.00466231	0.00306516	0.00154074	0.00377343	0.0175494	0.511873	0.0867996	0.0448951	0.00729847	0.00485236	0.1402	3.28877	0.095178	0.00155525	0.0137106	0.260732	0.583556	0.391906	0.863708	0.575258	18.5934	1.49641	0.148571	0.0215232	0.106935	0.0173123	0.105436	0.021955
DUSP15	0.105009	0.208793	0.0716129	0.163561	0.01985	0.227022	0.00129845	0.00335181	0.00531732	0.0591582	0.00148056	0.0469816	0.855698	0.0560601	0.00384238	0.0154738	0.00499988	0.00305437	0.0139683	0.0269211	0.0010376	0.000371668	0.311647	0.302161	0.00483548	17.7662	0.0491481	0.0132201	1.04105	0.00674384	0.362446	0.0154133	0.00511183	0.25293	0.10635
DUSP16	0.255972	0.566833	0.561617	0.558447	0.141658	0.546906	5.83952	3.35377	0.153036	0.76029	0.90976	1.675	0.596239	2.27039	0.464271	2.36407	0.720497	0.151711	0.826781	0.173042	0.463527	0.0562312	0.482559	0.314376	0.78406	1.63489	0.733089	1.73425	0.708258	0.132649	0.318268	0.182975	0.107369	2.7359	0.456052
DUSP18	0.153253	0.77202	1.1863	2.30134	3.53819	0.977273	0.223191	0.0830541	0.0206601	0.0574056	0.423036	0.557517	0.321792	0.725394	0.798083	0.861498	0.454016	1.3135	1.31383	1.20058	0.22571	0.0745155	0.210871	1.67501	0.321532	3.22127	0.919415	0.677857	1.46378	0.489391	0.402385	0.382928	0.286905	0.12415	0.381728
DUSP19	3.19697	2.62877	2.28934	1.66828	2.74061	2.23121	3.61121	3.15498	2.53385	2.96014	3.29675	2.13562	2.46228	2.45869	2.39243	3.27184	2.95401	1.37989	0.979718	2.94729	2.76885	0.391407	3.43801	1.50013	2.66408	5.42359	2.00609	2.42865	1.69363	2.88035	0.870478	3.25411	4.12209	2.31432	1.49672
DUSP2	0.740815	0.356023	121.552	1.01333	10.52	0.301308	7.41549	7.23294	0.181681	0.484967	4.14565	19.282	0.717418	5.99057	3.86688	4.94194	3.93476	13.6165	0.850205	63.473	3.9214	9.88666	0.665379	1.0045	0.270838	0.550845	5.52106	0.0853652	0.376522	59.4545	119.874	1.34786	1.03703	17.8058	111.141
DUSP22	2.99015	4.34701	2.70696	2.60264	1.91466	4.39898	0.187594	0.0669548	0.0581686	0.065247	1.18179	0.440451	1.98548	3.16555	2.33726	0.205013	1.01951	9.31131	2.89631	2.31962	0.0966405	0.792715	2.30673	1.55391	3.56176	1.09832	5.66675	2.17857	2.93855	1.49755	2.1673	2.42007	1.93086	3.37356	2.36996
DUSP23	2.22145	1.98833	0.625056	1.47491	0.97301	1.79518	2.55551	1.99837	0.16471	0.638058	1.96658	2.18022	1.3504	1.19066	2.41325	1.86772	2.50736	1.30793	0.98252	1.43056	2.90566	0.56127	1.681	1.7422	2.14221	3.01246	5.64924	0.246646	1.05228	1.28656	2.22029	1.26713	1.2169	5.42261	2.73864
DUSP26	0.244027	0.0855379	0.0247954	0.28289	0.13853	0.0581704	0.00232675	0.00168827	0.000819819	0.000750053	0.001701	0.0256728	0.522139	0.0605702	0.00426474	0.00315083	0.0017329	0.0218647	0.861949	0.0164127	0.000528012	0.0109934	0.440314	0.562073	0.00147009	41.9266	11.4181	0.164847	0.178315	0.0523034	0.00822563	0.0429378	0.000913919	0.160735	0.0244636
STYXL2	0.00461748	0.0011946	0.000160975	0.0247637	0.000159536	0.0010297	0.000160893	0.000534808	0.000376281	0.000638751	0.000861256	0.000459787	0.931079	0.00485331	0.000883267	0.000600192	0.00036709	0.000273805	0.00260958	0.000226621	0.000455476	0.000144198	0.119097	1.21779	0.0199	0.0104352	0.00346887	4.88685	0.00209775	0.000348978	0.000438926	0.00577816	0.00501619	0.000350985	0.000304394
DUSP28	1.15892	1.17223	0.879714	0.945287	2.32498	1.72851	1.39284	1.12969	1.70137	1.39271	0.663948	1.16542	1.19002	0.827398	0.530886	1.16311	0.60656	0.712177	1.29804	0.68499	0.835158	0.503688	3.4837	0.974113	1.32556	1.33608	0.632917	1.11462	0.85316	0.578058	1.12923	0.720012	0.851902	1.93083	1.74284
DUSP4	0.276575	0.106276	0.303861	0.0632635	0.0287442	0.360864	0.249463	0.12574	0.0099918	0.0233129	0.151895	0.519265	0.0518121	1.68973	1.26937	0.305838	0.108609	0.312149	0.257065	0.483272	0.063924	0.128726	0.248903	0.0203034	2.07827	0.154525	0.0971403	0.73187	0.133183	0.631447	0.329509	2.82269	2.13132	0.24545	0.122328
DUSP5	5.8349	1.68087	9.69085	3.00883	21.3961	1.21212	7.7915	4.06035	0.0746389	0.441306	3.65671	17.3085	2.59626	3.02553	2.09347	2.75143	3.45996	2.86124	1.96587	20.2837	1.26299	2.71204	4.03537	3.41163	0.354645	1.20538	5.83275	7.40103	3.87065	12.0452	26.9611	1.96481	0.75267	11.2095	14.2144
DUSP6	7.20398	1.91505	12.509	3.60063	4.16472	0.555375	8.10949	4.94123	0.0847483	0.297784	1.67464	3.86989	7.43502	6.32742	2.0719	5.22763	1.67256	6.307	3.28333	5.75263	2.29381	3.30597	10.2099	2.12178	4.03418	0.90399	24.5585	1.04676	9.48951	4.55163	26.9596	0.848781	0.560754	31.9969	19.0423
DUSP7	0.606317	0.805735	0.180485	1.00412	0.43099	0.707493	0.266849	0.279379	0.0975207	0.313621	1.04261	0.464734	0.904456	5.14041	1.8846	0.746633	0.987259	1.70148	0.338856	0.981468	0.344116	0.811107	0.58994	0.766882	3.88712	2.23141	2.08756	0.0443253	0.316648	0.861088	0.618564	4.99655	2.34631	1.11501	0.354403
DUSP8	0.232232	1.13789	0.256114	1.90812	0.0755793	1.32998	1.03396	1.79746	0.964932	0.617911	0.110311	0.30632	0.150171	0.161714	0.0192203	0.267517	0.112145	0.147992	3.97158	0.401644	0.122498	0.164086	0.326059	0.793803	0.120482	3.35096	3.58036	2.50303	1.74367	0.306377	0.582643	0.0728461	0.0552216	1.43694	0.612006
DUSP9	0.0133635	0.0716376	0.104938	0.0183545	2.95168	0.0421585	0.0632558	0.245061	0.025973	0.0724224	0.162614	0.240555	0.0432343	2.25453	0.919634	0.579172	0.134747	0.132446	0.14992	0.0971584	0.0976478	0.0710292	0.0641796	0.00573572	1.23681	0.00205888	0.0339843	0.0130091	0.0461803	0.300215	0.034596	1.48903	2.69462	0.0258375	0.0832773
DUT	12.6267	7.75736	25.7366	8.58211	26.1598	6.317	32.7981	35.2854	147.881	123.481	40.7375	30.4743	21.4704	21.9262	16.072	48.3352	49.3852	18.4066	6.15865	29.4224	50.3057	20.9965	9.59595	6.84297	7.66104	3.08	5.45553	3.86006	5.44518	24.6727	31.7656	28.5722	37.6469	13.8877	56.354
DVL1	1.25438	1.50278	0.557076	1.15483	0.500199	1.89196	0.114237	0.404336	0.458991	0.540631	0.259635	0.332163	1.159	3.06113	1.23566	0.549328	0.28367	0.676967	1.14245	0.335229	0.149026	0.247766	1.11916	1.7445	3.19428	1.25492	1.95772	1.37724	1.10834	0.229729	0.292032	2.82194	2.66157	0.830833	0.800918
DVL2	2.3932	1.86275	3.16447	1.85848	1.87514	1.90233	1.9046	1.8935	0.343453	1.14064	1.77184	2.07703	1.09495	1.44853	1.55517	2.3586	1.93949	1.19168	2.1129	1.18049	1.16958	0.750615	1.78744	1.22323	0.940456	2.29214	0.645091	3.9862	1.09982	0.864156	3.72144	1.32486	0.959971	3.02915	1.77354
DVL3	0.897077	0.127014	0.785304	0.293801	0.0795336	0.0944932	0.103553	0.619828	0.266762	0.185757	0.24466	0.417605	0.463072	0.207245	0.366158	0.147313	0.26206	0.100865	0.501245	0.0826238	0.295964	0.108878	0.854211	0.374295	0.343593	1.45775	0.408409	0.0955401	0.0129811	0.1255	0.0491044	0.275931	0.262358	0.150206	0.632836
DXO	3.5892	3.19698	2.94319	3.52033	1.74909	3.77644	2.09933	2.38945	4.75611	3.70159	3.33378	1.91665	2.7298	1.15191	1.26238	2.49658	2.86632	2.40879	2.27324	1.99208	2.78592	1.73468	5.29357	1.97213	0.750366	1.02077	4.15836	9.6325	2.04944	2.3412	2.98211	1.22927	1.13755	2.78836	3.02249
DYM	1.27617	1.68996	1.13744	1.973	1.49759	2.04748	2.37604	3.47613	2.13443	3.54219	2.00346	2.34185	1.50498	2.23073	0.886054	1.9769	1.87628	1.58445	1.26351	1.42143	1.66294	1.84827	1.10537	0.695652	3.35464	2.15409	0.727743	0.553771	1.53854	1.36167	0.458985	1.54715	1.60139	0.34355	0.896793
DYNC1H1	5.01204	7.23714	1.12983	3.62988	2.78993	9.15758	3.10054	3.4945	2.59881	2.2936	2.38173	3.54712	4.76734	19.4005	9.92702	4.15489	2.15125	3.69459	2.88845	2.37107	1.90424	1.53283	6.37942	2.74572	15.9617	7.1888	5.6962	3.29806	7.35874	2.1197	1.7717	11.9058	9.49898	2.56218	1.21978
DYNC1I1	0.458516	0.776856	0.000415554	2.46315	0.000744241	0.417137	0.000835295	0.000494452	0.017296	0.00544103	0.000932697	0.00152755	2.65767	0.00791289	0.00264993	0.00413751	0.00173086	0.00438635	0.00901816	0.00237238	0.00318763	0.0010024	1.10814	3.16582	0.00130519	0.896898	0.420831	0.226693	0.16739	0.000790625	0.00102395	0.00187101	0.000992555	0.00487317	0.00755517
DYNC1LI1	3.88678	4.6594	3.77892	4.20311	4.935	4.20345	4.09798	4.25962	3.13921	2.86308	4.7651	3.52585	1.96828	11.8469	5.81413	4.14228	4.45935	5.34127	4.26206	4.28624	4.39601	2.32457	3.40636	2.56378	19.9365	3.29855	3.98904	4.84454	4.40522	2.58647	5.37982	6.99233	7.55018	4.69095	5.69474
DYNC1LI2	1.92108	3.46594	3.23824	2.13602	3.60102	2.92603	2.3844	3.07857	2.28066	1.87363	2.04064	3.40215	3.21489	8.39752	3.92313	1.79887	1.76162	2.31621	2.26199	2.22284	1.59055	1.23043	3.29019	2.08279	4.10567	5.93106	3.99951	3.72073	3.02641	2.18058	3.4499	5.20687	4.01391	3.25148	2.03651
DYNC2H1	0.875929	1.04569	0.588068	0.934934	0.153278	0.96275	0.44367	0.613489	0.352027	0.438671	0.375382	0.782306	1.0566	0.321805	0.3534	1.01824	0.344043	0.176357	0.210548	0.194769	0.206975	0.0877384	1.92192	0.708743	0.979076	0.367507	0.174123	0.276382	0.568703	0.513211	1.45162	0.256915	0.241309	0.804667	1.41849
DYNC2LI1	4.20072	2.92341	0.444256	1.81402	0.985693	2.13868	0.50996	0.237509	0.0184501	0.151433	0.54257	1.22106	1.90778	0.265294	0.0818605	0.884903	0.598626	0.31666	2.8497	0.521154	0.880607	0.0812755	4.85718	1.08722	0.053437	0.586499	1.10091	3.48769	3.94359	0.441384	0.715739	0.101756	0.0547339	0.43672	0.286843
DYNLL1	129.836	179.013	123.24	147.979	145.132	149.362	100.659	108.107	164.739	141.723	97.6057	75.8757	137.874	64.4327	77.5363	78.1648	94.9146	116.051	105.514	126.897	93.3895	81.8245	145.151	144.462	73.511	165.757	176.177	246.28	173.015	112.896	134.836	98.3699	110.04	133.217	141.278
DYNLL2	5.80424	7.63734	5.61664	6.18764	8.20108	7.03522	9.91374	9.91481	8.34013	9.70935	8.31211	13.8006	6.11495	29.8009	14.4835	22.9275	10.7778	5.63681	10.596	10.9002	9.1664	3.54556	8.35857	4.42525	14.9424	17.1743	11.8525	12.0277	12.2146	5.35695	5.83443	25.6832	23.7386	5.38697	7.89415
DYNLRB1	26.0731	50.8727	39.0223	40.2876	33.8511	53.68	31.7747	29.9382	28.8596	28.494	35.0537	31.1412	30.7621	29.17	28.2594	35.5652	35.0114	33.8759	34.3556	36.9386	37.2179	25.1771	33.6674	37.6709	32.8097	46.8903	37.8666	52.6051	41.2543	35.2465	42.3998	36.2462	40.0361	47.916	41.1213
DYNLT1	0.808913	0.36435	2.41216	0.490302	1.76545	0.292334	2.19639	3.49442	7.10026	4.55025	2.87389	1.35119	2.0124	1.8119	1.60835	1.41912	2.35564	2.36774	0.198296	1.39209	1.71106	2.59015	1.31005	0.676785	1.48131	0.404917	1.61041	0.447466	0.164163	1.03956	3.91671	2.54906	3.65989	5.5159	6.78065
DYNLT1	0.00135653	0.0232215	0.0268926	0.00298243	0.0118974	0.0435988	0.0181353	0.010677	0.00682583	0.0226006	0.0309369	0.0565611	0.000552802	0.12115	0.0599168	0.00896991	0.0238262	0.0446703	0.0235155	0.0438952	0.0152112	0.138348	0.00123389	0.000177419	0.0722524	0.000475362	0.0529511	0.00966018	0.00447982	0.0146085	0.0668582	0.156545	0.109116	0.0950746	0.096388
DYNLT1	2.77774	2.26587	4.4684	1.0166	2.34699	2.36662	1.65597	1.79419	1.73088	1.28391	1.56937	1.80124	1.72351	1.75322	1.97908	1.89077	1.478	2.53211	0.598692	1.94715	1.01078	4.20038	2.45082	0.541954	1.20412	0.0675808	1.32724	0.258997	0.980274	2.09522	7.22566	2.15771	1.97064	7.28266	5.33728
DYNLT1	11.3817	8.32006	6.45189	2.28962	6.06174	6.70352	8.42212	7.11125	7.1877	8.47433	8.65232	7.86248	2.24854	2.12342	3.38269	7.6047	8.71631	5.70369	1.56798	5.56892	7.78215	11.3018	5.36519	1.20296	0.998582	0.573769	3.32981	1.77502	3.66963	4.31977	15.6233	4.84172	5.37334	14.8037	12.8454
DYNLT3	6.44184	12.8204	7.56731	10.3877	3.74548	12.1329	5.19121	9.86695	3.99068	5.91143	4.23636	5.94467	3.86067	15.418	12.1317	6.31421	4.53314	4.2994	10.7848	3.58512	4.98205	2.36033	7.99937	2.41774	19.1851	6.69572	15.6103	15.1412	10.6084	3.88	7.20553	10.2525	8.50651	6.45257	5.58602
DYRK1A	1.69728	1.9596	1.27099	1.60819	0.98937	2.07758	2.05761	3.0509	1.6582	1.48949	2.58628	2.16028	1.33381	5.03836	2.26085	2.24016	2.04759	1.92871	2.21274	1.88853	1.55714	1.91712	3.36188	0.891722	3.52153	1.76415	3.08979	1.22948	2.34097	1.19377	4.21247	3.46842	3.41098	3.44166	3.34034
DYRK1B	0.696173	0.693416	0.880364	0.428672	1.5801	0.5668	0.503494	0.595717	0.317825	0.123686	0.358261	0.505229	0.791481	0.679562	0.381368	0.26416	0.362443	0.291418	0.310422	0.255264	0.1959	0.320757	1.42286	0.35186	0.595147	1.90059	0.337703	0.143071	0.323511	0.359489	1.16255	0.204056	0.217165	2.90386	1.05858
DYRK2	1.19154	0.963365	0.69998	1.03018	0.235826	1.56898	0.390566	0.303268	0.042247	0.149619	0.183961	0.203926	0.608109	0.733954	0.326893	0.220234	0.140921	0.627716	1.35	1.10935	0.129329	0.119317	0.665934	1.74952	1.13227	0.320288	2.78558	0.297291	0.22705	1.70439	0.930299	0.418552	0.77498	3.82357	1.32707
DYRK3	0.200209	0.167819	0.464897	0.223965	4.34016	0.356908	6.38131	8.54834	5.13533	9.90831	3.06732	4.34578	0.324625	0.850409	0.472245	6.89984	3.17286	1.58647	0.278092	0.785589	1.67467	0.636981	0.192052	0.196411	0.554264	0.121068	0.116674	0.233013	0.188484	0.647645	2.98384	0.658871	0.79133	4.06061	3.09122
DYRK4	0.00091828	0.000732448	0.0114211	0.000673875	0.0173389	0.000887767	0.00204659	0.00217803	0.00505743	0.00168095	0.00157022	0.284939	0.000296892	0.00514773	0.00227604	0.0107503	0.0036007	0.00510939	0.000521771	0.026841	0.00437825	0.0454466	0.000428136	0.000218391	0.000932536	0.000778936	0.00197397	0.000131608	0.000753815	0.00628048	0.06233	0.000841687	0.00101436	0.00516456	0.00180135
DYSF	0.0249275	0.0195804	0.00617482	1.1205	0.00223601	0.00840524	0.00032131	0.000382413	0.000634773	0.000695864	0.00025997	0.00326642	0.610342	0.737128	0.00965805	0.00144516	0.000316518	0.00141883	0.0983331	0.00361416	0.000479357	0.00413459	0.0656356	0.377156	0.00858974	0.00845186	3.07278	0.17201	0.0424851	0.00527798	0.0149343	0.0147609	0.00210019	0.0114886	0.013974
DZANK1	0.188635	0.346894	0.0538662	0.301769	0.0122892	0.0520236	0.000202736	0.000716246	0.00073708	0.000492688	0.00034369	0.00258083	0.149622	0.00544022	0.00253724	0.00102	0.000459671	0.00450846	0.123876	0.031335	0.000241318	0.00224634	0.237061	0.0347529	0.0201655	0.444264	0.0312978	2.1384	0.100823	0.127707	0.0119743	0.00266997	0.00146129	0.0086261	0.00423073
DZIP1	1.05129	0.960007	0.084605	0.837236	0.0188709	1.53527	0.0528216	0.230474	0.171639	0.17251	0.024877	0.241184	0.457334	0.0277722	0.0204791	0.317799	0.0354094	0.164546	0.273825	0.503688	0.0308723	0.0594489	1.81096	0.317092	0.00199531	0.133786	0.104565	1.33224	0.560015	0.761861	0.112701	0.0138849	0.00979939	0.0900346	0.332332
DZIP1L	1.52732	0.327318	0.000102284	0.882048	0.00195524	0.297479	0.0276492	0.0130442	0.0119035	0.0295093	0.0295269	0.00832607	0.478504	0.0111416	0.000629579	0.0149759	0.0240226	0.00462921	0.650423	0.00444575	0.0216777	0.00268862	0.78132	0.998856	0.000689124	0.0197566	0.0526281	0.134751	0.957424	0.0462752	0.012403	0.00364201	0.00168222	0.015174	0.0107386
DZIP3	2.36967	1.2524	2.58555	0.828543	0.469401	0.927205	2.3616	2.0772	1.52147	1.97571	1.63351	2.2309	2.39917	1.83011	1.18935	4.38633	1.26008	0.858892	0.876166	1.38291	1.20778	0.347808	3.86501	0.959345	0.701543	0.477952	0.87022	3.30704	0.476641	0.751819	3.14293	1.18874	0.894679	3.17321	2.34272
KIAA1958	2.11371	0.353327	0.299229	0.660424	0.710745	0.182484	0.543377	1.4721	1.90821	1.98031	0.688727	1.49773	0.440518	1.2344	0.441279	1.25609	0.651871	0.148629	0.381464	0.209593	0.620109	0.0739532	3.12448	0.633593	0.648489	3.61182	0.335369	1.28252	1.35585	0.118981	2.23723	0.318393	0.315137	3.85405	0.734797
C7orf26	2.68969	1.61813	3.54828	1.26378	4.68979	1.84407	2.49922	4.60775	5.6481	6.97237	4.36781	4.03104	3.26579	4.07852	2.09756	4.13672	4.70841	2.87953	1.58494	4.05036	4.31893	1.41594	2.25683	1.52656	2.14681	2.01572	1.60904	1.43266	0.934954	3.21198	5.15798	3.65473	3.46712	4.04291	5.17711
C3orf33	2.19057	1.52828	0.0291188	1.45486	0.0525218	1.00065	0.547813	0.989478	0.597302	0.577339	0.399137	0.555765	2.50486	0.266934	0.361522	0.864033	0.388373	0.38885	0.689072	0.104757	0.415015	0.0249276	2.1796	0.81645	0.71511	0.999492	0.626499	0.0955489	0.869758	0.132121	0.0829166	0.589013	0.520971	0.120069	0.143899
E2F1	0.838319	2.69061	4.20706	1.26229	4.60573	2.55167	4.82553	4.04495	11.6965	6.07546	4.89412	5.67046	1.53646	20.8536	6.81379	8.13064	10.9318	5.58517	0.821448	3.55068	7.07704	3.24036	0.583112	0.474657	2.35293	0.214683	0.329886	0.265353	1.01137	2.38107	2.36502	11.7104	8.26845	0.969007	6.86433
E2F2	0.423697	0.116151	5.13211	0.0510963	1.45964	0.12459	0.488165	0.400308	9.14377	2.4759	1.03325	0.267236	1.27033	1.5393	1.84632	0.576992	0.995163	6.12292	0.0668468	3.27226	0.350436	3.83103	0.213545	0.346412	0.107031	0.0288136	0.0699346	0.0839392	0.0225992	2.78982	8.04844	3.07026	1.20552	3.41676	15.3079
E2F3	0.515275	0.299093	0.739089	0.244513	0.421843	0.485206	0.749579	1.68465	1.13007	1.09389	1.26063	1.37515	0.277288	4.76101	2.31102	2.08131	1.15547	0.645692	0.261654	0.298489	0.994426	0.332833	0.363373	0.223883	2.80475	0.261056	0.947907	0.0143203	0.35899	0.237772	0.557709	3.12009	2.8934	0.501444	0.991966
E2F4	7.47854	4.11444	13.1144	3.85591	16.1426	3.70623	9.13208	12.8917	49.9144	44.7277	11.9579	11.9393	6.7472	8.12734	4.53329	15.2102	11.1732	7.46887	6.75531	18.0294	11.4642	5.46676	8.43837	4.83447	3.68917	3.4033	6.03792	2.8231	4.57505	9.77488	12.6044	5.5957	8.56828	13.9931	16.9843
E2F5	2.09111	1.83349	0.608293	2.72114	0.460945	1.58721	0.493425	1.05598	0.306151	0.652672	0.713778	1.23923	2.21467	3.71622	1.4382	1.0207	0.531699	0.444291	3.08177	0.77718	0.283172	0.125756	2.46477	3.46448	0.912933	3.35026	1.24326	1.49256	4.50761	1.1951	1.43227	1.65978	1.64106	2.77895	1.62161
E2F6	1.10478	1.23085	0.62513	1.29394	1.00361	1.4755	1.18823	2.30981	2.69816	4.55156	2.28214	2.6317	0.724421	1.88103	1.87116	3.92259	2.67974	1.30451	0.814445	0.969209	2.1211	0.522078	1.61154	0.838139	1.92633	0.406103	0.694512	0.490808	1.17716	0.759511	0.477364	2.22457	2.13295	0.612351	1.18891
E2F7	0.0283422	0.112441	0.0376292	0.116634	0.100467	0.0890738	0.155959	0.169396	0.447105	0.109817	0.550376	0.428354	0.36813	2.50952	1.03394	1.00684	0.46266	0.044701	0.0378368	0.119519	0.277302	0.758179	0.081819	0.0328192	0.0968215	0.0236981	0.285078	1.10103	0.279126	0.0606499	0.160791	2.24989	1.19968	0.311496	1.13999
E2F8	0.30308	0.0298838	1.35659	0.0311355	1.03892	0.098499	4.40304	2.82537	9.03752	4.76795	4.7811	1.3265	0.426197	4.72327	1.90828	2.75578	3.68982	1.05585	0.056236	0.662296	2.16659	2.93132	0.0993308	0.127304	0.290966	0.0158682	0.020021	0.00727462	0.127393	0.458592	0.545114	4.85998	3.36713	0.35247	3.80522
E4F1	2.04823	1.25249	2.59139	1.13494	1.1356	1.41962	1.53375	1.42536	0.616101	1.0664	1.54527	2.34183	0.998994	2.50827	1.02892	1.7057	1.39332	1.26809	1.22984	3.01825	1.27003	0.72547	2.74918	1.18842	1.00262	1.30863	2.23327	0.478579	1.07935	1.37302	4.22858	1.83708	1.60957	1.88634	2.61337
EAF1	1.3862	1.04673	2.00765	0.994997	1.19632	1.10916	2.50195	2.27207	1.93222	1.38866	1.94713	1.23239	2.24746	13.6828	7.52314	1.559	2.23787	1.83429	1.21662	0.80995	2.54074	1.1238	1.73603	1.22441	12.8434	0.800234	2.28467	1.50241	1.06616	0.654123	1.07378	9.4344	8.42722	0.983914	1.78235
EAF2	0.0545088	0.0725693	6.36558	0.0289665	0.763468	0.0296815	0.00479307	0.0282531	0.193163	0.124974	0.130643	0.155839	0.0356258	0.0491393	0.138011	0.0739465	0.150354	0.228531	0.100015	0.280677	0.0626143	0.178818	0.0310521	0.00286458	0.0473316	0.0305874	0.0584179	0.0129269	0.0217751	0.178933	1.99307	0.0234974	0.0359617	2.03441	3.83171
EAPP	9.83631	10.3143	14.1464	6.4489	11.9678	9.84993	10.7035	9.48245	12.1752	11.3318	9.94575	8.70641	5.92947	5.83132	5.70312	9.26245	8.67977	12.3188	6.53499	14.3456	8.47814	8.95494	7.55189	4.50481	5.08331	9.0726	8.82762	5.77948	8.72919	12.4	15.7579	6.52655	7.22293	17.2578	14.3226
RNASE2	0.00144118	0.000367908	0.00769844	0.000250575	0.00780979	0.000647961	0.000850509	0.000221988	0.00047402	0.000426128	0.00676801	0.000676745	0.000232955	0.000508176	0.00490766	0.00044928	0.00307819	0.0747323	0.000109704	0.00821513	0.00384152	0.140177	0.000523254	5.99239e-05	0.000388707	0.000151711	0.00130627	4.54512e-05	0.000109285	0.0027554	0.00799478	0.000432736	0.000268719	0.000630502	0.00405403
RNASE3	0.00144118	0.000367908	0.00769844	0.000250575	0.00780979	0.000647961	0.000850509	0.000221988	0.00047402	0.000426128	0.00676801	0.000676745	0.000232955	0.000508176	0.00490766	0.00044928	0.00307819	0.0747323	0.000109704	0.00821513	0.00384152	0.140177	0.000523254	5.99239e-05	0.000388707	0.000151711	0.00130627	4.54512e-05	0.000109285	0.0027554	0.00799478	0.000432736	0.000268719	0.000630502	0.00405403
RNASE3	0.00185161	0.00136058	0.785757	0.0005126	1.67186	0.00420637	0.0572385	0.0343238	0.0140007	0.0267416	0.320312	0.146205	0.00235349	13.0137	0.454224	0.0167489	0.2423	5.8957	0.00305314	0.909375	0.0266138	6.70194	0.000365685	4.95816e-05	0.0217463	0.000870964	0.0105482	0.000477936	0.00172483	0.764901	0.905727	0.225563	0.0552738	0.0846182	0.601832
RNASE2	0.00185161	0.00136058	0.785757	0.0005126	1.67186	0.00420637	0.0572385	0.0343238	0.0140007	0.0267416	0.320312	0.146205	0.00235349	13.0137	0.454224	0.0167489	0.2423	5.8957	0.00305314	0.909375	0.0266138	6.70194	0.000365685	4.95816e-05	0.0217463	0.000870964	0.0105482	0.000477936	0.00172483	0.764901	0.905727	0.225563	0.0552738	0.0846182	0.601832
EARS2	0.758151	0.427308	0.529664	0.864741	0.489054	0.390028	0.577666	0.946327	0.392241	2.25715	1.10017	0.861382	1.05519	1.74901	0.567413	1.48415	1.03901	0.407409	0.403654	1.37678	0.743118	0.200931	0.679722	1.47849	1.74254	0.66083	0.4384	0.140807	0.264503	0.967902	0.84703	1.25933	1.49072	0.385952	0.810316
EBAG9	3.54564	2.8563	2.53659	4.08543	6.3191	2.97828	5.37288	4.66927	2.49849	3.50702	3.85261	4.44077	1.5484	3.00136	2.07335	4.12424	4.01372	2.16542	2.11874	5.82957	3.76977	1.48851	3.14216	2.088	3.62139	1.98159	1.22633	1.9187	3.16215	4.0648	3.59656	2.80529	3.14018	4.40567	4.64079
EBF1	135.41	89.0953	174.996	21.9264	4.90095	107.205	0.799873	1.33935	0.411294	0.33011	0.84052	1.19612	12.5405	1.78453	0.634769	0.681488	0.723292	3.86079	3.13798	9.27919	0.760655	3.04695	174.854	4.09856	0.0199333	0.209526	44.4216	19.4213	32.1152	8.32937	568.925	0.0588893	0.0226883	527.844	315.28
EBF2	1.30045	17.3678	0.00324457	1.94032	0.00347052	10.8322	0.00180628	0.00349764	0.0296284	0.00856133	0.00144337	0.00819069	0.0975399	0.0897751	0.00347245	0.00165601	0.00174669	0.129985	0.0687612	0.0117506	0.000781108	0.00186217	0.932669	0.1717	0.00149615	0.234271	1.3054	7.16729	15.9328	0.00845692	0.00260122	0.0158258	0.00240182	0.00222871	0.0028427
EBF3	30.8372	1.80581	0.0419475	1.742	0.001299	2.50474	0.000791335	0.00424003	0.145675	0.0513239	0.00131822	0.00567083	0.844139	0.889751	0.00184594	0.00696315	0.00140652	0.0518169	1.22293	0.0264739	0.000266079	0.0339422	16.995	0.370287	0.00157377	0.494275	2.54226	1.18556	1.18207	0.0783563	0.207765	0.0304424	0.0095067	1.25702	0.0458197
EBF4	0.0121039	0.0667132	0.0001865	0.0871628	0.000181544	0.0195406	0.000352357	0.000375853	0.000298628	0.000329327	0.000286545	0.000386918	0.0923929	0.00427411	0.000144396	0.000548506	0.000378657	0.000467068	0.000966387	0.000532507	0.000287219	0.000111809	0.0426204	0.0642983	0.000254178	0.00610538	0.00448502	0.00311063	0.038061	0.000268894	0.00070071	0.000458802	0.000281178	0.00348655	0.000563583
EBI3	0.00995304	0.0191703	1.9011	0.00174994	2.18674	0.158753	1.47335	0.550661	0.0209434	0.0963316	2.53669	3.03205	0.00687608	5.43308	3.3	0.84008	2.47719	4.88428	0.013741	1.37708	2.21334	8.45995	0.0134786	0.000514234	0.613381	0.000480488	0.0167235	2.38829e-05	0.0188762	1.06376	0.726404	3.48907	1.43279	0.21167	0.814161
EBNA1BP2	9.07724	9.82516	12.4356	8.69524	10.213	8.69012	22.6423	29.084	12.4308	28.4031	19.7341	20.7733	10.3454	9.65474	4.69201	25.8228	21.4197	8.61944	13.5342	12.7777	28.8939	7.6433	7.83655	8.35662	5.0024	7.4314	12.066	9.00874	8.96868	12.8736	12.0051	13.0061	14.7872	11.9176	15.6287
EBP	9.8427	11.9865	9.51173	10.8376	14.8154	9.75058	8.71623	7.33797	8.38308	8.72352	13.2322	9.69216	16.6355	7.57537	5.17087	9.14346	12.7848	10.7659	8.51309	11.6442	12.0287	5.64028	15.4569	8.58908	4.48527	18.1839	8.31862	6.82662	10.3241	10.062	8.88028	5.40432	4.90906	11.3529	9.22974
EBPL	6.71581	6.95313	2.59545	6.45647	5.33054	4.25326	4.31221	4.11861	0.944122	1.61804	3.80827	8.95806	5.97953	2.84742	3.25856	5.37606	4.64292	1.92848	2.8947	3.93236	4.69239	0.945132	6.78358	2.57023	1.31357	5.67228	2.62718	5.09173	3.61281	2.88335	5.5172	3.72892	4.03465	6.46094	2.0329
ECD	2.18619	2.4177	4.65218	2.44548	6.15463	1.68589	5.49019	8.6546	5.45375	9.35298	5.55193	6.97393	2.44164	9.85685	3.22189	8.19856	5.76044	2.97143	3.17481	3.91383	6.68505	1.56721	2.75863	2.31139	5.58152	2.01075	1.60815	2.37115	1.02846	3.04673	4.49864	6.3547	5.43162	4.88733	6.51931
ECE1	8.26657	9.46105	1.4127	4.65014	1.27564	13.6422	0.665639	0.658884	0.0693123	0.174771	0.353144	0.83378	3.81531	1.6121	0.811542	1.12772	0.547688	0.877211	5.61844	1.24447	0.327577	0.113008	7.09311	1.95907	0.477239	0.560467	39.1275	2.18448	11.4088	1.19005	0.320365	0.960416	0.431521	0.76518	0.323999
EEF1AKMT4-ECE2	0.837187	1.97268	4.77514	1.86828	1.89125	1.69055	2.26268	2.56935	1.02659	2.94549	3.49607	2.92514	1.98878	3.47223	2.41876	3.38398	4.40802	1.81134	1.15121	1.67012	4.56331	0.809075	1.09935	2.70828	3.36912	0.761951	0.940204	1.41608	1.76503	1.21229	0.997021	4.81672	5.2198	1.00566	2.24675
ECH1	23.9264	20.6292	17.7925	17.6747	45.9174	20.3088	22.64	23.8434	22.9761	23.4509	18.9228	26.4372	18.6094	4.77684	5.12269	32.6104	20.9926	19.7572	17.455	23.3235	22.7854	17.856	26.8706	17.9478	5.17278	26.4478	21.0785	59.7824	13.7333	19.3326	22.591	3.91257	4.61658	23.3091	19.253
ECHDC1	1.19349	1.29506	1.46448	1.22835	0.462858	0.793549	2.43171	3.48977	2.4531	4.046	1.84144	4.41598	2.11706	3.18678	1.75554	5.49486	2.07515	1.23387	1.15476	1.71988	3.0043	0.526291	1.67459	2.79152	2.26842	6.39603	1.54144	0.778947	1.04255	1.63182	1.49624	2.08958	1.96926	1.7126	1.3224
ECHDC2	2.42396	2.19631	0.00205037	2.55785	0.00527906	0.610122	0.0167882	0.00267457	0.0366525	0.02116	0.0192681	0.0204292	0.765517	0.0489696	0.00200444	0.00281018	0.0238405	0.0122021	1.03047	0.0159452	0.0558792	0.00224457	1.58728	1.00874	0.0770945	0.251014	0.459766	2.62991	4.20564	0.0508805	0.0379608	0.0215421	0.0367901	0.0367003	0.0890858
ECHDC3	0.419414	0.766012	0.0561344	1.3189	0.0359262	0.593772	0.371679	0.0871612	0.0380803	0.0216514	0.14147	0.310071	0.446622	0.0577454	0.346514	0.10704	0.282846	0.103467	0.510172	0.0337224	0.229518	0.00685773	1.14949	0.772507	0.305423	0.0481369	0.297814	0.0291935	0.186331	0.0730093	0.186599	0.0927681	0.105838	0.406706	0.0345841
ECHS1	8.23734	7.46571	7.63062	5.34523	8.32557	6.01176	15.2572	12.7696	6.18291	9.52508	21.4113	16.9276	6.27178	11.3711	7.76249	13.2046	21.1445	13.2943	9.80237	9.11003	22.2325	5.57931	12.431	3.4954	9.6486	15.2739	7.50004	9.89288	9.17527	7.78455	9.41551	4.92643	4.68362	8.38035	9.08705
ECI1	5.62572	5.71401	4.90308	5.96245	5.94729	8.20975	9.05516	11.9974	7.25654	11.4633	8.82861	11.5165	3.82861	1.76618	1.43066	14.1572	9.47796	4.33044	10.5659	6.57427	10.3244	1.57029	6.10607	2.20243	2.73093	10.2361	6.99407	7.52484	6.01725	6.79789	4.68573	2.10284	2.98879	10.4213	4.88893
ECI2	8.5181	6.32182	5.86037	5.04338	6.84554	5.57728	7.51622	9.73519	13.4867	14.3338	5.8329	9.62282	6.29347	6.95851	3.79526	8.81824	6.37759	3.53887	7.13399	4.77904	6.94197	2.29564	11.01	3.47861	10.2575	2.25742	7.71753	4.0702	9.56035	5.55402	5.40905	4.11997	5.3506	7.79183	5.00008
ECI2	0.00864625	0.238404	0.00140076	0.113592	0.00292129	0.0805544	0.00048335	0.00047059	0.0179639	0.00445316	0.00150285	0.00140765	0.00984291	0.0162212	0.01468	0.000638496	0.00131773	0.00761804	0.00344326	0.00181567	0.00105219	0.000661869	0.0101469	0.00416955	0.00872267	0.00568102	0.00547831	0.0111717	0.121095	0.00202758	0.00115442	0.00674519	0.00196264	0.000412841	0.00119753
ECM1	61.0513	221.932	0.627766	106.068	0.299358	446.933	1.30019	1.0631	0.0516575	0.138376	0.19656	0.536885	83.6375	1.49124	1.77563	0.611287	0.222635	5.79137	6.67665	0.634997	0.185178	0.30112	42.9058	5.5066	1.4443	0.570284	11.2585	4.14993	188.45	0.808021	0.683425	1.80591	0.792338	3.18113	0.992258
ECM2	4.07214	19.0338	0.00637415	31.8574	0.00522895	8.77284	0.00362247	0.00255078	0.0583761	0.0220599	0.00258122	0.0150901	0.739754	0.248204	0.00425438	0.00823182	0.00274736	0.0918152	1.40797	0.0237389	0.0158726	0.0144802	1.90368	0.702641	0.00752795	0.0377064	9.10705	3.33242	12.034	0.167944	0.289909	0.0113327	0.00544731	0.12216	0.142676
ECSCR	3.09376	2.85098	0.0262859	0.96122	0.071451	3.57024	0.00682419	0.0642396	0.0278078	0.0338715	0.0104598	0.25101	0.414013	0.0425957	0.00730655	0.223829	0.0296623	0.0470063	0.796108	0.0616156	0.0222269	0.00748504	1.07573	0.0649685	0.171621	0.248327	72.7137	1.78325	1.44098	0.0508816	0.0426516	0.0197619	0.0600964	0.699353	0.0626474
ECSIT	2.17091	1.82981	2.8868	1.77095	2.66825	1.89009	1.95126	2.52581	1.80909	4.24987	3.92453	3.32346	1.02986	1.46022	0.982452	3.69489	4.06188	1.44257	1.71571	3.60941	3.68953	0.580217	2.58642	1.69762	2.71177	4.10293	1.64453	0.794938	0.955135	4.17141	3.08116	1.59206	2.23583	3.1892	5.40903
ECT2	0.0549481	0.0303894	0.608518	0.0172461	1.65953	0.0488274	4.0292	2.97338	3.68762	3.70569	8.29248	2.72957	0.101175	7.4048	1.25099	1.39629	2.93156	0.561985	0.0230618	0.750626	3.37616	1.369	0.0676872	0.0170617	0.462754	0.0657952	0.0860321	0.266789	0.0878245	0.338455	1.2308	2.59469	2.36755	0.696632	5.67238
EDA	2.02963	0.765535	0.0186468	0.224429	0.162647	0.109553	0.0089806	0.0883397	0.0300241	0.0318472	0.00226586	0.00885121	0.264708	0.0133975	0.00319028	0.0114663	0.00768404	0.00722813	0.39106	0.0206052	0.00451929	0.00143821	0.489702	0.199066	0.00280686	0.159839	0.0348569	0.0146267	0.503088	0.0421036	0.0532222	0.00586893	0.00854031	0.110866	0.0223582
EDA2R	0.0154292	0.392887	0.0195377	0.135796	0.00952555	0.094715	0.000373229	0.000752082	0.00341094	0.00250977	0.00482368	0.0128557	0.0524052	0.0969429	0.103235	0.00131393	0.00106775	0.00588432	1.62021	0.00707551	0.00074185	0.00320396	0.0138536	0.000965425	0.00956728	0.00325748	0.558497	0.284248	0.225566	0.0210084	0.00289557	0.0400302	0.00959192	0.0212238	0.00466605
EDAR	2.79602	0.0409261	0.00157289	0.0106961	0.00112312	0.00642844	1.53135e-05	4.06316e-05	0.000426306	0.000327725	0.000301978	0.000149235	0.0456711	0.0188335	0.000439037	6.1437e-05	0.000419661	0.00101215	0.000773462	0.000200312	0.000135945	0.000585777	1.67847	0.0109869	0.000809067	0.00702837	0.263796	0.0104905	0.00489502	9.12543e-05	0.0334484	0.000380434	0.000397482	0.168538	0.00940712
EDARADD	0.0531157	0.035568	3.23014	0.0345354	0.0401058	0.0149695	0.0337719	0.0128039	0.020845	0.0555691	0.0604193	0.068249	0.113245	0.0490504	0.21614	0.059775	0.0604	0.487812	0.00426997	0.275265	0.194237	0.205397	0.220889	0.0944803	0.0462904	0.0128024	0.0589847	0.00164608	0.00258234	0.257957	8.3943	0.0702102	0.050311	4.50784	4.32271
EDC3	2.62556	1.48175	4.67142	1.11055	4.03187	1.23687	3.49948	5.25946	2.98421	3.14791	3.21657	4.53683	2.57869	2.69995	0.997708	4.77181	2.69388	2.73778	1.20707	3.34246	2.8259	1.75432	4.66487	1.72011	1.5978	2.15486	1.75295	0.737708	0.639632	2.96037	4.92606	1.77762	1.78271	5.68096	3.95918
EDC4	1.51649	1.11244	1.84774	0.931724	1.41147	1.1386	1.697	1.86598	1.24966	1.99461	1.29044	2.01899	1.33619	4.98964	1.88904	1.3582	1.21941	1.21098	1.12975	1.42189	1.40598	0.873261	2.27667	1.12972	1.97532	0.443634	1.31514	0.15951	0.462569	2.01563	3.79118	2.43308	1.80428	1.30191	2.58397
EDEM1	3.44227	4.09291	4.84567	3.6055	3.1311	5.59793	7.73636	3.21776	1.81346	1.88016	9.82614	3.74779	3.39851	36.9792	16.313	5.04351	9.24187	9.27171	3.042	6.55734	8.76148	7.54335	2.87198	2.83661	49.2674	0.630406	3.31702	1.13024	4.28005	4.65032	4.47689	23.0181	26.4235	6.39445	4.61729
EDEM3	1.38484	1.20865	0.775312	1.34665	1.57002	1.23314	2.27412	0.752735	0.418627	0.36741	0.506826	0.450893	1.12038	2.69748	1.24108	0.424078	0.466894	0.532686	0.283175	1.11509	0.84472	0.473085	1.20907	1.23944	4.1159	1.61027	0.811249	0.241504	1.58874	0.366865	2.06463	1.86861	1.47708	2.16555	2.39386
EDF1	35.5613	35.3033	40.6509	30.7029	38.4179	31.16	32.5058	30.1542	42.1337	40.8401	32.7934	26.0079	32.5065	17.9506	25.2424	32.645	34.1366	37.3601	35.3724	44.6729	32.735	29.1597	30.6445	35.0154	17.7525	38.694	38.44	30.4178	28.6903	38.808	34.9356	36.313	46.5925	35.4677	38.5613
EDIL3	0.349129	1.52604	0.0145096	5.2849	0.0158753	0.40725	0.0152064	0.0156687	0.0195456	0.0125887	0.0214291	0.0376056	0.527667	1.07854	0.438883	0.0563906	0.0348425	0.06065	0.336566	0.0264247	0.0157715	0.0509921	0.69136	0.3812	15.8233	23.6507	0.128823	0.710827	0.935111	0.0349246	0.0316941	0.476253	0.864586	0.246182	0.0851672
EDN1	0.0410598	0.784536	0.00170768	0.355213	0.00289867	0.510267	0.0016981	0.00227479	0.000867804	0.000652841	0.00424281	0.050053	0.0219698	0.0303981	0.0165258	0.00485413	0.00249057	0.0295376	0.225343	0.00199674	0.00160483	0.00746998	0.00609167	0.0208319	0.00747308	0.00310539	25.3738	0.229246	0.301484	0.0100193	0.0039476	0.0272402	0.0072355	0.0151761	0.00224361
EDN3	0.0344381	0.313295	0.00186152	0.0755456	0.0040896	0.315398	0.156938	0.0116783	0.000770374	0.000863479	0.00137783	0.178072	0.00643779	0.00361034	0.000776447	0.00589603	0.00345673	0.00959177	11.9173	0.0493004	0.00717513	0.120366	0.0128862	0.00850708	0.0011548	0.0513528	0.173332	0.0262507	0.581406	0.826563	0.00389766	0.010789	0.000668646	0.0135493	0.00190958
EDNRA	6.85523	2.11533	0.0716665	1.41648	0.0176381	0.779083	0.00568465	0.00209374	0.0218993	0.00584813	0.00492971	0.00520118	0.922951	0.0391778	0.00337625	0.00217317	0.00486857	0.0321943	0.164486	0.0938634	0.0333965	0.1312	4.21653	0.312473	0.00212797	0.0135606	0.331538	8.18298	1.14293	0.0376443	0.0451582	0.00286424	0.00200301	0.101496	0.0362366
EDNRB	0.029696	0.0120606	0.00420103	0.0281067	0.0243792	0.0366054	0.00383017	0.00199961	0.00211895	0.0130912	0.0592869	0.0795228	0.0228646	0.0781882	0.199186	0.00811759	0.0232098	0.318258	0.0741426	0.00481504	0.00440433	0.00367946	0.130277	0.00193632	0.00416301	0.511544	10.2988	7.21112	0.246934	0.00179679	0.0119242	0.232031	0.00290487	0.0122147	0.010557
EDRF1	0.398037	0.295706	0.286384	0.238508	0.571237	0.303281	0.773542	0.610795	0.708055	0.711649	0.724225	0.716073	0.13705	1.64835	0.720651	0.46534	0.609071	1.04821	0.178895	0.695816	0.473234	0.312345	0.288628	0.268267	1.64512	0.25472	0.358095	0.145551	0.31974	0.218517	1.2513	1.18747	1.08555	1.10192	0.952048
EEA1	3.64777	6.16765	1.52587	3.09903	1.94138	6.58087	2.71928	3.89109	1.55771	2.70573	3.34591	2.92856	2.42529	11.2987	7.8476	4.88442	3.04129	1.94743	5.71691	1.91284	2.48375	1.09278	3.90938	1.69448	14.6512	3.62155	3.11756	7.17946	4.96513	1.50756	2.00395	7.49016	8.79016	2.32894	2.40655
EED	3.66529	3.57805	11.1337	3.76765	7.36681	4.08084	10.4366	14.304	9.1581	11.7881	12.8438	12.7154	2.63325	12.4327	5.55926	11.1178	12.4241	9.4672	3.75506	11.1972	11.0758	5.25023	3.88848	1.45609	4.76735	2.15947	5.03812	5.77961	3.43853	8.72064	9.30901	9.59669	5.93465	10.2757	16.7549
EEF1A1	112.067	274.195	343.35	210.219	304.572	328.525	419.974	521.087	417.523	430.434	398.84	482.181	193.49	438.164	419.111	441.54	411.502	326.703	556.13	447.155	359.917	126.798	113.175	199.19	462.086	87.2893	225.545	184.413	229.371	566.697	385.613	463.294	390.039	345.342	339.337
EEF1A2	0.00478266	0.0158997	0.0107552	0.00713581	0.00383637	0.0737384	0.00114819	0.00155567	0.0120242	0.00353561	0.0632362	0.00701339	0.00379613	0.18709	6.70599	0.0100433	0.0233907	0.299255	0.0731283	0.00491568	0.00132913	0.00693553	0.00663245	0.00116381	0.0545384	0.012157	0.147113	0.00202672	0.00809921	0.0189407	0.00349336	0.592988	0.225651	0.00203447	0.00585905
EEF1B2	18.6617	30.165	52.2647	24.9168	44.1858	35.0351	67.1481	87.1312	91.4948	88.4432	71.3066	86.1242	37.1394	74.7448	80.9543	71.4519	76.2519	51.3201	66.5427	64.8516	70.2968	27.7755	19.9156	34.8419	105.972	13.7136	29.9503	19.2683	22.2933	87.3702	54.1392	105.148	116.339	43.4882	51.9125
EEF1D	24.5177	35.8049	48.1805	29.0594	42.1703	37.3067	37.3176	49.9824	93.4799	86.0158	45.2442	45.517	36.4254	20.4634	20.8628	49.1621	47.5454	40.572	82.7628	56.0768	45.6229	20.0097	18.4811	31.1587	21.9072	19.8962	29.7875	25.6709	28.7028	63.6481	42.303	26.1456	40.0966	29.6756	42.711
EEF1E1	4.8303	3.7057	13.3993	3.784	10.4447	3.34767	16.1263	19.5606	24.6695	32.4527	17.1366	17.6018	5.59195	9.19518	6.90777	15.4697	18.2812	9.15129	5.33031	11.0766	18.772	4.1336	3.8793	4.07637	6.48079	3.14605	1.91905	1.58531	2.30697	9.19426	8.98071	13.8933	20.5947	10.9953	13.4891
EEF1G	40.2962	57.064	97.0706	53.4764	87.6797	57.6314	112.728	154.196	162.458	207.096	121.853	162.885	69.8474	72.209	83.7836	147.404	132.327	54.9608	127.53	98.4298	124.164	30.1717	38.9662	79.224	76.4135	26.344	63.3604	38.1402	58.2725	143.02	90.7863	111.847	114.057	81.8508	101.432
EEF2K	0.621514	1.83519	2.57718	1.22578	6.92063	1.85713	9.45296	5.28043	4.55954	3.67207	4.13811	7.93637	1.57629	5.35572	0.695838	3.49322	4.43998	1.98886	0.95422	3.1203	4.77063	1.28285	1.20242	1.32276	2.54216	0.34536	2.28381	1.40694	1.35605	1.84524	15.7428	1.0269	1.12225	17.6449	5.70829
FAM86B1	3.57427	2.94275	2.39034	3.90995	3.73177	2.72145	2.70799	2.91704	1.32774	2.05825	3.35295	3.24822	4.58295	2.61676	1.57868	3.65349	3.09409	2.18889	2.41732	2.14524	2.483	0.697654	5.4378	6.00989	1.43194	1.4643	2.90016	0.523894	2.68131	4.42088	1.81886	3.08311	2.95764	1.7258	1.28332
EEF2KMT	3.57427	2.94275	2.39034	3.90995	3.73177	2.72145	2.70799	2.91704	1.32774	2.05825	3.35295	3.24822	4.58295	2.61676	1.57868	3.65349	3.09409	2.18889	2.41732	2.14524	2.483	0.697654	5.4378	6.00989	1.43194	1.4643	2.90016	0.523894	2.68131	4.42088	1.81886	3.08311	2.95764	1.7258	1.28332
FAM86B2	3.57427	2.94275	2.39034	3.90995	3.73177	2.72145	2.70799	2.91704	1.32774	2.05825	3.35295	3.24822	4.58295	2.61676	1.57868	3.65349	3.09409	2.18889	2.41732	2.14524	2.483	0.697654	5.4378	6.00989	1.43194	1.4643	2.90016	0.523894	2.68131	4.42088	1.81886	3.08311	2.95764	1.7258	1.28332
EEFSEC	2.08588	2.05762	4.4834	1.26793	4.3527	1.93209	6.284	6.66772	3.62644	4.64417	4.16339	4.48344	0.837268	1.19083	1.5545	6.99943	3.48806	1.73757	2.57788	3.81254	3.43041	0.76761	2.2443	1.38322	0.906702	2.70871	1.87067	0.731506	0.890609	4.37206	2.82136	1.97119	2.29131	4.07611	5.40028
EEPD1	8.9227	0.499696	0.736066	0.656289	8.10184	0.330797	0.801644	0.411963	0.175035	0.184533	1.39573	0.908161	0.827271	2.99868	2.64036	0.565854	1.4372	1.63307	0.281531	0.545784	1.20925	1.04762	2.33962	0.430505	1.53945	0.989288	1.08067	0.302462	0.651276	0.292116	0.640037	4.76464	2.95069	0.481242	0.575826
EFCAB1	0.524733	0.0312277	0.000137453	2.65608	0.000179427	0.0384769	0.000905378	0.000524364	0.000652141	0.000470252	0.000153994	0.00119445	0.355227	0.00486134	0.000304114	0.000987731	0.000401351	0.00104359	0.0127099	0.000967509	0.000769791	0.000549024	1.37883	0.119537	0.000391377	0.00776293	0.0374573	0.120433	0.00792807	0.000831295	0.00165467	0.000926087	0.000301274	0.000653129	0.000101778
EFCAB10	0.00186292	0.00140232	0.000127438	0.0868914	6.25275e-05	0.00111568	0.000758801	0.00118092	0.0220666	0.00903188	0.000391907	0.000923463	0.00349104	0.00106524	0.000321981	0.00136253	0.000717766	0.000286551	0.00706866	0.000497665	0.000778206	0.000133988	0.00184661	0.0039743	0.00979279	0.00336999	0.00155899	0.00120611	0.002937	0.000614309	0.000448347	0.00115707	0.00377857	0.000660636	0.000281702
EFCAB11	0.114325	0.025208	0.0949074	0.0464899	0.213614	0.0139089	0.474789	0.293023	0.806454	0.6347	1.44945	0.383813	0.0797298	1.09032	0.262154	0.475048	0.669659	0.151434	0.026394	0.2907	0.744315	0.621992	0.0260314	0.0960169	0.0664349	0.0134249	0.0309076	0.0143552	0.0592866	0.0477447	0.0751878	0.646983	0.68228	0.255128	1.23187
EFCAB12	0.00219669	0.000454237	0.00236642	0.000930568	0.00253171	0.000482584	0.0155531	0.132472	0.0118741	0.00889945	0.00263831	0.0400731	0.00172076	0.00254686	0.00333602	0.0656996	0.00892476	0.00944982	0.000702224	0.00261565	0.00441325	0.000759613	0.00165055	0.00266578	0.00193226	0.00688958	0.000561495	1.62338e-05	0.000249525	0.0107513	0.0200616	0.00836488	0.00519819	0.00336717	0.00384559
EFCAB14	4.21793	5.14077	2.89369	5.5905	3.00366	5.41853	3.61769	5.05801	2.43797	2.61381	2.46014	5.34862	1.45704	8.63738	3.12297	5.239	2.30778	2.57474	4.61963	2.97314	2.75367	2.86993	4.56886	1.15375	4.21162	42.9082	7.62139	8.49596	8.04446	2.84036	6.32187	5.12543	4.14	4.08987	4.0436
EFCAB2	1.01534	0.678085	1.42322	0.355855	0.979486	0.5169	0.759192	0.83907	1.72411	1.25908	1.33477	1.23088	1.03462	0.609201	0.335811	1.08664	0.972417	0.618324	0.350529	0.661632	0.677806	0.728605	0.993586	0.817078	0.436718	0.491562	0.188441	0.209614	0.262112	0.79569	1.45382	0.381084	0.559438	2.79297	1.55204
EFCAB5	0.0211683	0.0314266	0.0182355	0.0312789	0.0502786	0.0277086	0.0120106	0.0666761	0.0452563	0.0526964	0.0263545	0.0213136	0.0173451	0.00524244	0.0252753	0.0450087	0.0344305	0.14038	0.540202	0.0172757	0.0190735	0.00481552	0.0222208	0.014106	0.00794465	0.363745	0.0997515	0.0312775	0.0260914	0.0342435	0.0200067	0.0282187	0.019314	0.00638253	0.0115428
EFCAB7	0.868647	0.53813	1.13388	1.36221	1.04156	0.352005	0.518255	0.202845	0.485051	0.452477	0.560807	0.426077	0.301137	0.336881	0.373787	0.447766	0.415554	0.389238	1.10159	0.241276	0.571873	0.272281	0.714132	0.356355	0.0685877	0.385024	0.19574	0.215741	0.502688	0.199815	1.38181	0.172992	0.118367	1.42141	1.88367
EFCAB9	0.0659693	0.0265797	0.0329439	0.159529	0.0179614	0.00138509	0.00655835	0.030208	0.012834	0.0458201	0.029389	0.0113613	0.0250355	0.0300453	0.021511	0.15794	0.0595729	0.020063	0.00219477	0.0156675	0.0115124	0.0725162	0.145123	0.0142762	0.0128011	0.0147852	0.0284863	0.16463	0.0154138	0.00288888	0.0381424	0.0205197	0.0159672	0.155123	0.0915467
EFCC1	1.32839	2.62536	1.10811	0.925346	0.649633	1.31203	0.310911	0.273953	0.159684	0.511797	0.32905	0.903639	2.15248	0.0749667	0.0606682	0.940534	0.246274	0.232165	0.578851	1.03571	0.444174	0.269565	1.12794	1.92854	0.0409732	3.14814	2.19178	0.105099	1.88119	1.01921	0.380602	0.0202608	0.0298465	1.40865	0.761418
EFEMP1	13.3116	43.7884	0.0042418	2.35876	0.00437889	72.987	0.00557174	0.00629982	0.0418035	0.0216705	0.00300935	0.0377056	0.472267	0.388033	0.0131051	0.00287565	0.00725019	0.544307	1.6922	0.058072	0.002334	0.00108151	2.66914	0.121705	0.00105395	0.82695	1.65553	0.789212	164.23	0.204534	0.286828	0.0681241	0.00358761	0.705481	0.0447424
EFEMP2	38.7677	19.6757	0.12712	18.1397	0.0980739	16.7832	0.0206184	0.0254421	0.327189	0.155912	0.04464	0.0480425	31.9044	1.25281	0.300471	0.141707	0.0267437	0.368401	6.33393	0.2438	0.00827236	0.0607436	32.7045	29.6225	0.282796	0.805651	2.66177	6.86687	20.7272	0.666028	0.577854	0.257838	0.165713	0.651533	0.274012
EFHB	0.00941019	0.0730919	0.00020934	0.377503	6.20114e-05	0.153245	0.000222687	0.000139229	0.00051227	0.00020194	0.000224203	0.00034891	0.0137805	0.000758341	0.000235177	0.000171489	0.000375706	0.0046556	0.131282	0.00136822	0.000427022	0.00138757	0.00524172	0.0273092	0.000643249	0.00937685	0.00450107	0.0239253	0.0294957	0.00727054	0.000487823	0.00174568	0.000362182	0.000279744	0.000890951
EFHC1	0.21875	0.700832	0.00734373	0.419082	0.00514862	0.202823	0.0749396	0.0828811	0.00182769	0.00910556	0.0390559	0.0753849	0.0446344	0.0113793	0.00539353	0.0182738	0.0471	0.00944673	0.0145253	0.0102453	0.0874019	0.00225844	0.102819	0.462812	0.0207342	0.00733745	0.0439057	0.0098202	0.818655	0.00651098	0.254396	0.020072	0.0271933	0.0372757	0.0369306
EFHD1	0.623198	22.9215	0.00873728	0.626258	0.0140318	32.5861	0.249457	0.0157968	0.00326235	0.00230926	0.00191291	0.0859138	0.6555	0.0534273	0.00674673	0.0074428	0.00572675	0.183865	0.574031	0.193359	0.00337668	0.0234527	0.672824	0.211532	0.00619229	22.3759	8.20341	0.116715	11.9069	0.100571	0.380304	0.0634856	0.00500861	3.0075	0.450744
EFNA1	2.08678	1.61872	0.0616282	7.33048	0.0327645	0.791471	0.0247852	0.00995765	0.026821	0.00990547	0.000787358	0.0493018	3.52789	0.112165	0.0349899	0.0645255	0.00237512	0.0197751	1.20144	0.0704658	0.00357804	0.0350268	6.36931	3.12538	0.0570684	6.49994	37.7287	0.852132	1.18257	0.13565	0.651696	0.0507104	0.0203123	2.12981	0.112842
EFNA2	2.77255	1.27817	0.0472754	2.36585	0.173882	0.998815	0.024909	0.0939095	0.0800945	0.13059	0.0191149	0.0126524	1.30329	0.215541	0.14924	0.0779849	0.0214171	0.0739523	0.279856	0.0640345	0.0215007	0.0642871	2.65678	0.949385	0.552433	3.4686	0.308521	0.495031	0.64421	0.0830593	0.0818788	0.333945	0.408193	0.364549	0.0854079
EFNA3	0.00640026	0.0205627	0.00191418	0.432692	0.00512079	0.0105905	0.00304906	0.0363679	0.000552603	0.000830708	0.00295244	0.576748	0.278209	0.0103442	0.000599648	1.76087	0.00279735	0.000414158	0.516758	0.0152826	0.00168989	8.512e-05	0.258997	0.188553	0.000888646	0.0128213	0.273623	0.68102	0.0490954	0.0755117	0.00174404	0.00320232	0.000509012	0.017449	0.00253694
EFNA4	0.978931	0.298797	0.000801122	0.650768	0.0192711	0.124773	0.0454278	0.161011	0.00649339	0.0426417	0.0657359	0.379328	1.39448	0.0828007	0.00249941	0.162523	0.0470925	0.0066221	0.015554	0.00833249	0.0297681	0.0156205	1.8664	0.701912	0.00380048	0.00867498	0.131795	0.249741	0.116039	0.0127842	0.00604432	0.00148559	0.00187342	0.0164441	0.00344961
EFNA5	8.4017	3.05542	0.0529015	3.12463	0.0160752	8.11312	0.0023692	0.00196292	0.0536657	0.0226115	0.00682287	0.00638408	2.57597	0.119623	0.00880018	0.0131937	0.00708488	0.100944	0.336234	0.00929314	0.0113259	0.00569783	15.2292	1.62156	0.0081382	0.444083	1.52474	0.0704101	0.981318	0.0340732	0.045442	0.0120351	0.00431322	0.0166711	0.0751224
EFNB1	9.62743	3.03427	0.240016	3.44976	0.788356	0.914152	0.303359	0.820136	0.150474	0.206682	0.124588	0.425193	12.3466	1.50587	0.252684	1.63554	0.102836	0.126962	2.1543	1.72254	0.121454	0.156239	16.6839	10.1419	2.8722	0.354958	10.1693	2.26354	12.2635	0.382341	0.717083	0.747389	1.65462	0.437128	0.284146
EFNB2	0.183404	1.15941	0.362377	0.734967	0.0260381	0.871663	0.107795	0.12428	0.0108501	0.0140747	0.0165409	0.0697249	0.041221	0.886617	0.127921	0.0384226	0.0191216	0.0740933	0.316983	0.093909	0.0291075	0.0783775	0.465688	0.0384164	2.56639	0.0564592	6.87656	0.986556	3.49354	0.0705986	0.390327	0.177626	0.302693	0.288316	0.468123
EFNB3	0.964525	0.297513	0.0205839	0.133134	0.00554362	0.0325361	0.00189038	0.00680015	0.0868439	0.0314637	0.0106005	0.00445475	0.542763	0.142535	0.00612294	0.0139221	0.0104712	0.00603544	0.108186	0.00815331	0.0114531	0.0087756	3.25039	1.03928	0.0135039	47.6693	0.166125	0.0216644	0.040632	0.0124973	0.112342	0.0288125	0.0442528	0.735465	0.214977
EFR3B	0.400128	0.164305	0.0108651	0.193728	0.0301132	0.24926	0.00336832	0.0422308	0.0367007	0.0331844	0.10589	0.0543828	0.219934	1.04316	4.72114	0.147174	0.0957402	0.185818	0.123917	0.00510502	0.00449289	0.00348542	0.547885	0.152608	4.26633	2.66816	0.59771	0.129632	0.10251	0.00654797	0.00582322	1.48937	2.39366	0.041175	0.0339256
EFS	3.65515	4.65473	0.0056749	4.05188	0.00642803	4.13893	0.00246975	0.00137906	0.00495417	0.00767117	0.000430318	0.0043921	2.12912	0.0767087	0.00500374	0.00340524	0.00104749	0.0392637	1.02541	0.0750181	0.00237358	0.00150074	7.69417	5.63737	0.00121787	2.57452	0.200226	0.210267	1.39753	0.0709142	0.0468381	0.0194738	0.00149452	0.113671	0.0244452
EFTUD2	3.00619	3.30757	6.63481	1.92291	7.0214	4.58727	8.27218	10.1074	11.1189	15.2112	9.14957	10.4492	3.28101	7.86032	3.21021	12.5779	8.58619	5.14015	2.72915	6.62179	9.59265	2.25445	2.72702	1.55765	2.93642	3.6308	3.53806	1.80163	3.42867	4.70573	5.87326	6.88203	5.82824	5.74649	7.3215
EGF	0.00685748	0.00232407	0.697781	0.00142716	0.791416	0.00447143	0.0781302	0.0269517	0.0794008	0.0588264	0.0982847	0.0886595	0.00820142	0.0489781	0.108923	0.0273667	0.125153	0.0997027	0.00355823	0.0332295	0.0696364	0.0045666	0.00835759	0.00250312	0.151327	0.14199	0.00541926	2.39566e-05	0.0028551	0.0846078	0.573682	0.142883	0.140679	0.0335025	0.229089
EGFL6	0.003972	0.576625	0.136521	2.3736	0.0298799	0.277293	0.000993746	0.000550146	0.00328653	0.00339425	0.0433679	0.00207374	0.0106392	0.000425973	0.0178388	0.000759644	0.0251599	0.0934053	0.272097	0.0841962	0.00328675	0.0776772	0.00349463	0.00258288	0.000333174	0.000570103	0.00398445	0.000116942	0.254872	0.195418	1.04466	0.00338125	0.000518072	0.387988	3.5278
EGFL7	0.992604	0.386862	0.901762	0.732953	2.06595	0.398835	6.5343	8.40103	1.26194	7.05573	6.72541	28.8213	0.385535	1.01224	0.298009	6.51535	7.20962	1.12228	0.369961	1.90882	3.37607	0.680246	0.615624	0.143599	0.167266	0.970355	181.48	2.85882	0.805663	1.18126	4.36121	0.15562	0.325702	3.9749	2.66198
EGFL8	0.610926	1.56079	0.69427	1.32589	0.414631	1.34851	0.233927	0.902194	0.162244	0.304184	0.229137	0.250279	0.652419	0.135277	0.633011	0.517121	0.219116	0.380044	0.982688	0.048308	0.185874	0.216062	0.347176	0.463653	0.066899	0.51235	7.08831	0.973573	2.73672	0.124958	0.102512	0.281388	0.122484	0.5412	0.447199
EGFLAM	0.455512	0.345252	0.000786846	0.349912	0.000489094	0.0241793	3.86935e-05	0.000121831	0.000795114	0.000398062	0.000164041	0.00105689	0.00667075	0.0347999	0.000178739	0.000406773	0.000147536	0.000616812	0.0168156	0.000696479	0.00018156	0.00117272	0.198529	0.00312492	0.000707295	0.00529273	0.252201	6.666	2.06179	0.00141765	0.00721603	0.000971847	0.000191461	0.0123292	0.00683893
EGFR	6.5502	4.24406	0.117285	3.4464	0.898394	2.31536	0.00739702	0.0132403	0.0567668	0.0236789	0.0115039	0.021617	1.5951	0.517718	0.18879	0.0346998	0.0152853	0.121617	4.13764	0.153835	0.00992719	0.0130382	3.85141	0.706408	1.30538	0.537505	0.370244	0.870068	6.08676	0.319688	0.0251751	0.2465	0.307407	0.214254	0.0233996
EGLN2	8.14612	5.96456	5.93325	4.27911	6.7661	7.08324	4.07431	6.03259	5.32411	5.18041	4.02513	6.2425	4.82185	8.78119	4.52129	6.29407	4.55515	3.74198	3.06577	5.21245	4.50261	2.99667	6.95772	2.42781	7.23009	7.59289	6.34004	2.90486	4.15714	5.65016	8.5571	6.48866	5.55969	8.93036	6.72927
EGLN3	0.118424	0.102285	0.541258	0.533791	1.86381	0.212511	4.1083	0.475242	0.0185764	0.142719	3.76393	9.68542	0.0225454	0.233126	0.16465	0.719553	3.09552	0.802788	0.0836136	0.765668	4.81233	1.04652	0.0862084	0.0771823	0.0855603	0.255529	0.236893	0.0768331	1.17421	0.59089	3.9224	0.571701	0.147207	1.92105	1.62534
EGR1	84.9375	97.4025	9.30782	66.8889	4.73393	64.0468	19.1439	25.5716	0.1614	1.62927	1.20372	3.84913	24.3346	2.02889	3.08549	6.59898	1.00228	6.72709	123.914	6.37038	0.706181	3.01584	56.4871	47.2726	0.271609	77.2237	50.9833	137.887	114.768	10.2749	6.09194	0.946744	0.12322	8.16751	3.62326
EGR2	2.55173	1.42927	3.16341	3.44514	1.40194	1.49403	4.40185	2.20279	0.0183774	0.161541	0.199471	0.223803	2.56868	1.27788	10.4277	0.791731	0.229137	1.27016	16.2954	1.97173	0.113711	0.643589	3.75891	4.40665	0.0718093	20.0946	1.02659	6.86511	7.49863	2.25273	1.39183	1.82312	0.971514	0.255728	0.706064
EGR3	0.000984686	0.00195303	0.99411	0.00648538	0.00370852	0.00299534	0.0336388	0.104841	0.000721023	0.00257066	0.007526	0.0391981	0.0211792	0.00295739	0.00572709	0.0469928	0.0112096	0.00344822	0.0947847	0.00880047	0.00588385	0.00416252	0.00138323	0.207069	0.000358955	0.192851	0.00170175	0.0130204	0.00461335	0.0509323	0.00521546	0.00231088	0.000732355	0.00416279	0.0135108
EGR4	0.01903	0.0840034	0.00954616	0.16286	0.00158998	0.0348404	0.303466	1.42286	0.000545298	0.0062383	0.00294066	0.13201	0.00113956	0.0179163	0.00105305	0.0543529	0.00259504	0.00363568	0.621285	0.062038	0.00386019	0.000955105	0.00706789	0.00195972	0.000857553	1.33698	0.426887	0.128453	0.123818	0.0390585	0.0129715	0.00594913	0.000663522	0.0367726	0.00946449
EHBP1	0.918847	1.3891	0.0679358	1.35159	0.1764	1.32699	0.0723539	0.125169	0.321583	0.170782	0.177233	0.54373	1.22171	0.377489	0.143798	0.195382	0.129042	0.0583462	0.537816	0.147871	0.0600644	0.0410471	1.02778	0.816301	0.378127	1.07366	0.38641	1.14138	2.00026	0.183385	0.0303054	0.246005	0.260032	0.0506559	0.06828
EHBP1L1	3.4166	3.94581	5.53021	3.39241	7.07016	4.02536	5.10148	6.75006	8.98636	6.42474	4.16363	3.25599	2.61399	21.4883	11.3457	4.4451	4.5015	13.5045	1.97464	6.76901	3.17097	6.0033	3.18869	2.29161	15.4779	0.669903	6.68269	7.624	2.41999	2.29138	7.1839	16.2615	11.7148	8.66042	5.66716
EHD1	7.50122	12.0341	8.14321	5.6612	3.26006	20.1927	3.11554	4.24816	9.65884	7.72594	2.5341	2.78252	3.81512	27.3276	6.83483	3.59704	2.57745	6.45587	9.05186	3.89917	1.98756	8.49364	4.6782	1.48193	26.4968	7.89918	20.7763	10.5334	7.19017	5.16257	6.52646	28.2325	21.3582	7.51715	4.65761
EHD2	6.28304	17.6203	1.1042	12.5149	0.228477	15.7897	0.0806807	0.398039	0.178878	0.155126	0.0778705	0.101711	0.791955	0.268618	0.0547968	0.0872627	0.0635295	0.460213	9.76065	0.652719	0.0359168	0.196552	1.7778	0.331785	0.498885	0.190798	34.7013	33.7495	11.7342	0.857906	2.17424	0.263126	0.204981	2.25555	3.21455
EHD3	6.14761	0.759829	1.39725	2.02285	0.105217	0.359489	0.0497378	0.544441	0.0432475	0.0716157	0.0460721	0.148664	4.13152	0.0896563	0.0332099	9.56504	0.0269353	0.0486251	1.04505	2.26657	0.0343805	0.170257	4.0321	1.76761	0.0417916	2.04105	4.16876	3.06195	0.527077	7.5776	0.522685	0.0190441	0.0201635	0.592631	0.499196
EHD4	2.40168	3.58841	6.96973	4.08208	6.82663	4.91523	7.3323	7.72151	3.00873	3.42325	8.70985	14.1988	1.78414	14.6709	15.2019	14.1325	10.0979	11.9992	3.97277	3.23346	7.27073	1.54142	2.18142	0.828354	18.4421	2.19902	24.9076	7.72062	2.48864	2.27122	4.67744	10.3666	9.00768	9.04189	3.74641
EHF	0.000355453	0.00103711	0.147223	0.000349046	0.0605797	0.00077085	0.210529	0.0205488	0.00220786	0.0258041	0.00808317	0.00485395	0.000516081	0.00610114	0.0244027	0.00129058	0.0087992	0.0109172	0.000749274	0.0234934	0.0197604	0.00942493	0.000358225	7.69067e-05	0.0112685	0.000377864	0.000309484	0.00100187	0.00115861	0.0109818	0.00232531	0.00216638	0.00200061	0.00142196	0.010927
EHHADH	0.424295	0.166527	0.168921	0.291066	0.385883	0.162484	0.0212348	0.0981725	0.290523	0.536291	0.138228	0.142919	0.392993	0.753474	0.09441	0.438503	0.243502	0.0895523	0.0135951	0.169683	0.21376	0.00988275	0.569942	0.346322	0.445488	0.469007	0.0468973	0.0642341	0.269466	0.0601637	0.29701	0.146928	0.0738703	0.417988	0.175043
EI24	6.55826	7.8221	5.37783	7.31603	3.71394	7.94373	6.01274	5.58828	6.22751	6.49687	6.38771	6.48043	7.68238	4.17131	4.92911	6.87441	6.14073	4.85518	5.45659	7.54332	5.24732	3.44816	9.62119	3.5403	5.78674	8.31476	12.4728	10.93	10.7324	5.95419	7.30773	6.10291	6.36798	7.87709	6.02085
EID1	12.1868	9.28926	2.77415	8.74117	6.91828	10.7367	3.71892	3.04844	13.7538	5.91785	4.16831	5.38287	10.9814	30.7421	12.5519	5.35744	4.46919	6.19612	7.27043	3.43351	3.69776	2.01991	13.1057	8.45829	10.4184	21.9711	13.3255	8.70254	9.73361	3.27629	3.06888	21.8109	11.574	2.52899	2.52093
EID2	1.65664	0.722872	0.137333	0.603151	0.277661	1.04817	0.0467985	0.199462	0.00721929	0.0561441	0.0446007	0.0978582	0.206567	0.506504	0.349405	0.190085	0.064902	0.0795507	0.260383	0.135755	0.0253195	0.0222223	1.1312	0.715777	0.726743	0.589784	0.0223635	0.0600716	0.15718	0.319363	0.214998	0.424031	0.541558	0.0611523	0.0962502
EID2B	1.17993	0.780531	0.45202	0.819217	0.321772	0.638122	0.317133	0.5216	0.321067	0.410978	0.48404	0.649905	1.27816	0.246476	0.451484	0.496531	0.634381	1.13442	0.351467	0.42887	0.305337	0.327189	1.60342	1.47101	0.53782	0.693486	1.5632	0.025464	0.237284	0.588332	0.220514	0.4267	0.532892	0.776684	0.342006
EIF1	310.341	390.54	320.313	356.712	323.435	431.718	248.511	307.699	390.714	322.313	223.076	264.261	245.603	123.628	141.475	262.902	201.573	263.42	616.99	341.164	177.149	240.52	247.065	260.668	125.967	370.227	420.212	402.887	439.079	340.167	258.531	140.416	176.803	394.918	300.397
EIF1AD	3.70927	2.72222	4.70589	2.47655	4.83522	2.34623	7.12256	8.90533	8.65678	10.3358	10.0595	8.65848	2.75713	11.7532	6.53921	10.2845	10.8844	4.32453	3.5316	5.17141	10.2794	3.39332	3.20459	1.85572	9.48407	2.29044	4.24106	2.97408	3.52202	4.65982	3.55251	14.3513	18.7253	3.87734	6.9983
EIF1AX	10.9177	10.3923	14.4016	13.5248	14.4883	12.6724	22.5003	26.2295	42.3267	39.6695	31.0881	29.7625	15.7683	21.2706	14.0617	34.7172	35.0999	17.8753	18.0791	15.7449	32.744	12.1535	13.1976	12.9655	15.0051	10.1878	10.4228	19.7111	11.1973	14.3998	15.9753	25.6128	28.4664	19.5053	25.7801
EIF1B	15.7266	14.055	16.1115	13.5214	17.4229	14.4948	13.1695	16.7783	23.5358	20.2177	17.8529	16.5808	11.0433	28.7534	14.0993	23.0216	15.2296	19.5343	10.1224	17.6839	16.345	17.2697	17.7605	11.738	18.4719	33.8745	14.7527	19.6203	14.018	15.9176	14.3071	17.4749	18.4758	17.7232	18.4262
EIF2AK1	2.18863	1.65926	2.77659	1.89671	3.59006	2.10283	2.30926	4.25638	8.59913	6.4711	4.35356	3.82443	1.27408	6.40883	4.17811	3.72056	4.54223	2.90492	2.52108	1.57538	2.87941	1.24779	2.35312	1.5664	3.63303	3.74502	2.37604	1.66079	1.11053	1.51958	3.02415	4.19105	4.53989	4.11103	3.65637
EIF2AK2	2.28849	1.79451	1.82149	0.963251	2.49006	1.86115	2.55275	3.60786	2.61433	3.75969	2.59432	4.32081	1.69698	4.78296	2.32288	2.95728	2.85211	3.39294	0.931412	1.15013	2.38472	1.31242	3.66047	0.614689	2.03688	0.278929	2.95808	3.60698	1.42638	1.14025	3.42716	2.8029	2.17424	3.0337	1.73887
EIF2AK3	1.73819	1.39638	2.84395	1.65069	2.47857	0.777367	0.343999	0.155352	0.316155	0.472429	1.05384	0.495049	0.528248	3.29401	1.6765	0.432069	0.937423	1.0072	0.529685	1.85799	1.06338	1.07155	1.29535	1.73242	4.22541	0.409112	1.29979	1.49835	1.52194	1.8186	4.43597	2.12979	1.90126	7.18304	3.02273
EIF2AK4	0.738924	0.332475	0.416014	0.439243	0.448319	0.621758	0.806763	1.0042	0.361766	0.851838	0.744285	1.29585	0.708055	1.74825	1.74331	1.13375	1.20199	0.540714	0.254702	0.449252	1.10955	0.0892846	0.850337	0.218867	1.5039	0.821079	1.98772	3.08186	0.218607	0.411475	0.744278	1.41817	1.37898	0.712982	0.45131
EIF2B1	3.20472	2.78501	4.43405	3.48142	4.00196	2.66853	5.2377	6.22918	8.5515	15.2605	6.69696	5.3601	3.52505	3.54306	2.88626	6.41787	5.60474	4.12217	2.49448	4.7422	6.10537	1.64447	4.97566	2.61721	3.98648	4.41025	3.27915	3.21415	1.8265	4.27883	3.77546	4.69151	5.77639	4.01943	6.73904
EIF2B2	3.32305	3.33747	7.15678	2.41555	6.34739	3.30894	5.05541	6.23914	8.44443	8.78753	6.02514	6.40783	3.03483	4.15049	2.00964	6.31169	5.65765	6.0017	5.67397	7.60556	5.09706	2.37593	4.39507	1.74952	2.32429	4.36247	6.59226	3.98222	3.5237	5.0046	12.3481	3.22042	3.17715	12.1503	9.67187
EIF2B3	3.48666	3.64184	1.47616	3.21674	0.69571	4.60323	4.25492	5.37752	8.92499	11.516	4.26672	4.49076	2.45538	1.78842	0.527644	6.18034	4.79549	1.84358	2.93402	2.22364	5.31716	0.363223	2.46884	2.67711	2.47132	2.2512	2.96197	1.81854	2.66086	1.76345	2.03321	1.63008	2.69465	2.39552	2.62056
EIF2B4	3.51492	3.02421	3.6035	3.65226	4.00904	1.43726	2.8152	4.30694	9.43794	7.96839	2.82808	2.89715	5.20797	2.42105	1.6908	2.30873	3.07925	2.77466	2.41774	3.61946	3.71231	1.74867	3.88286	2.80673	3.4735	3.69143	3.00635	4.5662	3.41918	5.15704	3.89804	3.18213	3.81087	3.65654	4.06133
EIF2B5	3.05247	3.17967	2.51359	2.96003	2.23439	2.67368	4.98601	6.38728	6.09138	8.49851	5.87433	5.61828	2.53531	6.16625	2.54025	6.83431	5.56628	2.74844	3.09654	4.13716	5.64404	1.8328	2.70768	2.42774	6.62953	1.51036	3.82724	2.88059	1.8436	2.66913	3.35013	6.13226	5.44064	4.59694	6.48922
EIF2D	2.16596	3.39686	1.53139	1.78714	3.36852	4.33978	5.48394	4.90989	6.61791	6.21897	3.27088	4.23995	3.00914	2.12741	1.41166	4.37917	3.07227	2.10036	2.67514	3.39368	3.6546	1.39978	3.99978	3.50257	2.04718	2.45168	3.06424	1.44388	2.11456	3.55716	3.59956	2.24497	2.01007	3.3883	3.55227
EIF2S1	11.6503	8.83852	25.2365	9.25904	19.4803	8.50667	32.8496	41.66	39.6762	54.6798	38.4811	34.7837	10.9198	13.6285	11.3712	41.3188	43.7371	18.7725	12.7008	21.6492	42.3475	9.6345	10.707	7.95479	13.4172	5.62954	11.4176	3.97625	6.42467	17.4757	20.3821	14.3796	19.0604	24.4864	33.0713
EIF2S2	23.6998	26.0246	24.876	25.1208	26.0655	27.8673	45.5804	56.5013	50.7512	59.2703	41.6869	52.6789	32.6422	65.7024	28.6399	63.4156	46.1391	23.4098	54.3854	26.2018	50.7511	14.9214	28.5635	28.9125	48.532	24.0079	31.4274	32.6624	22.2006	25.3884	25.6067	67.1115	74.198	44.152	38.6013
EIF3A	8.22531	10.9145	18.7673	9.53615	15.6103	12.6187	37.4117	48.8085	38.4162	49.275	36.0652	43.4162	13.4677	54.8415	26.7448	49.1888	38.5464	17.2035	17.0597	17.1554	34.9039	7.37	9.98639	11.3772	34.089	9.91625	17.75	15.0319	9.36783	12.5612	19.2809	45.2768	39.5005	22.6921	25.9066
EIF3C	11.9446	13.6323	16.4364	10.0341	14.8197	14.8053	27.4874	31.9159	22.0076	33.3997	29.4975	30.1888	10.6935	23.1111	13.9263	30.255	29.3824	11.8565	15.3207	17.3965	33.1862	6.78119	11.4981	10.5383	19.5287	13.2254	13.6092	11.254	9.99856	17.8834	18.2435	25.9635	28.9792	21.7248	21.6233
EIF3CL	11.9446	13.6323	16.4364	10.0341	14.8197	14.8053	27.4874	31.9159	22.0076	33.3997	29.4975	30.1888	10.6935	23.1111	13.9263	30.255	29.3824	11.8565	15.3207	17.3965	33.1862	6.78119	11.4981	10.5383	19.5287	13.2254	13.6092	11.254	9.99856	17.8834	18.2435	25.9635	28.9792	21.7248	21.6233
EIF3D	7.50867	6.54356	13.9105	5.88385	14.9389	6.1546	14.023	22.4418	22.3753	28.7706	16.6351	20.5768	9.2764	10.3742	5.41559	22.2499	16.3785	11.6707	9.54736	13.3101	16.671	6.66799	7.58738	5.75168	7.56783	10.1997	8.72353	11.2178	3.59728	14.8843	12.6547	7.80581	7.58417	13.2504	15.8516
EIF3E	26.954	29.3775	50.5471	21.4012	44.0773	33.8022	67.8737	84.5104	59.8523	72.6183	56.1339	77.3776	21.4443	17.0064	18.8425	72.1105	64.9888	45.5422	59.3215	55.672	59.4356	14.987	26.4258	20.09	15.091	11.8395	29.5574	14.681	22.3097	69.854	68.5273	15.7991	15.5669	72.8703	57.8853
EIF3F	36.9581	50.0939	105.543	33.5288	122.637	62.2877	100.064	124.675	124.034	119.567	91.2333	111.451	40.845	38.8545	55.2621	93.4533	99.1186	108.115	88.5161	100.82	89.4549	44.8344	33.9019	40.2962	48.2024	25.7265	54.5444	30.037	42.6437	124.732	133.9	41.9425	45.1577	119.684	110.549
EIF3G	16.3501	15.3941	33.3399	14.518	27.964	13.3248	34.0278	38.719	41.5958	58.7041	36.6223	37.8272	18.3777	9.3789	7.66863	45.387	41.8462	18.7745	20.8046	28.8644	50.2033	10.3831	17.3035	19.1795	7.46364	20.0598	21.0559	17.8963	10.4381	25.7677	25.6062	10.169	11.6266	24.9877	30.2754
EIF3H	22.84	36.0842	72.5411	31.363	67.0619	43.3773	69.8061	77.2137	74.0051	73.6421	65.8795	72.3629	29.771	26.287	40.6821	79.8842	68.0499	67.7428	87.8265	75.4544	63.0695	29.3271	24.3879	29.0428	35.7878	14.4912	41.9724	30.3107	31.9902	90.3852	86.1083	34.2275	35.7483	73.9472	76.536
EIF3I	12.1605	17.6986	25.5544	14.5005	26.0507	21.5938	34.0191	46.8161	53.6323	65.0282	40.3747	41.1501	16.2943	10.722	16.3428	44.6312	43.02	21.3512	24.5268	28.8057	44.7368	10.827	11.2113	15.9612	12.901	11.6967	13.4444	8.00683	14.751	32.7303	28.4608	15.1782	15.9383	21.3121	28.4909
EIF3J	9.00832	5.72416	6.34472	5.55922	7.91655	5.93173	10.5209	11.6896	10.9148	12.4929	9.79371	10.2047	6.25704	31.0838	14.8598	14.4129	12.0211	6.92179	15.3228	9.22966	12.0598	2.98212	9.57462	7.94293	21.1139	7.7003	7.81067	3.74496	9.92418	5.19541	6.61434	37.3134	38.3141	8.80052	8.33305
EIF3J	2.66371	2.15098	0.775533	2.04047	0.698102	1.93749	0.684267	1.14409	1.5369	1.7198	0.927753	0.788435	1.42159	0.277184	0.226848	1.2406	1.0654	0.603246	3.34958	1.26267	0.978768	0.192785	2.94687	1.78001	0.218193	3.08949	0.654625	0.868653	2.35545	0.953568	0.575329	0.490789	1.01052	2.55631	1.17825
EIF3K	30.0228	42.1028	87.2172	36.3119	61.8703	45.4803	74.9886	85.8244	110.928	92.325	67.7473	78.6536	41.0017	20.5741	43.2291	80.0265	74.5219	75.457	83.7582	72.8309	72.2927	38.3164	30.5395	36.4674	21.8611	24.7155	45.362	26.1536	29.4669	99.5389	82.6686	30.2504	36.4868	82.5442	77.1788
EIF3L	9.94812	12.3365	23.4932	10.4508	19.2486	13.1276	24.4187	27.3927	33.4883	36.8416	31.9788	28.3363	10.4999	16.156	12.0439	29.5679	32.2274	16.665	17.1033	17.441	31.4555	8.14398	9.65405	10.8863	15.3164	20.1451	12.1389	14.2245	9.90023	17.9392	25.0072	14.8415	13.7401	19.6135	24.3477
EIF3M	12.9043	12.5701	35.754	10.8583	29.4331	12.1982	42.2953	48.7477	58.0841	61.9397	39.2983	45.8318	13.2667	8.41862	13.4286	41.0477	40.8582	27.1733	24.8609	34.6859	39.2608	11.5382	14.7221	12.2748	9.34493	12.5991	14.4649	4.54021	9.60675	36.1908	42.2034	11.2493	11.5635	39.0282	35.1855
EIF4A3	7.26992	7.04159	13.0365	6.71773	11.4541	9.07362	14.7441	18.7396	19.3855	21.3552	20.6748	20.514	9.29269	16.4604	6.49147	23.6074	19.5397	9.77248	9.9145	13.933	18.2024	6.73921	9.30797	10.536	5.60132	14.0007	8.1411	10.4787	5.71536	11.1371	13.1868	11.1119	9.43841	12.5886	20.8977
EIF4E	11.6831	12.1128	17.8915	14.259	16.5214	18.3924	34.3974	38.0885	33.5619	42.1258	36.7842	31.5451	11.5351	21.9041	13.2394	34.3297	35.784	19.5662	22.3711	18.9556	37.4847	9.3085	10.677	10.934	22.9069	10.3497	13.8958	15.04	13.2105	17.1307	17.152	21.5464	23.4731	20.1348	25.776
EIF4E2	7.99633	6.83312	11.1837	6.7278	11.6298	7.98562	12.4794	15.9384	15.7556	21.6571	14.1677	14.4358	6.99203	11.8528	10.5718	14.1594	14.2336	13.0427	13.8662	15.9378	14.6479	7.47241	6.41167	6.02269	14.8645	2.89971	7.88238	6.68281	6.61934	12.8597	16.1713	13.2355	13.8231	16.9297	15.5898
EIF4E3	7.4589	3.28641	2.77359	2.63833	3.20487	1.95438	5.82926	2.88037	0.0726871	0.199588	6.15842	5.04678	3.3361	5.55248	2.33068	1.61433	6.43815	5.59481	4.11794	2.03911	2.60756	2.78354	11.16	0.874567	1.40232	0.533541	4.15899	2.02548	3.41259	1.81086	7.07864	3.31206	2.48967	7.87085	3.6403
EIF4EBP1	19.5816	11	16.8949	8.20251	11.4599	10.94	9.83764	18.9148	22.3294	38.9533	17.9032	15.4359	12.2598	11.9787	16.1763	20.7621	17.6656	24.3574	7.6959	10.2388	18.5978	15.283	13.5374	8.84349	44.8061	0.963027	8.77578	4.98679	4.80727	10.9929	14.4055	26.2633	39.4562	14.8769	14.9735
EIF4EBP2	1.40314	0.981552	1.9253	0.693269	1.73661	1.17894	1.42604	2.06707	1.58611	2.11973	2.56659	2.12566	1.16372	1.46341	1.10265	1.79524	2.31078	1.91478	1.22208	2.63033	1.48723	1.3852	1.93853	0.815242	0.873616	0.549099	0.645874	2.24282	0.97115	2.81996	2.38474	1.36836	1.10609	3.50254	1.95962
EIF4ENIF1	1.96446	2.11839	1.84971	1.19306	2.58647	2.31269	2.09848	3.56932	5.92967	5.70137	2.37232	3.13977	1.69643	10.407	4.06754	3.30656	2.50566	2.08387	1.15896	1.80055	2.88453	1.92492	1.57656	1.33325	4.73517	2.24316	3.33695	2.31981	1.86273	1.83705	4.70822	7.55703	6.20996	2.76898	3.13698
EIF4G3	6.25724	3.7736	6.71322	3.16541	3.64393	3.25883	4.19767	3.07429	1.13995	1.57521	3.76189	4.16027	2.1649	7.53698	3.98255	5.29258	2.95041	3.56714	3.22051	3.98116	3.3301	2.91232	5.3115	1.0364	8.25994	3.93652	5.74467	8.04236	4.14948	2.60635	3.15456	5.55698	5.308	4.4507	2.63402
EIF5A	75.4343	94.2324	157.414	89.2443	167.417	98.2681	253.134	344.565	272.01	373.463	304.408	273.787	107.099	108.378	91.6638	322.211	323.373	143.09	124.042	167.545	342.93	86.1192	77.3159	94.3228	74.94	49.4695	98.2901	125.431	103.458	133.78	144.364	159.67	192.451	130.619	217.573
EIF5AL1	75.4343	94.2324	157.414	89.2443	167.417	98.2681	253.134	344.565	272.01	373.463	304.408	273.787	107.099	108.378	91.6638	322.211	323.373	143.09	124.042	167.545	342.93	86.1192	77.3159	94.3228	74.94	49.4695	98.2901	125.431	103.458	133.78	144.364	159.67	192.451	130.619	217.573
EIF5A2	0.238517	0.630842	0.139159	0.473791	0.0382856	0.514666	0.0333449	0.171743	0.24439	0.109319	0.237857	0.0933356	0.46055	0.928578	0.51279	0.209284	0.184166	0.162379	0.305555	0.019386	0.0634567	0.0097332	0.474966	0.652657	0.128144	0.590759	0.131545	0.200544	0.404252	0.0311544	0.0537745	0.94276	0.503178	0.144988	0.13643
EIF5B	8.00515	11.2606	13.8013	9.68386	11.4339	10.9075	12.5727	17.3983	13.6018	22.2843	14.4613	15.6544	9.51029	33.8494	25.1461	18.2981	16.8154	10.9194	15.2233	10.8549	15.7108	3.80762	6.89364	8.36698	23.4329	5.72859	17.9347	14.1147	11.2998	10.3237	11.2288	35.438	33.6282	16.0385	14.3862
EIF6	17.305	15.384	18.2912	13.7211	20.9823	17.9163	24.0454	32.6107	24.2039	33.0655	27.6547	27.4085	14.6712	19.0845	11.1738	29.0027	29.6587	19.0213	19.9538	20.9844	28.9559	12.4616	16.2225	14.9094	15.4503	16.8681	20.371	16.6906	16.9818	19.4199	17.987	21.9483	25.8969	20.5631	23.7645
ELAC1	0.525351	0.632231	0.770327	0.512087	1.69131	0.531134	0.500695	0.555274	0.0502616	0.133802	0.938404	0.978212	0.242371	1.90915	1.33778	0.738856	1.12596	1.77055	0.153699	1.01423	0.630272	0.293219	0.961439	0.102452	0.845065	0.623833	0.207792	0.151951	0.707427	0.386238	0.522317	1.5741	1.20241	0.154099	0.441097
ELAC2	1.17414	1.00139	1.02494	1.31318	1.76937	1.08256	2.51763	3.9944	2.3458	4.79937	3.1236	2.94284	0.687332	2.6846	1.4746	3.53793	3.51296	1.57897	1.28868	1.08834	3.21228	0.415311	0.724182	0.718662	2.37791	2.37456	1.68215	1.99592	0.808446	1.72766	1.92969	2.67769	2.85062	2.42099	1.80642
ELANE	0.180769	0.0068843	0.00512762	0.0273121	0.120752	0.0254042	101.196	6.0407	2.51605	5.10151	710.128	43.5774	0.258675	0.20882	0.257441	7.25643	797.711	30.6379	1.95953	9.37972	2395.64	54.7796	0.01401	0.125971	0.184589	0.000196899	0.00443151	0.00088373	0.0255824	4.46172	0.0552967	0.234124	1.10361	0.246244	0.43334
ELAVL3	0.198493	0.175588	0.00126382	0.162972	0.00879012	0.0660254	0.0158406	0.00463295	0.00349627	0.0234503	0.00490856	0.0102929	0.135538	0.079606	0.00765304	0.016528	0.00466727	0.0036388	0.0208324	0.00321881	0.0300123	0.0061707	0.7056	0.108308	0.00722145	83.5489	0.244728	0.0237285	0.38418	0.00103624	0.0565551	0.0495374	0.00386419	0.193858	0.0554137
ELF2	6.54135	3.9725	6.30486	5.43481	6.11811	4.14104	9.06576	13.4626	3.61201	4.24246	7.9052	13.2982	5.4566	11.0614	6.36127	16.7297	8.4418	5.31245	8.51838	8.41224	8.18765	2.88197	8.05339	3.22024	7.15194	3.79917	7.88192	3.92806	6.24921	7.47116	5.51588	6.51427	5.1157	9.21077	8.71593
ELF3	0.00661263	0.031372	0.00107905	0.690882	0.000827577	0.0156115	0.000982829	0.00266362	0.0206931	0.00371629	0.000378383	0.00158489	0.00320291	0.00171228	0.00028148	0.00169474	0.000417163	0.000958797	0.263411	0.00359523	0.000370329	0.000454537	0.00395307	0.00909992	0.000528574	0.0262136	0.0126825	0.0300408	0.159765	0.0199068	0.00285956	0.00726814	0.00146749	0.00161241	0.00267442
ELF4	1.23244	0.834885	1.0041	0.545649	2.26029	0.752338	2.17561	1.00971	0.100669	0.258959	1.40892	1.47637	0.528944	5.08442	3.90995	1.42916	1.52256	3.41969	0.385052	4.05649	0.855778	2.28827	1.06211	0.186539	4.08701	0.0243342	1.58459	0.0909776	0.467529	1.51226	2.27136	3.18448	2.47013	2.83524	1.6408
ELF5	0.00171787	0.0200962	0.0217302	0.0781234	0.0468644	0.0153981	0.000878463	0.000940147	0.00039868	0.000349688	0.00554925	0.0152892	0.00723336	0.000394171	0.0104524	0.00183367	0.00546906	0.0613357	0.105972	0.0123896	0.00118373	0.00167384	0.0035293	0.00412359	0.000456459	0.00353022	0.00345244	0.0169452	0.0203951	0.0346282	0.0281631	0.000893994	0.00038742	0.00112414	0.00374861
ELK1	1.22326	1.30417	1.54486	0.873816	0.131797	1.18372	0.891284	0.560126	0.125513	0.175003	0.731254	0.718972	0.794518	0.992853	0.926879	0.535158	0.615717	0.882222	0.961953	0.632204	0.494763	0.511216	1.57425	2.3703	0.769561	0.816272	0.410334	0.840663	1.51619	0.592812	1.13532	1.0581	0.922314	0.396419	0.760479
ELK3	3.42917	3.64402	3.10667	2.73486	1.96545	3.90451	3.08016	2.40901	0.119473	0.339821	3.6627	6.08861	1.44902	8.48455	3.36247	3.34178	3.45007	3.79927	4.28179	3.51437	2.31056	0.940883	5.16715	0.5233	6.39458	0.417095	26.4663	2.96034	2.37087	2.45468	6.70021	9.58205	5.33498	10.4413	3.21736
ELL	1.89136	1.26224	1.92872	2.61358	1.1169	1.77913	1.77523	2.99957	0.916618	1.52665	1.64098	2.70767	1.9666	1.99482	1.1594	2.33022	1.07561	1.39556	2.59857	1.49273	1.19718	1.0347	3.23551	2.91634	1.7738	1.4698	2.03364	2.10216	3.36076	1.04865	1.16163	1.61769	1.36487	1.85394	1.24657
ELL2	2.1055	0.552294	1.19253	3.70081	0.664635	1.44073	4.91758	4.63055	6.21423	4.494	0.935181	2.52721	3.34316	33.4523	7.04849	1.71687	0.753194	2.40693	2.16492	2.70261	0.584045	0.923151	2.72089	6.17709	5.59841	3.24127	2.40858	1.26068	1.01137	1.0535	1.34469	18.943	10.7885	0.732809	0.930694
ELL3	0.000811512	0.000868507	0.304481	0.00292973	0.0159058	0.00058477	0.00277982	0.000824682	0.000753119	0.000931978	0.00814385	0.00283726	0.00150873	0.00248275	0.00953993	0.00153399	0.0103156	0.0839154	0.00100322	0.173579	0.00250606	0.0104558	0.00347528	0.00114239	0.000170264	0.000511583	0.00562996	0.00187529	0.00223632	0.138393	0.684683	0.000520638	0.000373092	0.195722	0.0700678
ELMO1	1.63715	0.641672	5.47565	1.52498	3.79829	1.0074	7.02941	4.43941	0.0995814	0.243692	8.40378	11.6678	2.14169	13.0235	4.96796	6.87098	6.75434	4.36578	0.694325	6.88248	6.76753	3.9225	7.1041	1.84477	6.25431	4.0768	5.18016	1.32737	1.25612	7.64708	7.83491	6.34777	4.46874	6.32903	5.52137
ELMO2	3.83222	2.59508	1.35588	1.74596	2.75853	2.29784	0.811592	1.18138	0.33756	0.675652	2.69382	1.69238	1.11866	5.12551	4.87375	2.04542	2.4005	4.76434	1.31599	3.59141	1.30755	1.01644	3.73073	1.01106	1.11961	1.54691	2.87159	3.08998	1.19218	1.57398	1.69255	3.26323	1.91665	1.0544	2.04144
ELMO3	0.620114	0.240091	0.00257675	0.179864	0.0285939	0.14816	0.23288	0.157645	0.126207	0.0776141	0.0200499	0.165803	0.123763	0.098693	0.0668836	0.331648	0.0110229	0.00336495	0.0176356	0.0506841	0.010917	0.0172154	2.13791	0.109038	0.0780395	0.0438137	0.0786954	0.0659714	0.0745703	0.00764732	0.0472629	0.0254511	0.0809548	0.055204	0.0148178
ELMOD2	1.39202	0.928691	0.204806	0.588442	0.272814	0.498631	0.540893	0.202673	0.874853	0.493079	0.615419	0.544915	0.80303	4.02417	1.08973	0.57505	0.515297	0.423884	0.120025	0.567298	0.583905	0.493162	0.797806	1.0353	2.62398	0.978235	0.383884	0.0733986	0.511861	0.615884	0.612093	1.28302	1.36901	0.325664	0.34225
ELMOD3	1.13056	0.621109	1.16832	1.23158	0.763388	0.370945	1.6226	0.751267	0.96955	1.46984	1.18085	1.47256	0.607356	2.19951	0.692157	1.03592	0.988603	0.954227	0.355186	0.781186	1.17937	0.407865	2.25731	1.22248	0.510852	1.6996	0.855964	0.02656	0.937776	0.847142	2.94879	0.566841	0.56726	2.0019	1.68404
ELN	0.247123	28.5879	0.00193413	34.7215	0.00439531	11.2353	0.00799292	0.00428472	0.00899701	0.0306059	0.0011495	0.0489456	0.297764	0.0707792	0.00106415	0.00631794	0.00131634	0.269415	1.02574	0.044886	0.00764358	0.00669346	0.677322	0.332065	0.00107985	0.151072	29.1106	9.07588	3.0208	0.0963665	0.0952087	0.0168205	0.00164475	0.0350097	0.0151364
ELOF1	13.1726	9.78001	27.023	7.03588	18.5447	9.07739	9.83229	7.78348	23.2788	17.1955	14.2608	9.11926	6.71335	6.55764	8.42625	12.7846	12.4883	17.6811	4.03106	19.8378	13.7974	11.8405	10.786	5.36704	16.3243	5.50065	9.01167	4.26467	6.19601	19.0184	48.4661	10.8249	18.4244	44.4266	64.8495
ELOVL1	14.4265	12.7391	8.69672	11.0549	10.6115	12.6076	10.2578	9.61519	11.9497	13.2231	10.4384	8.73624	9.10043	15.8502	10.6236	13.3425	11.1242	10.2785	9.30508	6.96814	10.6935	6.79628	14.4172	7.59202	19.7503	35.1397	18.802	7.96464	10.2568	7.55548	5.71041	12.3901	12.5298	4.07271	5.89927
ELOVL3	0.0556986	0.0424491	0.00321707	0.0203618	0.0045901	0.0111096	0.00579116	0.00706626	0.000953052	0.00923411	0.0159571	0.011752	0.00504199	0.0375644	0.0609318	0.00401504	0.0174612	0.0052108	0.190866	0.00254504	0.0123239	0.000277681	0.0269206	0.00579897	0.0013189	0.00555689	0.0491426	0.00223027	0.0180271	0.00829984	0.00307694	0.0651976	0.0891517	0.0107926	0.00806915
ELOVL4	1.81831	0.123844	0.00281826	0.553266	0.0122324	0.0857227	0.00110588	0.0026381	0.0127083	0.00386073	0.0106058	0.00670461	0.109367	0.0116048	0.0130432	0.00475564	0.0111666	0.00779307	1.65981	0.0114935	0.00164299	0.00414365	0.287893	0.449713	0.00305166	1.63298	0.192986	0.0232926	0.0958546	0.0909995	0.0118707	0.00955035	0.00694054	0.0161543	0.0101659
ELOVL5	2.16758	4.39326	3.5945	3.20721	3.43682	3.10221	2.85233	1.85559	0.194499	1.06486	3.06233	3.80111	0.524778	6.89923	3.83712	1.367	2.6822	2.51871	2.65103	3.24252	5.05638	2.10809	1.34232	0.269006	5.40123	16.5803	7.74087	21.5342	4.38179	2.79933	4.39922	3.70473	3.31286	5.84631	3.277
ELOVL6	1.0322	0.833289	0.667071	1.54539	1.15856	1.79973	1.87547	1.3375	0.172471	1.17689	1.95983	3.48456	0.830093	0.58345	0.521	1.89233	2.09539	0.985769	1.70804	1.30033	1.08311	0.229818	1.62478	0.757456	0.169101	6.42581	0.344747	0.0744736	1.65548	1.24628	2.51549	0.690745	0.834538	2.85749	4.14022
ELOVL7	0.165263	0.0711111	0.0738956	0.228715	0.147508	0.0612263	0.497799	0.229893	0.0060837	0.0425479	0.422073	0.319133	0.0642503	0.23799	0.0988216	0.681043	0.744995	0.270426	0.0521971	0.934236	0.384099	1.63091	0.109776	0.100804	1.04497	23.0436	1.26424	0.0345301	0.156764	0.147624	0.0718332	0.161032	0.292315	0.0550966	0.0848639
ELP2	3.69771	2.02775	2.44605	3.01083	2.73752	2.77173	5.67743	5.95269	3.92122	7.2671	6.29913	7.75387	2.11872	11.0951	4.07642	7.28409	6.00424	4.30446	1.94948	4.3963	6.51277	1.43165	3.78872	2.14392	4.55962	2.74654	2.34647	2.63578	1.29512	2.71413	6.86252	5.85503	4.15398	4.93488	4.73719
ELP3	2.39386	2.47455	2.95901	3.01726	2.46937	1.61002	4.35826	3.794	1.59209	2.8087	3.39303	3.86166	2.59523	4.28415	1.92807	4.08677	2.95303	1.82376	1.57887	2.91971	3.38262	0.541369	3.23117	3.96884	3.68104	1.69339	1.42556	1.89579	1.8356	2.78077	4.36088	3.35181	3.00794	2.37556	2.976
ELP4	2.48829	1.15256	0.835153	1.77562	0.72705	1.09679	3.03747	3.58013	4.65054	5.7187	2.31067	2.83786	3.00695	0.326542	0.250589	2.89078	2.23425	1.27865	1.79314	0.926631	2.97322	0.480163	2.70397	2.16043	0.426242	5.39771	1.39933	1.88848	0.551212	0.763516	2.82818	0.367654	0.620458	2.18323	2.54031
ELP5	5.59693	5.6848	6.9207	6.17085	6.65312	4.8985	7.25236	8.41783	9.70073	11.8015	7.96112	8.40478	4.68064	10.127	5.34269	8.48316	6.96089	5.36347	5.27197	5.38948	7.32354	2.76139	6.15352	4.42666	5.43352	7.00595	7.40361	10.5728	3.15119	5.7293	6.06916	6.92456	6.75002	6.25911	6.24426
ELP6	1.77741	0.963442	1.19063	1.20745	2.32593	0.73578	0.596836	0.824304	1.78158	2.37019	2.02212	1.28106	0.605501	0.654655	0.307123	1.26608	2.01578	1.14667	0.40825	0.809869	1.45121	0.41729	1.69679	0.41978	0.904239	2.17528	0.953211	0.646954	0.286993	1.30041	2.22108	0.773143	0.998625	1.01343	1.62438
EMB	20.9993	3.27925	16.4482	8.71578	14.4643	2.59112	29.5208	2.35185	0.428296	1.37775	98.6711	43.225	4.39263	9.36524	27.4398	4.24984	97.7093	67.7332	2.1863	41.4063	45.6861	18.1207	11.4853	1.8012	36.0131	0.471806	2.54027	1.32638	2.28682	35.4309	19.1875	16.0505	10.1681	4.9262	8.24478
EMC1	2.04783	1.64475	1.85906	1.95057	1.70653	2.08107	1.67572	1.56583	1.46933	1.83597	2.61286	1.97759	1.0873	16.0819	7.39992	2.18254	2.1126	2.90946	1.90944	1.58632	2.26563	1.18484	3.03672	1.22494	6.61331	6.8104	2.00251	1.12149	2.55381	1.05929	2.42178	10.8512	6.53791	1.24291	2.00962
EMC2	27.4261	16.3663	10.5241	9.37293	11.8312	16.3428	12.7975	10.4123	8.0815	10.5903	11.8759	12.3884	7.20239	8.99258	4.48856	11.7658	13.0668	9.86428	7.9258	9.61825	16.1322	7.68061	35.5495	2.84719	10.0402	12.1891	13.5463	10.1474	6.17643	9.66132	8.60978	5.08932	4.70296	15.7206	10.2419
EMC3	13.8166	11.3431	9.87573	13.8542	20.4442	11.5435	8.22733	7.53386	9.06871	9.42899	9.97718	10.409	8.23751	10.0982	6.5287	9.81105	8.97719	9.60589	9.89609	15.4865	7.76199	4.70276	13.4261	6.76245	12.2751	11.4906	15.4301	9.05685	9.21619	8.63123	12.0199	6.46956	6.24995	10.6573	11.47
EMC4	12.3629	11.2946	8.45866	10.7386	9.55337	10.3449	10.1894	10.9023	4.64074	9.79578	11.3607	10.6	10.4061	5.94745	5.20759	11.59	11.1307	8.13379	7.47093	10.1211	14.2112	3.83709	15.0599	8.38381	7.57657	16.2558	12.6859	7.21396	8.34753	8.43717	7.42726	7.01692	10.6021	6.46789	6.91905
EMC6	13.2913	8.67321	19.4994	9.43978	16.6708	9.7428	25.5221	27.6769	23.922	28.9258	23.4709	25.7853	9.13297	24.069	17.0326	26.248	25.5924	19.1979	13.3147	21.5975	27.0077	9.84106	11.169	9.33996	30.9575	16.3608	13.867	6.89212	9.25673	21.7437	25.0345	27.5299	35.5947	61.9112	27.6791
EMC7	34.6713	23.4558	13.4816	24.3326	16.6106	23.5231	16.653	16.1983	20.0024	22.7283	21.2714	15.084	20.794	17.7759	12.0137	21.8309	19.9875	14.3235	17.8364	14.1955	20.3228	7.08506	32.3451	22.5272	13.421	50.7669	22.2616	12.2199	23.2923	13.869	12.3657	15.5867	19.4854	15.7165	14.2649
EMC8	7.75422	5.88959	7.90948	5.92658	12.0375	4.84872	7.27616	6.9139	15.5242	17.3245	12.774	9.74456	7.05309	9.08795	6.56368	8.78779	13.3492	8.69305	4.92771	9.05194	11.3875	4.59342	9.87393	4.34689	4.69477	14.5481	5.95026	10.0692	3.28805	5.14818	10.2719	8.20995	10.5833	9.51899	13.5955
EMC9	2.359	5.48872	2.38968	2.37514	2.89494	5.85369	1.89729	2.55784	7.36586	8.74094	0.65107	0.689558	2.93346	0.434221	0.889259	0.603258	0.628174	2.98168	1.04913	2.87524	0.466803	0.966083	2.14545	2.12599	0.770821	4.66464	1.35031	5.33296	1.81016	3.199	2.68102	0.661485	1.31487	0.93254	1.17421
EMCN	0.512168	0.497567	0.033088	0.45953	0.0917794	0.703602	0.0584764	0.0860135	0.0268234	0.0194702	0.135953	2.25864	0.49745	0.0510481	0.0101978	0.388651	0.110432	0.0281919	0.629244	0.0449652	0.142562	0.00397045	0.61124	0.268776	0.00331359	0.161387	93.2792	1.60254	0.872425	0.0414232	0.298929	0.0119609	0.00344683	0.55034	0.058476
EMD	15.255	14.6314	15.1805	15.1658	14.6951	17.3093	16.2632	18.6608	14.265	14.3974	16.4944	19.4892	12.6342	7.13397	5.54193	22.3989	15.2389	13.6335	20.1425	14.476	13.3447	9.84699	14.7761	11.4542	3.96877	14.2598	14.7821	81.4012	14.9838	10.91	16.0889	6.04736	7.23955	20.6984	18.8892
EME1	0.121565	0.0520576	0.355256	0.0343893	1.55239	0.0506431	0.392422	0.683977	2.91491	2.42089	2.21134	0.837178	0.333992	1.08061	0.639831	1.16215	1.61012	0.600343	0.0278441	0.34682	1.18212	0.375581	0.0852861	0.0712193	0.176932	0.00633515	0.00683915	0.0183748	0.0426087	0.658163	0.265089	1.01458	1.131	0.283679	2.06779
EME2	0.383284	0.184842	0.138387	0.185838	0.210781	0.290807	0.103776	0.100401	0.109859	0.207743	0.156986	0.264618	0.263065	0.235724	0.123636	0.19857	0.215848	0.308273	0.0429657	0.268756	0.263104	0.406533	0.467882	0.209773	0.253768	0.13364	0.252913	0.0816887	0.0738706	0.155948	0.625895	0.215233	0.273724	0.943137	0.137636
EMG1	15.4062	14.2623	47.5596	12.6272	35.0409	12.8366	33.7965	40.2759	61.6695	66.8191	46.6426	41.1418	18.1571	20.6321	13.7175	44.5618	47.1261	36.9214	22.0371	45.425	43.8999	20.21	15.2141	13.0356	14.4925	9.04807	17.4658	11.1716	10.293	51.3998	50.6123	22.1689	26.6109	51.1559	51.6611
EMID1	0.297523	0.0653062	4.45457	0.614369	1.5667	0.0654953	8.07212	3.09003	0.0572858	0.198954	0.466041	3.55874	1.30011	0.198308	0.120755	3.96978	0.469633	0.84531	0.236008	2.17804	1.28029	0.140151	1.40943	4.96015	0.00468193	0.0475122	2.68257	5.39199	0.345026	1.09273	3.45115	0.0193001	0.00730067	2.23456	4.98877
EMILIN1	13.1265	3.41334	0.34886	14.2201	2.0636	1.76724	3.86589	2.41533	0.137517	0.350816	4.56005	5.74164	22.7782	1.82498	1.90801	10.7125	5.41363	1.93151	2.53817	0.82002	8.58714	0.717608	18.2857	10.391	2.43666	0.301276	6.76225	3.71237	5.13843	0.475462	1.71972	1.48036	1.29868	1.54268	0.708122
EMILIN2	1.2284	21.096	1.91717	1.90995	2.03187	49.3706	19.446	5.97727	16.5849	7.41216	3.74339	2.06206	1.44919	8.62025	8.0737	2.34559	3.5576	26.863	1.18652	2.22476	1.63034	2.8272	0.54459	0.650193	1.62912	4.24863	0.878038	0.37958	1.85498	0.932148	1.25577	22.6197	8.3583	0.521665	1.5576
EML1	1.30251	3.44804	0.0294137	3.61195	0.0118174	2.11568	0.00335226	0.00556476	0.0298716	0.00774412	0.00417981	0.0124726	2.33245	0.0681293	0.019849	0.0109595	0.00301877	0.0408013	1.40889	0.0132654	0.00188892	0.0307467	1.46304	2.27102	0.0283818	13.929	5.48474	4.23235	1.71861	0.0941559	0.00349911	0.0601358	0.0613839	0.00437341	0.0179389
EML2	1.50543	1.98717	1.45697	2.5573	2.44484	1.32088	3.99252	4.36113	0.255882	1.07626	2.14418	4.02337	1.93264	2.53304	0.930164	6.54527	2.13883	2.25398	2.52983	2.24013	2.56918	2.74445	2.27205	1.21395	5.0445	21.7847	1.88145	0.717447	2.49698	1.04318	0.800969	1.21186	1.33377	0.95973	1.20683
EML3	2.08177	1.5032	1.11738	1.32666	1.08135	1.2149	0.925866	1.19892	0.983235	1.42336	1.57567	1.41368	1.28179	1.26251	2.15975	1.39446	1.33563	1.0436	0.375948	2.00901	0.919316	0.869105	1.49356	1.88563	1.45724	0.66997	1.27312	0.416331	0.773988	1.58094	1.22834	2.13147	1.81389	1.76561	1.51118
EML4	4.05031	1.16677	8.98335	1.06231	5.91247	0.9938	3.41046	3.01906	0.296128	0.793369	6.9478	8.52471	2.8356	5.34036	3.49673	6.47338	6.84764	3.00733	0.92246	4.44168	5.25632	0.91006	3.59292	3.92513	1.76493	0.54997	2.01186	1.24494	1.52491	3.81752	2.86491	4.12406	4.18142	3.49122	3.86249
EML5	0.0410694	0.0126447	0.905898	0.115959	0.291177	0.0123919	0.648246	0.121757	0.016215	0.109897	0.19076	0.52463	0.213236	0.115202	0.0365725	0.111339	0.14158	0.0491042	0.257681	0.235281	0.537455	0.142688	0.126925	0.242792	0.104885	0.427135	0.337851	0.381527	0.0311286	0.254076	0.149816	0.0664089	0.0905731	0.440475	0.287206
EML6	0.013577	0.058683	0.00320003	0.21805	0.490693	0.117368	0.0729609	0.149969	0.00243685	0.00837411	0.132614	0.102567	0.041012	0.510062	0.0459425	0.158032	0.17597	0.364955	0.014867	0.0263724	0.0274858	0.00787627	0.0668804	0.0804486	0.0493831	0.37802	0.246552	0.267942	0.416435	0.0235764	0.0109477	0.134974	0.0725866	0.00165129	0.0213254
EMP1	21.806	77.8997	0.191725	71.3663	0.588784	108.129	0.244609	0.420948	0.284758	0.134698	0.795442	0.955352	51.6577	9.94944	14.2357	0.952835	0.601141	6.1244	44.9696	0.95774	0.0486187	0.654756	34.0116	15.0851	10.816	0.984148	57.7748	9.94745	66.839	1.92364	1.49662	21.1905	16.0095	5.80589	1.25644
EMP2	30.2983	9.77463	0.0416129	12.3771	0.0548384	5.97739	0.0122657	0.127839	0.306284	0.138173	0.335396	0.118921	8.622	2.005	5.19642	0.343524	0.295717	0.744205	17.3742	0.0676868	0.00484398	0.0793684	27.1385	2.28369	4.37861	0.446378	22.5903	4.94593	6.70639	1.43421	0.274497	5.92456	9.35622	0.6787	0.250221
EMP3	39.1227	131.367	33.8829	65.3172	59.9956	162.859	46.0986	43.8388	6.57321	16.8059	48.1415	39.3514	57.4005	26.7768	39.1734	41.9944	45.925	73.1894	26.9733	54.4647	25.0951	40.8326	53.176	51.4105	22.5232	4.95624	31.9074	29.4227	53.8257	48.6947	20.5549	67.4864	74.8112	14.8409	35.2874
EMSY	6.24975	2.15113	4.8772	1.99207	2.78648	2.04332	2.1479	1.96157	2.03115	1.57455	2.41103	3.33693	2.34283	1.69701	1.27761	2.87224	1.75564	1.3543	1.59617	4.51339	1.6941	1.24448	5.23519	2.76059	0.983452	1.70728	3.01969	1.22694	2.33418	3.50988	7.42963	1.3282	1.15001	2.00732	4.47687
EMX2	0.00820547	0.282857	8.57771e-05	0.196467	0.000657178	0.740538	0.000878475	0.00014565	0.000321512	0.000216345	0.000392964	0.000582771	0.0490896	0.00249366	0.000653903	0.000241839	0.000463943	0.00512679	0.00247724	0.000897012	0.000449961	0.00129141	0.0052356	0.0069662	0.000941642	0.0037309	0.0976163	0.00530713	1.84872	0.000160745	0.000324496	0.000598554	0.000176922	0.000611162	0.000308911
EN1	3.94306	1.3339	0.00806114	2.24973	0.000684397	1.4795	0.000882602	0.0029287	0.0123095	0.00687333	0.000341459	0.00337255	1.28011	0.0593345	0.00142508	0.00732741	0.000412759	0.00951344	10.7675	0.026586	0.000391824	0.00328389	3.60706	2.93452	0.000669133	0.118283	0.0573623	0.57179	0.371077	0.667398	0.0448627	0.00958198	0.00178861	0.00694066	0.0124752
ENAH	10.3875	1.87645	0.25866	2.23054	0.0470823	2.79236	0.1807	0.137361	0.0989875	0.206388	0.236824	0.270056	7.29223	1.00565	1.54023	0.155813	0.279417	0.212645	2.44193	0.201367	0.545377	0.201382	13.2831	3.59337	0.811013	1.72294	1.94492	1.58826	0.988743	0.194686	0.467782	1.18174	1.46319	0.300732	0.258387
ENC1	0.344897	0.90138	0.197935	0.580369	1.02685	0.599454	0.153809	0.12668	0.0325742	0.0711886	0.246603	0.277033	0.389073	6.90824	2.2599	0.172883	0.224525	0.51268	0.238728	1.08294	0.0339423	0.183277	0.257208	0.452008	1.24789	0.313613	4.31269	0.563309	0.987976	0.397455	0.794981	4.79696	2.26004	0.374796	0.16364
ENDOD1	0.7019	2.46801	0.634135	2.66603	0.927607	1.97903	0.936317	1.61471	5.77958	3.44419	1.42711	0.984843	1.75863	3.17512	2.32708	2.52434	1.4516	1.76576	0.493814	0.482404	0.876303	0.3785	0.948756	0.96389	0.500861	16.8007	4.40937	0.210368	2.80707	0.517758	2.9109	5.5116	2.90062	4.06517	1.79234
ENDOG	5.25369	3.31117	4.25989	3.33007	1.65702	3.03318	2.92143	2.46995	1.74157	3.96556	4.21551	2.33218	2.51679	1.64208	1.58489	2.46662	4.89877	3.73084	2.57458	3.33951	4.82956	1.1066	3.51357	6.08859	3.92902	3.94923	2.94735	7.02437	2.90124	4.21479	2.81852	2.91103	5.02981	1.69276	1.68871
ENDOU	0.368814	0.119418	0.899208	0.30701	0.285734	0.121658	0.652428	0.0299784	0.05155	0.0748604	0.195361	0.365538	0.610784	0.0263306	0.0423785	0.0455581	0.195795	0.257317	0.042591	0.196426	0.375501	0.152979	0.782841	0.203663	0.0029497	0.0202635	2.42898	0.140885	0.101323	0.104056	3.09306	0.00306618	0.00245491	1.5908	2.54646
ENDOV	1.60837	0.745893	1.4933	0.644363	1.09894	0.39564	0.435509	0.883123	1.0561	1.18451	0.635631	0.785429	0.91929	1.56606	0.769129	1.15889	0.645964	1.06682	0.250817	1.55156	0.719593	0.563568	1.31282	0.717564	1.19333	1.90544	0.813541	0.0514814	0.233075	1.23893	1.98095	1.06686	1.06975	1.4458	1.25795
ENG	5.20617	2.69345	0.97768	3.88702	1.3127	1.84049	1.58589	4.66088	2.56921	4.81561	2.1058	4.61276	1.06796	1.50359	1.20807	5.20375	2.17096	0.996007	1.71993	1.0351	1.22597	0.358603	7.86236	0.575911	0.268788	0.260189	107.65	1.77154	2.44447	1.07843	6.06876	1.64864	1.33323	7.76051	1.30424
ENGASE	0.422267	2.12005	0.36979	0.6839	0.283313	5.0015	0.293573	0.409046	1.64292	1.98898	0.578509	0.557143	0.4708	14.0257	2.08379	1.88416	0.552193	0.915928	0.134194	0.285604	0.598134	0.223533	0.51531	0.576198	1.29253	0.219921	0.39681	0.0155035	0.549655	0.295193	0.175956	2.97638	1.59596	0.160086	0.406416
ENHO	0.193203	0.269509	0.0530175	1.24831	0.104275	0.160359	0.00741464	0.0280975	0.00209182	0.00190184	0.00792172	0.128498	0.162905	0.536316	0.0180081	0.154012	0.00697624	0.00870332	0.369096	0.0830561	0.00480875	0.0349044	0.139955	0.199984	0.217505	2.65284	5.37138	0.786255	0.460912	0.0838558	0.177276	0.0411725	0.0510285	0.276625	0.0323721
ENKD1	0.426294	0.340623	0.871948	0.815154	0.259563	0.228481	0.797805	0.732677	1.32069	1.37302	1.45695	1.52598	0.626404	0.989238	0.352938	1.04231	2.00711	0.267327	0.161952	0.609583	1.74597	0.592636	0.358187	0.238279	0.114011	0.0512608	0.27421	0.0888831	0.0978884	0.307381	0.72201	0.714441	0.682954	0.543146	2.33078
ENKUR	0.0138788	0.27342	0.0125077	0.389934	0.0412116	0.250091	0.330888	0.242569	0.0135414	0.0969179	0.113835	0.252855	0.0216319	0.0190017	0.0121079	0.245243	0.100238	0.0426281	0.729196	0.0240395	0.198958	0.0195012	0.0124714	0.0285183	0.00445591	0.00437629	0.684368	0.139693	0.321827	0.0942628	0.232676	0.010485	0.00898398	0.0609367	0.0181097
ENO1	16.9862	22.7641	28.5754	49.1529	16.0934	32.5329	26.0085	19.2841	9.97337	18.9454	35.3665	22.2493	16.2731	16.7955	24.0304	25.5876	35.1768	61.6053	27.9952	48.424	43.8985	41.7756	17.6575	16.3179	24.9924	20.2226	31.5487	47.0212	14.8984	38.5449	24.5985	47.9672	39.6717	35.6568	26.5356
ENO1	1.36173	1.93535	1.30106	2.79939	0.73004	4.11037	0.503989	0.515486	0.488265	0.863746	1.36728	0.582964	1.25347	0.187337	0.668869	0.786892	1.46909	4.71811	1.69673	2.85018	1.61221	2.02077	1.48256	1.88874	0.274143	1.17011	1.53013	4.15364	1.31995	3.27772	1.12902	0.529745	0.366463	2.0377	1.44494
ENO2	0.29779	0.623742	0.0220502	0.60402	0.0394096	0.311408	0.0301134	0.0120187	0.00712741	0.0012648	0.0126988	0.041942	0.0134061	0.0436316	0.493452	0.0126379	0.00642368	0.0377863	0.0265085	0.10667	0.00180824	0.0459768	0.0575614	0.00565424	0.0676846	0.179724	0.0857711	0.0411831	1.29441	0.0626246	0.0457842	0.0597921	0.0679059	0.250332	0.0126545
ENO3	0.195145	0.371505	0.795477	0.458886	0.336869	0.450226	0.619493	0.798232	1.01914	1.68194	0.566318	0.388455	0.892774	0.348614	0.283762	1.17442	0.378583	1.31474	0.914163	0.461629	0.556594	0.308633	0.427453	2.61826	1.16458	0.380517	0.156776	1.23222	0.410352	0.405013	0.665897	0.384119	0.440526	0.168363	0.354132
ENOPH1	1.45993	2.39436	2.20874	1.77144	3.06527	2.33322	3.90049	3.99114	1.88838	3.55004	4.61046	4.36881	2.02218	5.49293	3.2297	3.95164	5.83848	4.35856	1.37053	2.7046	5.23256	1.14107	1.77895	2.14219	2.00113	18.5473	2.03131	0.190516	1.34446	2.49536	2.37726	5.29496	4.67612	1.10566	2.83384
ENOX1	0.316177	0.394215	0.000788985	0.914054	0.00184286	0.684235	0.00178593	0.00101141	0.000822321	0.0010218	0.00588012	0.00646028	0.327152	0.00776305	0.00118303	0.00527824	0.0060711	0.00520312	0.134396	0.00226867	0.0114034	0.00103475	0.371746	0.257591	0.0100776	1.12955	0.130563	2.34164	0.113453	0.0163579	0.00313471	0.00467207	0.0019393	0.0069751	0.0073953
ENOX2	1.05571	0.562539	0.99273	0.294767	0.891383	0.979177	1.50856	0.810097	0.336171	0.64434	1.12076	1.26953	0.605797	8.32886	2.46493	1.34606	0.978754	0.553693	0.549276	1.20808	0.751332	0.619409	0.763068	0.74746	5.09271	0.467005	0.678148	0.535811	0.373425	1.2513	0.81045	2.66585	2.34625	0.612337	0.994537
ENPEP	5.03699	1.16914	0.153968	1.3378	0.0914873	1.18864	0.00274594	0.0181235	0.00452231	0.0210632	0.0191851	0.0298876	0.485947	0.0665252	0.0117484	0.171205	0.0280257	0.0392114	0.0228754	0.0923033	0.0062429	0.0341856	2.17805	0.180324	0.000803475	0.0123411	2.67005	0.919884	1.22626	0.140451	2.20749	0.00281966	0.00110374	6.81224	2.63992
ENPP1	3.18619	1.33389	0.831458	12.9445	0.407145	0.238379	0.107078	0.175998	0.367062	0.48083	0.241631	0.242857	24.57	1.77132	0.722183	0.515249	0.142322	0.235597	0.374218	0.191929	0.28314	0.194138	3.09249	2.52935	0.0542532	0.526705	0.64441	0.711707	4.04957	0.339656	0.338831	0.1435	0.0534407	0.624429	0.241243
ENPP2	2.7437	6.23111	0.022715	5.99054	0.0123824	11.4028	0.00297323	0.00901726	0.0502795	0.0278656	0.00205319	0.068821	2.05415	0.26456	0.0139438	0.0718757	0.00348075	0.126644	9.66569	0.0616877	0.00229653	0.0128852	5.19018	0.359807	0.256714	288.144	2.48806	0.415827	160.465	1.22512	0.0660459	0.354678	0.056291	0.354332	0.0400283
ENPP3	2.22305	0.329198	0.00299698	0.593934	0.00736367	0.109734	0.00274533	0.0077031	2.09961	0.621109	0.00333232	0.00358973	1.08183	0.0105079	0.0021211	0.00621256	0.00572185	0.0655864	0.0304932	0.0136497	0.0115203	0.0166944	3.14994	0.265664	0.000891831	0.0236409	2.95351	0.0850278	0.176005	0.00705522	0.0223325	0.0019768	0.086554	0.010058	0.0131362
ENPP4	6.39835	0.634096	0.469546	0.970928	4.40987	0.381738	3.56495	1.7736	1.90896	1.83576	0.828351	1.76033	1.47291	1.91565	0.214985	2.31205	0.921632	0.516164	2.29667	3.90995	1.28746	0.597578	5.58653	0.554451	0.428611	21.5333	5.66969	1.13984	2.48581	1.22877	0.53873	0.401812	0.445158	0.406396	0.345475
ENPP5	9.76258	1.08766	0.0496613	1.56227	0.543983	0.674995	2.05506	1.56149	0.334417	0.815004	0.224927	0.847949	3.12016	0.170692	0.0306005	0.83141	0.203053	0.131653	1.30453	1.3925	0.881707	0.413861	7.15356	2.698	0.32739	27.0951	3.45414	0.315043	1.46621	0.374217	0.245617	0.0456383	0.040935	0.377011	0.128651
ENPP6	0.593569	0.232939	0.0675083	1.01165	0.014821	0.407983	0.00810389	0.00773501	0.00800797	0.00542134	0.00165776	0.00583699	4.69889	0.113731	0.00325987	0.0187202	0.00373382	0.0195691	0.0278095	0.0261394	0.00610625	0.0140052	2.08114	13.0864	0.00226498	32.1913	9.27827	0.0454915	0.357557	0.0282229	1.37146	0.0311496	0.00152736	1.17734	0.281617
ENSA	4.30702	5.9451	8.5152	4.43551	4.30052	5.6668	8.36842	8.48315	4.25319	3.96967	6.95416	9.86406	3.96015	10.5604	8.50812	9.17325	6.23666	8.61431	8.41221	3.95302	5.18446	3.55579	4.69092	2.2453	8.2658	3.15583	7.49979	3.71819	8.23578	4.97048	9.26463	6.52615	5.92182	7.86082	8.24701
ENTHD1	0.00360022	0.000356555	0.0380036	0.0025517	0.000963611	0.000162718	0.00130883	0.00416946	0.000811318	0.000988521	0.0110642	0.00496737	0.00144711	0.00169784	0.00191739	0.00223337	0.0135968	0.0122202	0.00559186	0.0623629	0.00282098	0.00105024	0.00473027	0.00204986	0.000336843	0.00138025	0.00328114	0.000148068	0.000907322	0.801929	0.0773133	0.000347384	0.000351045	0.858939	0.0097312
ENTPD1	0.29703	0.362434	0.248028	0.150316	0.672752	0.151555	0.165278	0.0466615	0.00975571	0.0148926	0.214332	0.378454	0.0479458	2.96927	2.64802	0.112763	0.232864	0.849439	0.0921231	0.543424	0.222633	0.895874	0.168752	0.0119581	0.0528002	0.0135283	11.1054	12.0262	2.56859	0.242821	4.417	0.217976	0.0506216	2.15279	0.449662
ENTPD2	4.23774	40.7545	0.00633013	5.94107	0.0108235	20.024	0.00542681	0.00245057	0.0138979	0.00288561	0.00279566	0.033287	0.637062	0.298199	0.0150157	0.00789543	0.00233748	0.284134	4.87477	0.0961151	0.00280365	0.00499675	2.41066	0.497658	0.071761	0.143863	2.45028	0.29253	57.0006	0.519355	0.102145	0.0786586	0.0425827	0.337396	0.081094
ENTPD3	0.163038	0.0141904	0.000713949	0.157004	0.00137359	0.0057887	0.00136572	0.00679268	0.0380943	0.0123222	0.000723342	0.0496026	1.31291	0.0030108	0.00145371	0.0246811	0.00104735	0.000484255	0.00787115	0.000977186	0.00114554	7.70088e-05	0.469815	15.9967	0.0573085	0.0181418	0.0181751	0.00402031	0.00770316	0.00152879	0.000966194	0.0012122	0.00363894	0.00646921	0.000228436
ENTPD5	0.796075	1.53115	3.4631	1.33242	2.05289	1.56332	2.90866	0.984782	1.04623	1.0988	1.5164	2.94302	0.777271	1.91838	0.918188	0.846438	1.61117	1.04625	0.542447	2.76795	3.02958	2.37116	1.10497	0.809401	1.32395	8.71478	1.32743	0.374394	2.33041	3.19623	2.12032	1.63644	1.13611	2.08323	2.27699
ENTPD6	0.975478	0.385847	1.1432	0.44386	0.962358	0.372561	0.532026	1.18172	0.460186	2.18293	1.0997	1.32013	0.43286	1.53614	1.04636	1.31316	1.4233	0.90509	0.264057	1.38035	1.37891	0.532624	0.580214	0.621208	1.70527	0.382821	0.730565	0.124153	0.397704	2.10556	0.814065	1.56442	1.82487	0.744005	1.09027
ENTPD7	1.80985	1.14208	1.57156	1.99384	2.09708	1.73704	2.37673	0.942731	0.192919	0.496731	1.96879	1.33623	1.73433	4.37954	2.36493	1.79308	2.68617	2.25798	0.695521	1.91074	2.23847	1.16764	1.97351	2.40301	3.88402	0.861782	0.684118	1.06313	2.11171	0.95641	2.16513	5.01664	4.46143	2.15067	1.41246
ENY2	19.961	17.9499	15.9334	20.0012	15.7255	16.4222	25.3169	30.8112	57.268	43.5171	29.1912	26.5793	24.5714	17.5242	11.0602	30.1146	30.2503	16.7977	21.5516	19.8017	34.5463	11.6393	18.9426	27.5041	14.8243	12.0912	17.4383	12.0004	18.5154	19.2348	23.0642	21.5672	27.5454	21.8627	27.5284
EOGT	1.31089	1.17191	0.131288	0.736835	0.0825013	1.89214	0.0418671	0.104872	0.18026	0.275762	0.130907	0.20492	0.918328	2.99226	0.388588	0.0853467	0.150617	0.492702	0.226744	0.131968	0.0796254	0.0609006	2.56718	0.264338	1.63697	0.0550463	6.44547	0.517287	0.629225	0.0879329	0.164757	1.07041	0.95491	0.265964	0.0790229
EOMES	0.142831	0.00338952	0.0141912	0.00301695	0.217371	0.00111744	0.0330992	0.0104141	0.00202372	0.0385535	0.0224641	0.0190077	0.0045127	0.00123855	0.0154854	0.0441554	0.0505268	0.750141	0.00376863	15.7383	0.0607283	0.0981864	0.0276902	0.00480839	0.000430655	0.0013223	0.015141	4.9035e-05	0.00222864	0.550999	0.24062	0.00174302	0.000941404	0.0139896	0.0728901
EPAS1	42.7772	2.31388	0.0954499	1.11342	0.120282	0.722041	0.0155661	0.0270711	0.306453	0.199161	0.0185908	0.084898	4.52751	3.9434	0.522881	0.0236401	0.012036	0.0941206	0.4768	0.0657151	0.00411455	0.122039	10.8581	1.18084	0.41431	0.371306	47.7127	59.3427	1.28799	0.0839479	0.747305	0.250439	0.150278	0.568884	0.0802191
EPB41	2.62832	1.12276	1.0852	2.10144	1.99321	1.0068	1.76658	3.20193	3.53832	3.06038	1.37884	2.0001	1.51696	10.9421	4.2481	4.29663	1.60712	2.61843	0.474073	3.40348	1.77261	2.44416	1.72653	0.87051	13.6486	0.214051	2.7708	1.81858	1.08304	3.51067	1.02983	9.12445	7.33915	1.618	1.19208
EPB41L1	0.64143	1.71913	0.0244087	1.17702	0.344591	1.39547	0.0729607	0.117141	0.0376675	0.0241905	0.290935	0.222328	0.693438	7.24225	6.1104	0.235488	0.158034	0.776574	0.365428	0.232002	0.0200401	0.0799805	0.487257	0.345961	3.42444	1.54878	0.321537	0.190243	1.4473	0.0601326	0.018388	7.10499	4.09441	0.101529	0.109833
EPB41L2	5.44341	13.1864	2.46857	4.00472	2.23075	11.8822	0.913428	0.967942	0.258129	0.294621	2.25373	1.83782	7.02777	54.6497	11.0197	2.50921	1.58253	4.04374	1.64394	0.973108	0.796028	1.25109	6.43768	6.65787	7.02727	4.44471	4.47724	9.29438	10.5384	0.756043	1.73686	15.4695	7.73789	1.88317	2.49672
EPB41L3	0.627269	4.30749	0.00792857	1.68153	0.162182	5.75429	0.0164077	0.0307032	0.00237566	0.00382174	0.0317172	0.284887	0.53222	7.05777	0.0447276	0.109371	0.0389071	0.103112	1.42549	0.0677038	0.00309827	0.0240476	1.24069	0.414581	0.0497471	64.9148	0.150247	0.242717	2.38113	0.0935103	0.0108802	0.140437	0.030229	0.0857293	0.103715
EPB41L4A	0.00907235	0.221061	0.00406862	0.0578561	0.00223496	0.0245266	0.000226681	0.000791997	0.000776684	0.000882789	0.000118603	0.0127749	0.00503513	0.00322924	0.000277978	0.00035523	0.000232492	0.000741485	0.600402	0.00871735	0.000159485	0.000717052	0.00682386	0.00263725	0.000686819	0.876433	2.53542	0.0315797	0.365184	0.074839	0.0013655	0.00444946	0.000428803	0.0110218	0.00108596
EPB41L4B	8.35148	0.117513	0.289473	0.26496	0.41379	0.484063	0.178398	0.161619	0.118776	0.0807285	0.302082	1.12036	0.0887434	0.120082	0.128045	0.521378	0.32269	0.321177	0.0958116	0.0947807	0.101274	0.109873	1.86008	0.036981	0.134878	0.961441	0.557408	0.0440274	0.0516002	0.223421	2.98387	0.0338407	0.0225098	6.8877	0.941697
EPB41L5	1.15654	0.312524	0.271728	0.342909	0.169135	0.344727	0.154638	0.237615	0.226606	0.218883	0.0270844	0.305649	0.519034	0.245514	0.0332585	0.166661	0.0394899	0.399502	0.636034	0.268514	0.0434875	0.0170643	2.99055	0.760759	0.0794901	0.196175	0.645603	0.145082	0.741282	0.14187	1.6849	0.0593467	0.0969534	1.7784	0.887545
EPB42	0.438096	0.0581242	0.0688346	0.0336493	0.281458	0.00141561	0.00991156	0.0246144	7.72614	2.03018	0.0225278	0.0165616	0.141703	0.0086975	0.0176117	0.0230557	0.0252369	0.108576	0.00116547	0.0264523	0.0404449	0.03234	0.0997977	0.0238328	0.00157758	0.00630517	0.00703999	0.000288507	0.0255962	0.0163968	0.0805886	0.002274	0.260326	0.0166081	0.0845232
EPC1	7.95084	2.64442	10.7152	3.54592	6.15218	2.76668	4.38289	6.28735	3.4615	3.04951	3.01109	4.62504	2.90472	3.16331	2.31235	4.00377	3.14055	4.38643	8.26951	4.58519	3.09682	2.71356	5.59413	1.94343	1.78104	3.02183	6.76282	1.40097	5.73718	4.84446	9.913	2.46363	2.14569	11.543	6.36279
EPCAM	0.154745	0.0332019	0.490837	0.627661	2.30574	0.0254487	0.0415569	0.0145716	0.00212029	0.00589167	0.0540669	0.149754	0.230749	0.0336247	0.0572228	0.126766	0.047456	0.382237	0.227903	1.08523	0.0322614	0.125142	0.298493	0.0883881	0.212805	0.0428738	0.130203	0.639632	0.0271494	0.644637	1.09627	0.0100719	0.0104245	0.50301	0.51774
EPDR1	72.1538	15.2687	0.250832	20.1007	0.210002	14.5006	1.7387	11.6383	8.90238	12.6993	0.099581	0.259451	30.5109	0.719072	0.175517	2.6964	0.104362	0.368371	8.35765	0.360713	0.129621	0.266479	48.4856	6.91178	0.187887	4.10828	1.08667	3.75473	4.49302	1.08469	0.33534	0.103798	0.487344	1.13235	0.505523
EPG5	0.623316	0.407676	0.642345	0.409523	1.19069	0.37455	0.454598	0.615022	0.479247	0.555253	0.298549	0.453095	0.800558	2.16177	0.970488	0.941151	0.265419	0.382616	0.284284	0.621973	0.300848	0.434102	0.695009	0.614282	1.78787	0.334572	0.272445	0.0944807	0.317343	0.607123	5.19668	1.09656	0.984029	11.6385	3.07292
EPHA1	0.00639523	0.0910399	0.00126893	0.01015	0.000463157	0.180195	0.00104254	0.00216664	0.000389378	0.000272749	0.000445103	0.0620629	0.00392959	0.000834997	0.00100869	0.00435175	0.000645743	0.0100273	0.106027	0.00123665	0.000597194	0.000766827	0.0010907	0.00170966	0.000734445	0.000512337	0.0219717	0.0024755	0.0120534	0.0113523	0.00092362	0.000521816	0.000266732	0.000892561	0.000114156
EPHA10	0.114665	0.0795305	0.00711515	0.018454	0.331783	0.0170509	0.00136555	0.00120544	0.005674	0.00219092	0.00650477	0.00184704	0.0150358	0.0239394	0.0139908	0.000754301	0.00680756	0.0867231	0.00205406	0.0110731	0.00779368	0.0238491	0.307563	0.0125887	0.00154377	0.408608	0.00974273	0.0284727	0.0745067	0.00417906	0.00861568	0.022839	0.00944306	0.00384587	0.00931116
EPHA2	0.498123	0.195641	0.267802	0.78305	6.69266	0.199424	0.0502231	0.037456	0.0057809	0.0207226	0.223707	0.117367	2.08388	0.404412	0.235392	0.0565565	0.140423	0.249072	2.01198	0.312832	0.0211125	0.166175	2.69493	3.91923	0.585241	0.163953	4.76518	4.40718	0.303028	0.351818	0.824438	0.71744	0.166942	0.546936	1.77005
EPHA3	1.34539	2.27801	0.00151771	3.13805	0.00469184	0.544743	0.000619678	0.000758711	0.000377888	0.000402629	0.000529754	0.00167788	0.813842	0.0119545	0.00220841	0.00231315	0.00135591	0.0081679	0.116541	0.00182662	0.000458084	0.00101019	1.82856	0.838431	0.00106855	0.00808075	0.0256685	0.176377	0.646678	0.0216985	0.0227491	0.00093922	0.000521666	0.0068331	0.0110371
EPHA4	0.0542752	0.53887	0.00917971	1.70344	0.0178306	0.0114411	0.0381348	0.35564	0.0132107	0.0625434	0.0173625	0.0206112	0.0713572	0.0344642	0.0248257	0.123146	0.00850211	0.0508068	0.00801614	0.00775076	0.015537	0.0261405	0.0753792	0.0604722	0.112339	1.06424	2.53656	0.109534	1.34914	0.00317872	0.0436132	0.0231399	0.0156024	0.0211062	0.0416576
EPHA5	0.0102674	0.160405	0.0056905	0.0540034	0.00376585	0.0315017	0.00159525	0.00104882	0.000262332	0.000169009	0.0012901	0.0327313	0.0144213	0.373376	0.00791137	0.00177121	0.00194675	0.00587587	0.0108644	0.0193046	0.000484687	0.0352097	0.0210889	0.00424874	0.00185069	0.0010004	0.0103988	0.00824933	0.119486	0.00426664	0.0503979	0.0132524	0.00142739	0.181101	0.0938663
EPHA6	3.02533	0.0128989	0.00170014	0.0136184	0.000564354	0.00484039	4.04074e-05	9.75449e-05	0.000610289	0.000367812	0.000382933	0.000203824	0.0854634	0.00944282	0.000514991	0.000376224	0.000495469	0.0019638	0.000348072	0.000142366	0.000254675	0.00263128	2.65981	0.0196403	0.00039354	0.00164212	0.0471918	0.00154198	0.00142787	0.000148256	0.010995	0.000288368	0.000252383	0.00524028	0.00130264
EPHA7	0.156554	0.68445	0.00286971	0.440522	0.0381554	0.217397	0.673593	0.096641	0.00186446	0.0216335	0.377994	0.973112	0.0434655	0.0365516	0.0104841	0.152956	0.241981	0.0262514	0.0207136	0.0884733	1.16944	0.00391075	0.0568061	0.0709706	0.0515094	0.105649	0.0796788	0.0270559	1.17097	0.0243904	0.0208647	0.00571012	0.00409241	0.0337077	0.0161475
EPHB1	0.0484807	0.0398863	0.000504637	0.0193723	0.00117858	0.0838938	0.000584358	0.00276393	0.0597658	0.043982	0.000686599	0.00770215	0.0258308	0.0133481	0.000410393	0.0023947	0.00101605	0.00222971	0.306082	0.00223867	0.0022728	0.000722519	0.180363	0.0138171	0.00212021	15.5054	1.41021	0.0503068	0.0304014	0.0144011	0.00243633	0.00957617	0.00414388	0.01699	0.000908504
EPHB2	0.0308519	0.725011	0.00346887	1.14967	0.219205	0.208444	0.0400049	0.00932576	0.0199808	0.0361372	0.136249	0.0753551	0.173923	0.0145617	0.0157465	0.0426933	0.120061	0.019574	0.0371449	0.0337574	0.0622719	0.0122686	0.051418	1.0444	0.00206069	0.005024	0.0269598	0.00698608	0.36261	0.00828305	0.0286265	0.0142922	0.0100561	0.0592796	0.0785962
EPHB3	0.0258877	1.24883	0.000874259	1.05273	0.000371092	0.498597	0.0454355	0.0181417	0.00139734	0.00183293	0.00467436	0.0498554	0.178137	0.0316323	0.018466	0.037175	0.00257241	0.0128992	0.189642	0.00673173	0.00246983	0.00543173	0.0443615	0.359689	0.129096	0.00578903	0.0327431	0.0987907	0.0502898	0.0117305	0.0034386	0.0300298	0.0429296	0.00891696	0.0025303
EPHB4	2.0425	0.682443	0.0050784	1.02999	0.00171015	0.489179	0.00116861	0.00484192	0.00102062	0.00165916	0.000661117	0.0497691	0.667344	0.0510434	0.000958872	0.0243009	0.00106288	0.00845061	0.838302	0.00382618	0.00105232	0.00216194	3.30503	0.898385	0.0129943	0.0568296	10.773	0.639004	1.19498	0.0648969	0.0404302	0.004008	0.000545082	0.027958	0.0026385
EPHB6	0.329847	0.442523	0.23076	0.642192	0.0343574	0.197834	0.322094	0.685217	0.00202743	0.0240243	0.0388982	0.409012	0.506788	0.221532	0.0171574	0.577891	0.0221383	0.022968	0.476194	0.102336	0.113746	0.014419	1.01931	0.145379	0.00275173	0.330751	0.46163	0.511058	0.496285	0.248291	0.153478	0.0301999	0.00358406	0.160832	0.0984792
EPHX1	4.38107	5.70856	2.09046	4.82366	0.281247	6.599	0.022404	0.0725266	0.0217511	0.0177299	0.0853524	0.0872336	0.725715	0.793925	1.76715	0.151314	0.0560462	0.307751	3.71072	0.357455	0.0213723	0.0290413	4.0306	1.09531	0.269177	1.1021	6.33278	3.28129	5.09279	1.19217	0.638674	0.638412	0.364225	0.515541	0.365854
EPHX2	3.09374	0.468701	0.0116898	1.21791	0.0277477	0.10989	0.0383077	0.747169	1.80038	3.84998	0.0157463	0.0266786	0.279547	0.544001	0.0515959	0.182916	0.0216636	0.0523578	0.259252	0.103353	0.0274517	0.0207335	1.11263	0.189343	2.82391	0.200061	0.0867367	0.542981	0.378016	0.0474554	0.0631341	0.0968492	0.19761	0.0312633	0.0620742
EPHX3	0.00140192	0.0398788	0.00121829	0.022508	0.00122001	0.00677062	0.000103157	0.000466569	0.000549642	0.000489374	0.000281828	0.00179731	0.00242252	0.000742794	0.000130584	0.000259224	0.000307254	0.000328281	0.102642	0.000731094	0.000251752	5.71042e-05	0.0113477	0.000697099	0.000762232	0.00572827	0.0251657	21.7196	0.0414597	0.00736974	0.00161635	0.00154538	0.000346898	0.00135524	0.00106704
EPHX4	0.0851822	0.792321	0.00880657	0.478236	0.0165361	0.452762	0.0313311	0.0650187	0.00177712	0.0036271	0.00234121	0.0253036	0.149767	0.00421962	0.00115533	0.0169601	0.00499725	0.00858996	0.255223	0.0491003	0.0262207	0.0103241	0.0244722	1.40914	0.00108248	0.304847	0.763319	0.00501076	0.458063	0.0657491	0.018927	0.00307822	0.000886237	0.0225832	0.0418858
EPM2A	0.593105	0.173148	0.0201741	0.422346	0.0143629	0.0509078	0.171797	0.170718	0.0254843	0.035369	0.133661	0.523606	0.15307	0.05888	0.0398386	0.57677	0.157103	0.0824024	0.569944	0.183161	0.245664	0.141028	0.701801	0.453058	0.298149	1.20646	0.993092	0.081257	0.248412	0.1627	0.0393537	0.0795867	0.059365	0.076291	0.0268169
EPM2AIP1	1.33614	0.812984	0.611231	0.943455	1.20348	0.673197	1.14197	1.14799	0.745431	0.787665	0.984369	1.5627	0.4813	2.83461	1.06426	0.591409	1.35938	0.965323	0.876787	0.47728	1.27145	0.365918	1.75588	0.959488	1.63792	3.39939	1.22195	0.883686	0.27967	0.886636	0.997027	1.28857	1.26605	3.33938	1.08136
EPN1	6.40101	6.11726	10.4022	5.78749	12.1079	6.05613	3.19931	5.43971	16.8167	14.8397	5.56866	4.06225	6.22398	20.0835	11.3566	3.85728	6.04795	11.4967	7.81311	6.29144	3.80423	5.11537	6.11853	2.70406	20.431	5.34308	6.47524	6.70934	4.26256	7.51568	7.02696	13.2366	12.1074	5.71712	6.9137
EPN2	4.02398	4.19437	0.0485904	2.70369	0.0498701	5.46411	0.0102323	0.047187	0.0821632	0.0751283	0.0178892	0.0656642	2.42795	2.45927	0.208086	0.110263	0.0176988	0.125388	3.22263	0.0314013	0.0156198	0.0345018	5.78217	0.334026	6.50668	9.99536	6.02418	19.6517	3.58539	0.206985	0.0262049	0.482206	0.949154	0.187471	0.0603911
EPOR	1.27359	0.0227445	0.227702	0.101757	0.270219	0.00981938	0.615013	3.71267	9.18857	10.2241	0.0821415	0.167836	0.273648	1.31357	0.0443349	2.10904	0.0730386	0.15092	0.0282665	0.309936	0.103781	0.351349	0.638091	0.0771648	0.0114893	0.0502018	3.97235	0.00497534	0.00752008	0.235316	0.139947	0.0366057	0.433181	0.0789922	0.416705
EPRS1	9.43949	9.57762	8.55462	11.5844	11.8053	9.78039	22.5374	29.7161	17.4564	30.2076	19.5979	22.0828	13.1784	7.73671	5.44136	32.0009	18.837	5.53279	13.3774	13.5836	19.2206	2.3805	11.4443	18.1166	8.45606	11.7662	5.26124	16.7195	11.173	9.34984	10.2987	8.14378	9.38769	10.0894	11.2832
EPS15	3.58673	3.39723	3.1569	2.19945	9.65301	4.2608	2.7002	3.42418	5.50339	6.07819	3.01743	3.30587	0.747478	8.61787	6.05506	2.55582	3.28268	6.56492	2.29381	3.96225	2.82112	2.43491	2.86569	0.51374	3.26188	8.45022	2.45512	2.62086	3.9461	4.7316	4.12251	6.90727	4.08223	2.83255	2.62007
EPS15L1	2.43012	0.67788	0.353086	1.10929	0.923975	0.560061	1.06059	2.01618	0.709791	0.907343	1.30643	1.64725	1.10052	1.46434	0.791383	1.80994	1.48919	2.05126	1.67341	0.883561	0.962242	0.513118	2.13879	1.0176	1.27122	0.824386	1.00601	1.00331	0.288394	0.711389	1.98717	1.04743	0.862975	3.43166	1.719
EPS8	0.839429	2.38304	1.04853	2.87514	0.429006	5.0149	0.253591	0.190991	0.0234738	0.0401478	0.534504	0.678694	1.09282	0.512714	0.804482	0.571285	0.513194	1.96113	0.311184	0.659377	0.183286	0.423118	1.28449	0.168299	0.0245921	0.964408	1.44071	0.288481	5.62787	0.68931	6.98436	1.23305	0.267506	5.58185	5.40969
EPS8L1	0.226652	0.216521	0.483958	0.255256	0.630036	0.26979	0.210711	0.628371	0.127332	0.11499	0.272983	0.436152	0.265061	0.291338	0.0728278	0.217408	0.209888	0.88438	0.287488	0.259906	0.166414	0.307514	0.657527	0.480028	0.0945228	0.496064	1.95162	0.354901	0.168053	0.658245	2.1252	0.0367495	0.0599893	0.692125	0.607341
EPS8L2	0.158466	0.332067	0.057312	8.76663	0.0700667	0.128854	0.0317518	0.0474827	0.00326333	0.00509939	0.00392657	0.133912	0.34573	0.101279	0.0169947	0.045787	0.00473795	0.0263642	0.104274	0.109408	0.0066055	0.0354233	0.111717	0.920855	0.0500353	0.431057	17.5409	0.534523	0.433232	0.0364188	2.98781	0.0718146	0.0250287	3.09162	0.857732
EPSTI1	0.123542	0.050392	7.61422	0.0343895	16.3544	0.115878	1.9538	2.53952	0.0472578	0.122826	3.25604	8.70771	0.538265	6.00199	5.43576	4.61815	3.33749	22.2276	0.0466499	34.7076	1.42592	2.53345	0.183286	0.131425	1.46374	0.00171667	0.0887227	0.0155084	0.0698905	46.1273	10.7149	2.6824	1.37093	7.66618	5.5321
EPX	1.48009e-05	7.11997e-05	2.81496e-07	0.000264322	5.69043e-07	0.000184862	5.56524	0.00253731	0.000351307	0.00296705	0.00619199	0.00206077	2.91347e-05	0.000109453	5.96313e-06	0.00033615	8.65869e-05	3.83296e-05	0.000214298	0.000222912	2.10692	0.000191742	3.81618e-05	4.01344e-05	0.000265115	0.000711251	1.27425e-05	9.61051e-06	0.000124842	0.00133642	5.65526e-05	8.74077e-05	9.13831e-05	4.78638e-05	2.7969e-05
EPYC	0.191322	1.6893	6.356e-05	9.0933	0.000357999	0.295358	0.00129543	0.00035852	0.000635303	0.000393254	0.000244452	0.00202372	0.0130842	0.00326637	0.000256239	0.00152135	0.000415363	0.00599754	0.0146586	0.00185586	0.000479083	0.000361071	0.0193432	0.0217694	0.000989115	0.00869314	0.317571	0.0183873	0.303998	0.0026765	0.0133401	0.00104939	0.000546194	0.0078821	0.000887785
ERAL1	0.791973	0.990934	0.54987	1.02762	1.44735	0.907987	0.894524	1.51557	0.539253	2.30651	1.67469	1.30924	0.389447	0.546017	0.6918	1.66758	1.40357	1.29514	0.437812	1.01184	1.38213	0.775501	1.98872	0.198887	1.18007	1.35479	1.75247	0.943637	0.106362	1.13265	0.52314	0.987978	1.03023	1.27776	0.980661
ERAP1	3.23804	1.13949	0.748461	0.713218	2.17661	0.546456	4.04582	3.49881	1.21721	1.67617	4.76105	4.8053	0.416834	2.36077	1.17066	2.80027	5.35481	2.09619	0.934513	4.50912	4.22433	1.24613	1.44514	0.310733	0.379075	0.147864	3.15168	0.401088	1.02639	2.99715	2.25634	1.74131	0.698073	2.55814	1.97079
ERBB2	1.70364	1.21718	0.010243	0.595082	0.016555	1.0297	0.00187819	0.0011634	0.00132077	0.000736246	0.000809532	0.00763463	0.55672	1.41921	0.0176316	0.000675732	0.000600148	0.02569	0.548614	0.0122507	0.000283331	0.0086977	0.347663	0.335122	0.0098892	0.0227214	0.580669	0.0130305	0.645813	0.145813	0.0474944	0.0255986	0.00661719	0.0445189	0.0486412
ERBB3	0.00877325	0.251093	0.108099	0.0444599	0.211488	1.6884	0.231319	0.190045	0.0227524	0.0420908	0.108045	0.0731447	0.144473	0.60382	0.361509	0.0846976	0.0774824	0.155324	0.049844	0.0298941	0.177082	0.0354936	0.0473925	0.0674209	0.216484	2.30778	0.0218617	0.0567514	0.179401	0.0335235	0.0806804	0.27492	0.14502	0.0301969	0.0613881
ERC1	4.26965	2.83716	0.655484	3.61568	0.251027	2.49377	0.828684	1.55828	0.725689	0.824476	0.437855	1.39149	2.03022	2.66789	1.61327	2.95276	0.305981	0.276119	5.93658	0.357442	0.472785	0.483184	4.78181	2.48479	1.11354	1.38931	5.53893	4.52282	3.17661	0.512968	2.64773	1.84283	1.75337	2.37811	1.6957
ERCC1	5.20729	5.41626	7.23339	5.60197	3.79115	3.90593	3.05236	2.70933	2.8957	3.09	4.00274	3.1134	3.80787	1.15997	1.12614	3.36537	3.23714	2.93048	3.72434	5.64396	3.28851	1.95172	4.73238	6.63313	0.377423	3.88889	7.65562	4.51242	3.29712	4.8591	4.95884	0.909802	1.00386	4.47189	4.82445
ERCC2	0.741022	0.383694	0.671859	0.824117	0.772956	0.372224	0.855839	1.35811	0.527869	1.35572	1.03023	1.30217	0.599512	1.83396	1.14273	1.00132	1.25082	0.920328	0.619606	1.45476	1.12722	0.234506	1.3583	1.07832	1.22258	0.887399	1.22925	0.109261	0.586707	1.05825	1.38262	1.69999	1.45808	0.548984	1.14005
ERCC3	0.941243	1.17161	1.53934	0.760182	0.495988	1.11135	0.956328	1.7988	1.40381	2.04455	1.47499	1.84679	0.700486	6.75509	3.17755	1.83736	1.25572	0.75406	0.923626	1.48614	1.30853	0.627619	0.533229	0.473135	4.15766	1.15446	2.07528	2.48334	1.73268	0.972494	1.65008	4.33524	2.97502	3.03502	2.06068
ERCC4	0.49232	0.448816	1.76741	0.333605	0.688898	0.486267	1.44787	1.67089	0.694769	0.906207	1.21156	1.4802	0.565456	2.50499	0.736783	1.65197	0.968194	0.871637	0.533353	1.05503	1.19359	0.312862	0.675735	0.55422	0.689189	0.577832	0.818565	0.146979	1.11832	1.12185	0.936977	1.32837	1.17117	0.562784	1.34443
BIVM	1.30732	1.18811	3.52436	1.40826	2.57835	0.821144	1.42335	1.31085	0.813948	1.39971	0.728988	1.14276	1.34878	0.877276	0.893485	0.803359	0.765014	0.745536	1.12157	0.813375	0.470899	0.149667	2.03664	1.24982	0.710435	0.643642	1.81887	2.76005	0.951218	0.809605	1.47821	0.885193	0.605693	1.57343	1.55548
BIVM-ERCC5	1.30732	1.18811	3.52436	1.40826	2.57835	0.821144	1.42335	1.31085	0.813948	1.39971	0.728988	1.14276	1.34878	0.877276	0.893485	0.803359	0.765014	0.745536	1.12157	0.813375	0.470899	0.149667	2.03664	1.24982	0.710435	0.643642	1.81887	2.76005	0.951218	0.809605	1.47821	0.885193	0.605693	1.57343	1.55548
ERCC5	1.30732	1.18811	3.52436	1.40826	2.57835	0.821144	1.42335	1.31085	0.813948	1.39971	0.728988	1.14276	1.34878	0.877276	0.893485	0.803359	0.765014	0.745536	1.12157	0.813375	0.470899	0.149667	2.03664	1.24982	0.710435	0.643642	1.81887	2.76005	0.951218	0.809605	1.47821	0.885193	0.605693	1.57343	1.55548
ERCC6	0.206671	0.148235	1.5686	0.277101	0.0971288	0.155858	0.757824	0.929973	0.223512	0.21075	0.619369	0.779509	0.20947	0.742469	1.5153	0.679133	0.534728	0.305118	0.210042	0.312036	0.605241	0.258662	0.370945	0.0904558	1.2847	0.306933	0.152155	1.07607	0.137431	0.807713	0.204738	0.982325	0.853837	0.126179	0.436065
ERCC6L	0.0588372	0.0347648	0.694653	0.0645435	0.112707	0.0839569	1.65691	0.919128	2.80246	2.425	3.45429	1.30032	0.185538	4.21694	0.835988	1.01915	3.01448	0.448236	0.0447532	0.916797	2.21032	0.545352	0.0655929	0.0276458	0.396787	0.0157525	0.0592477	0.218904	0.103948	0.396487	0.853678	2.28785	1.73041	0.452153	2.37764
ERCC8	0.566823	0.295382	1.25458	0.439203	1.67152	0.737253	1.17613	1.80243	1.00616	1.46571	1.59376	1.23567	0.794846	0.853907	0.476123	1.41394	1.74007	1.4269	0.642839	1.49028	1.59634	0.273727	0.508069	0.686214	0.574263	0.267304	2.06996	0.300717	0.21554	1.19708	2.26643	1.24486	1.29615	1.27126	1.80316
ERF	3.20171	3.66877	0.669059	6.2797	0.890049	3.70885	3.5283	5.41675	0.478605	1.29271	2.14123	5.41034	1.94433	2.85569	2.83193	6.08976	2.32518	1.8533	8.11664	0.969751	1.65296	0.682302	2.97645	4.56543	2.54691	7.80217	12.066	6.89312	7.78613	1.29744	0.598996	3.12022	3.26289	1.28631	0.752493
ERG	0.114746	0.19255	0.317274	1.86263	0.212103	0.238512	1.95133	2.21905	0.00953978	0.132041	1.90957	7.46761	0.103213	0.21022	0.0412399	2.29954	1.73633	0.247814	0.0532261	0.893839	2.00847	1.58945	0.0603006	0.292605	0.0114316	0.00556318	6.29144	0.383831	0.338074	1.17011	14.3096	0.0238851	0.0145328	12.4684	2.49072
ERGIC1	4.1935	8.26604	1.1355	5.9544	2.89329	10.9178	3.28231	3.4438	0.531998	1.59318	5.12088	4.80745	2.48183	17.9332	10.6466	4.59835	5.03097	2.04	4.46364	2.05347	4.82786	0.799345	5.97203	1.99971	6.79233	1.0044	2.86806	8.52424	7.06856	1.55883	1.68651	14.4083	10.7922	0.773828	1.49273
ERGIC2	11.9938	10.3594	11.4385	12.8151	9.92095	7.77015	10.5243	10.6506	10.8732	10.8986	12.3021	9.40155	9.82113	5.91139	6.54775	12.7628	11.4128	8.67951	10.8411	9.76941	10.584	3.83379	14.3044	6.54831	6.31006	7.03756	12.1886	7.56443	14.0829	7.93441	11.3499	6.44461	7.15036	16.5162	15.3551
ERGIC3	33.1085	37.5337	11.3885	38.7378	16.6548	33.152	16.1145	13.2551	10.9703	12.1541	12.3787	16.0303	25.6879	8.09052	8.42192	16.4722	13.2784	14.972	20.5553	11.0177	14.2274	6.32977	36.8165	35.9076	5.75702	21.7907	23.7854	20.2527	36.1586	9.56443	17.3124	5.16221	4.5392	18.5807	9.82282
ERH	33.9182	33.3893	72.9168	30.9413	68.4066	31.8089	122.306	146.555	168.551	207.145	170.795	155.07	44.9017	31.537	34.4305	162.596	178.842	55.0142	38.0627	68.4455	179.91	31.3826	34.8773	35.8371	24.2395	23.5132	35.3747	25.1531	23.5443	57.8067	85.1608	61.4765	88.931	86.1923	130.736
ERI1	2.493	1.42323	4.55238	1.67354	4.64966	1.88112	7.65955	8.33927	11.3898	10.3139	11.5343	8.64102	2.52942	12.3425	4.72937	11.3152	10.8938	5.84949	2.52316	5.2584	9.1745	4.08534	2.80533	1.86568	4.02912	1.48268	2.01462	0.701751	1.45319	3.78612	8.28555	9.28304	6.96956	4.77306	9.73165
ERI2	1.01606	0.191105	0.369643	0.221613	0.13906	0.255699	0.377458	0.689832	1.23605	1.14163	1.14794	0.481918	0.903645	1.57589	0.377364	0.818652	0.501185	0.469091	0.442781	0.245425	0.468118	0.463428	1.25342	0.295923	0.362094	0.731268	0.77906	0.494382	0.169104	0.527205	0.444961	0.684466	0.793569	0.519765	0.90804
ERI3	8.62459	10.1294	2.74754	10.9625	5.32172	10.318	8.61376	7.40973	4.25068	5.62747	8.26113	7.77783	6.75049	4.37224	2.84652	8.06256	7.54083	4.04008	8.6721	3.90817	8.17692	1.64524	10.9894	8.02219	7.43009	7.00018	5.07655	8.17731	9.9187	4.71613	3.31575	3.52663	4.48293	3.10479	4.32508
ERICH1	2.59748	1.99423	1.62747	1.31163	0.601934	2.13713	1.97231	1.28649	0.620479	0.745022	1.72479	1.72481	0.761642	0.795281	1.03096	1.23286	1.78241	1.85785	0.716961	1.92268	2.4254	1.61614	2.02977	1.05154	0.873662	1.95339	3.27135	2.25609	1.17979	2.29955	2.37005	1.27857	1.39025	0.888446	1.48505
ERICH2	0.0756885	0.0114826	0.00445986	0.101363	0.00100707	0.00545033	0.0140259	0.0194136	0.0038394	0.00612898	0.00530759	0.0391943	0.00942733	0.0199205	0.0206633	0.0293179	0.0103206	0.00298922	0.208106	0.00267882	0.00781579	0.00113209	0.0309941	0.0066394	0.237478	0.00298215	0.0218054	0.0103457	0.0150191	0.00996679	0.000832538	0.0991204	0.42575	0.0112825	0.00954628
ERICH3	0.00409732	0.000877468	0.000351395	0.00234872	0.000346466	0.000424621	0.000150173	0.000368329	0.000602909	0.000347202	0.000206138	0.000397557	0.00163975	0.0016327	0.000241589	0.00056195	0.000272619	0.000415513	0.00188613	0.000398775	0.000171802	6.19219e-05	0.0103937	0.00151133	0.000984362	1.90552	0.000461536	0.00430271	0.00465253	0.000329296	0.000739105	0.00209812	0.000453831	0.000876335	0.00031447
ERICH5	0.106143	0.0734471	0.0134535	0.0161483	0.0127835	0.214248	0.0123575	0.0373188	0.00965779	0.0474758	0.0157981	0.0206671	0.224808	0.00223432	0.00234747	0.0417384	0.0257408	0.0346962	0.00434271	0.00777907	0.101814	0.0320829	0.365753	0.0372613	0.00229867	0.421787	0.270947	0.0111001	0.00821065	0.00836175	1.45541	0.00133426	0.00170345	0.048435	0.0251895
ERLEC1	15.3138	6.94585	3.39249	10.718	6.08959	7.4592	9.77175	6.31441	4.16505	3.9643	6.24951	7.70483	7.28678	2.44564	2.44935	5.19949	5.44555	2.70339	2.77349	5.84889	6.3765	1.4239	11.3962	14.6737	2.41376	5.42084	6.36278	1.75191	5.54729	3.65112	6.4482	1.98161	1.94795	8.21346	4.52435
ERLIN1	0.775128	1.53026	2.08824	0.621518	1.04401	1.70618	1.47198	1.39377	0.332505	0.816893	5.32872	2.76724	1.50583	10.6025	3.69529	1.88738	5.05981	3.00551	1.5038	0.981666	3.36433	0.773721	2.24804	0.352528	3.42406	0.503235	1.42344	1.03068	2.18153	1.22193	1.11168	6.19185	4.23854	0.52091	2.76634
ERLIN2	3.54255	1.74097	1.21029	1.05761	0.95613	2.34216	0.940865	1.81643	0.624512	1.04939	1.94921	2.19227	1.58387	7.2212	2.73111	2.43841	1.46616	1.12559	0.482143	0.825656	1.92142	0.584303	4.0549	0.90689	5.78179	1.69101	2.15418	1.4394	1.94741	0.650902	1.08128	2.46993	2.75321	1.02366	1.10932
ERMAP	1.16855	0.0292611	0.609915	0.029767	0.604669	0.000332591	0.316104	9.79173	29.668	28.5375	0.0739461	0.0520527	2.07603	0.00651093	0.0424697	0.35988	0.089819	0.601738	0.0190368	0.242797	0.0906694	0.185869	0.0264512	0.467135	0.0170413	0.0018055	0.000695766	0.00223165	0.00241593	0.75529	0.943902	0.0057877	1.3539	0.285168	0.662101
ERMARD	2.94342	1.64652	3.42853	2.7592	4.62386	1.43375	2.59187	3.27841	1.39903	1.53313	2.63374	3.75035	1.71958	1.97133	1.76364	3.60934	2.27656	2.8732	2.08191	2.47923	1.80321	1.2616	2.84694	1.59097	1.06414	3.91742	2.05657	1.60159	2.90666	3.86235	5.28023	1.16711	0.810704	4.06432	2.63152
ERMN	0.668231	0.352027	0.0057484	0.354174	0.00133123	0.475841	0.0015982	0.00203508	0.000892612	0.00149156	0.000359282	0.00389292	0.0923618	0.129154	0.00167488	0.0107326	0.000433959	0.00674455	0.502494	0.0133721	0.00049266	0.00577327	0.390121	0.118137	0.00631481	243.043	0.0554747	0.135365	0.391422	0.0205571	0.0253349	0.101211	0.000830453	2.45293	0.0353908
ERMP1	3.04664	0.966038	0.442452	0.88534	1.24283	0.75648	1.25653	1.10368	1.01216	1.24405	1.6554	0.960911	1.77302	5.26383	1.44643	0.818706	1.61815	0.644381	0.426572	1.79433	1.85489	0.768549	3.84503	0.853052	12.3592	3.15049	1.44178	1.91594	0.624444	0.986131	0.961388	2.10923	2.46607	1.43261	0.861477
ERN1	0.541437	0.877621	0.192682	0.458865	0.380602	1.05705	1.13706	0.457242	0.109813	0.258457	1.10721	0.958613	0.777826	1.60101	0.730813	0.821795	1.25351	1.16713	0.654328	0.555451	1.31655	0.239804	0.69157	0.64746	2.24472	0.219298	0.443588	0.0402048	0.541417	0.321641	0.144891	0.967542	1.05244	0.138854	0.201728
ERP27	0.00204559	0.00869705	0.0149762	0.141667	0.00582817	0.00504864	0.0355768	0.0524744	0.00151211	0.00227069	0.0530962	0.188377	0.00415499	0.0163602	0.00214636	0.140391	0.0660469	0.0121551	0.130284	0.224452	0.0454131	0.13828	0.00636559	0.00371108	0.00908892	0.0167027	0.011164	0.121076	0.237681	0.291386	0.114623	0.0127183	0.0235461	0.0309193	0.206786
ERP29	16.8844	12.8184	30.9062	11.1009	31.9321	10.9272	16.6856	10.8232	31.3771	30.1007	39.0353	21.5063	16.0039	56.018	35.7972	16.4453	45.4882	38.6874	8.44446	16.3837	31.8046	12.1261	13.7839	18.9798	58.9513	11.6877	9.77621	4.94716	6.95432	13.0968	20.676	46.781	55.1136	18.3283	27.3832
ERP44	26.0446	16.106	13.432	17.601	17.6995	13.6934	16.6359	10.1807	7.97003	10.3531	19.8422	12.9843	15.7341	6.74165	6.49919	13.0201	21.0894	14.0398	12.1879	13.1112	23.6419	6.07279	26.712	14.2149	7.24998	11.5633	12.9379	8.51417	17.3073	10.8698	15.7845	4.57328	3.91039	14.9751	13.6013
ERRFI1	100.803	15.336	0.983943	48.4311	0.652789	53.642	0.16406	0.47268	0.0351589	0.0706935	0.25397	1.21609	18.7384	2.00137	0.826879	0.291289	0.286314	3.30635	245.481	1.20042	0.0661859	0.395457	45.5163	26.1241	0.585435	12.0891	7.50056	92.4583	19.3595	7.25848	0.909008	1.62236	0.818329	2.59125	0.326638
ESAM	0.518494	0.196373	0.0269071	0.393906	0.0903088	0.175411	0.0505186	0.631868	0.051736	0.0262184	0.054201	1.98621	0.318353	0.263769	0.107403	7.28507	0.0243474	0.127787	0.910533	0.023554	0.0194374	0.0822302	0.459733	0.637268	0.140587	0.112585	133.284	28.0541	0.206168	0.0801487	0.219491	0.0726425	0.0240986	0.308412	0.0492775
ESCO1	1.31566	0.972529	3.73295	0.442639	3.17001	0.940445	3.74868	3.66572	1.57174	2.3567	2.45066	3.56863	0.701753	5.58742	3.19905	4.92894	2.38608	2.50102	1.35431	5.84996	3.20256	2.50184	1.04648	0.735482	2.63182	1.63576	0.803019	0.420829	1.08792	3.86388	5.0363	3.19043	2.2537	3.93099	3.83791
ESCO2	0.918596	0.0854555	2.74529	0.167605	3.1353	0.0832825	2.29889	2.11992	17.4141	7.9252	7.33378	2.0009	1.20482	3.98282	1.51827	3.17514	3.23425	0.822236	0.114201	1.69283	2.52123	2.81154	0.37092	0.21673	0.186083	0.0529399	0.0752212	0.911923	0.152966	1.83494	1.77858	2.49285	3.6277	0.482302	10.7197
ESD	21.1087	28.0203	25.0779	21.1355	30.3479	37.4625	33.1887	37.5811	45.3755	43.7033	33.7519	39.1675	20.8182	72.0034	83.5494	40.7448	32.8907	49.3808	25.2916	26.6792	28.6648	16.8426	19.6505	16.4304	91.963	12.5274	21.4796	17.7326	22.2271	20.413	31.751	104.343	89.3177	35.4323	28.0274
ESF1	5.75061	5.26739	7.39346	4.33754	5.5809	4.42674	8.10905	9.78365	8.20289	11.6801	7.51949	8.97071	5.23798	5.67367	4.63903	10.4577	7.42881	4.06541	9.52605	6.66755	7.35295	1.74074	6.81488	3.80352	4.62239	1.91463	7.13712	5.95121	5.6395	5.82631	8.34371	7.62986	8.58206	9.01704	8.49775
ESM1	214.989	4.52025	0.0665258	1.0011	0.0872299	1.05922	0.0264092	0.00736722	0.0562098	0.0253582	0.00369485	0.0209741	1.88398	1.21917	0.032639	0.00392996	0.00453189	0.0341463	1.00506	0.0254969	0.00387378	0.0120059	116.565	0.307276	0.0034701	1.89095	2.3388	0.415483	0.964381	0.0532449	1.18003	0.0122651	0.00341777	4.12257	0.0741077
ESPL1	0.0448495	0.109683	0.43487	0.099506	0.167371	0.185024	0.458755	0.475817	2.21039	1.24535	1.79072	0.359675	0.226565	5.17229	1.09654	0.719537	0.581125	0.340146	0.0814779	0.134128	0.471273	0.455914	0.0704886	0.0869876	2.44743	0.0332998	0.0180573	0.044963	0.216068	0.113186	0.0761426	2.26582	2.48693	0.0973665	0.819359
ESPN	0.11666	0.12484	0.0226327	0.314766	0.011818	0.0285832	0.393493	1.15406	0.0170724	0.219895	0.197724	0.653278	0.493704	0.0206376	0.00712619	0.351079	0.23637	0.0249044	0.23606	0.365152	0.232233	0.0458738	0.259771	0.518395	0.00438758	0.00324162	0.0366323	0.133153	0.0847797	0.912935	0.0329779	0.00299701	0.0110569	0.171051	0.0264787
ESPNL	0.000479901	0.00130138	0.0024552	0.00653387	0.0017455	0.00056073	0.0007889	0.000813993	0.000727513	0.00202787	0.0107333	0.0134974	0.00335303	0.000297611	0.000478441	0.00283672	0.0321444	0.000178135	0.0835176	0.00258263	0.0579681	0.000364928	0.00197735	0.00263767	0.000228901	0.000315886	0.000590416	0.00441616	0.00101563	0.00471597	0.000999865	0.000669967	0.000815565	0.00257967	0.00740633
ESR1	3.79187	1.5442	0.241196	0.490048	0.114859	2.05118	0.346235	0.0376578	0.0148447	0.062217	0.75759	0.813368	2.19634	0.131311	0.0949878	0.0871677	0.532332	0.138001	2.84577	0.228452	0.733823	0.209945	6.21185	1.28092	0.0316146	0.332787	0.251833	0.500973	1.26919	0.430969	4.98144	0.0370976	0.0133504	6.12367	0.842748
ESRRA	1.78323	1.27976	2.79099	1.3587	1.79492	1.41375	0.75885	0.997791	0.377365	0.900743	1.12255	1.34994	1.14431	11.0497	4.56492	1.56914	1.32231	2.25853	1.00077	2.34389	1.29973	1.34628	2.14559	0.81438	15.4001	1.54608	1.53475	2.04976	1.03093	2.03166	1.59828	6.86597	8.40047	1.20707	1.71985
ESYT1	3.49032	4.41179	3.04466	2.6228	4.70095	4.36262	8.60292	5.35876	1.69533	2.29204	7.54468	4.67372	1.78419	4.29331	18.6928	5.23895	7.71796	9.29949	1.38335	10.4134	3.19643	2.24397	4.89622	1.63593	2.01635	0.581933	4.35002	2.3114	4.03743	8.0917	4.5204	5.06271	2.02868	3.72895	5.72547
ESYT2	3.28659	5.82057	0.388769	3.56683	0.99337	7.11718	1.55385	2.98248	1.61175	1.9756	0.922479	1.07451	2.96361	6.61131	3.26275	1.43706	0.806705	1.28746	3.20099	3.02445	0.870078	2.35248	3.99193	2.93767	9.51594	1.29806	4.27106	4.25888	4.42514	2.83166	1.00089	5.08604	3.88292	2.38972	1.01383
ETAA1	1.10186	0.788046	2.26732	0.662315	1.56249	0.592262	2.93461	1.54356	3.44431	2.97457	2.63055	3.10828	0.729632	4.49974	1.90122	3.31606	3.37078	1.04412	0.686499	1.96159	3.11303	1.29407	1.43252	0.37024	0.738686	0.935177	0.657491	0.206973	0.45846	2.48051	2.51124	3.05155	2.10494	1.30137	3.35693
ETFA	15.8504	29.1217	14.138	15.3253	15.831	25.0218	16.4605	21.1319	27.9352	28.396	22.3828	18.37	11.8809	19.9044	10.951	18.7397	24.8116	14.5825	14.6883	13.3432	24.1848	6.72859	14.6716	13.1517	22.2917	7.58906	12.3191	24.6859	18.9392	9.96477	18.3918	12.4042	11.6804	19.0252	21.8658
ETFB	21.0994	21.1076	20.8516	10.021	23.3861	18.8131	57.2128	56.1071	22.0917	35.8894	72.4409	56.39	19.4513	10.3121	10.9323	102.021	75.136	20.8187	13.3853	22.5477	115.36	17.0883	22.3849	18.509	13.1353	15.4583	12.9845	12.9801	11.7712	16.6376	20.2752	12.6334	14.9	23.076	28.8224
ETFDH	3.97824	3.59286	2.55695	3.05816	2.15194	4.39878	3.86677	6.3324	5.5742	6.75543	4.76662	4.3079	2.78563	3.91442	1.95197	5.54312	4.10331	2.03462	3.94501	1.96033	4.91716	0.836545	3.35113	1.41722	7.5017	2.55584	3.48861	4.83718	3.91583	1.63702	3.25774	2.16966	1.84132	3.28875	3.60195
ETHE1	3.51885	5.64212	15.5557	4.09197	16.9073	7.17226	13.9615	6.74447	9.77184	8.82238	22.1153	10.4798	2.26505	2.45859	4.98543	4.89129	22.3081	40.5324	6.10423	13.4411	20.9142	28.0356	2.48706	1.22328	1.86517	3.40508	5.40449	6.30196	7.63853	14.4319	31.129	1.82841	2.39484	19.9399	21.9163
KIAA1217	0.762577	0.515752	0.0155414	0.414697	0.0274422	0.869961	0.00212438	0.0028936	0.0176736	0.00595193	0.0124381	0.0497384	2.49294	0.00770172	0.00164925	0.00446966	0.0185891	0.0238726	0.787925	0.00666338	0.00810307	0.000490422	0.6953	2.4838	0.00119548	0.215788	3.8375	0.826371	0.369628	0.0410222	0.0261842	0.00366652	0.00197201	0.534311	0.0157711
ETNK2	0.0282836	0.333669	0.441733	0.496348	0.00816199	0.206882	0.00169554	0.00227409	0.00413415	0.000590608	0.00645836	0.0167673	0.024231	0.0122714	0.00376912	0.00152845	0.00220078	0.0114018	0.277217	0.0362524	0.000225443	0.0105715	0.052263	0.065293	0.000426402	0.00516513	0.0941878	9.35973	1.19161	0.0835297	0.12838	0.00552065	0.00032394	0.726379	0.316719
ETS1	8.64466	1.49589	45.682	4.20706	12.1169	3.20686	8.45416	0.678667	0.102793	0.138574	0.438404	1.48044	2.40069	1.28122	0.863293	0.333329	0.368414	3.63604	3.64332	33.6167	0.936117	8.74759	4.84436	1.30541	0.121828	0.31837	54.7676	6.43935	3.11072	42.0452	41.4877	0.327625	0.133098	43.0651	20.1724
ETS2	2.15429	2.02977	1.8151	2.39316	2.25803	1.95897	1.84774	1.1888	0.218102	0.49716	1.11238	1.32398	0.229355	5.99204	1.88709	0.572046	1.01325	2.35412	5.08899	1.99341	1.24076	3.23261	1.1602	0.403635	1.49437	0.49902	18.8911	5.62455	2.20219	1.44662	1.47629	2.46202	1.54386	1.15314	3.84958
ETV1	1.10343	0.425677	0.0673517	0.454918	0.809219	0.358263	0.0145799	0.00819362	0.0093802	0.00787577	0.0214914	0.0843529	0.265489	4.19888	0.325902	0.0480109	0.0380802	0.171069	0.0611618	0.0650341	0.0104468	0.015224	1.17133	0.0830224	0.502847	62.7602	0.840451	6.2639	11.1278	0.00581424	0.221549	0.357132	0.0292929	1.75758	0.0797561
ETV3	0.606784	0.866984	4.05687	1.00347	1.39018	1.09694	2.1854	3.39094	0.233153	0.376509	1.49309	3.03352	0.802615	5.8788	4.59602	2.87895	1.3301	3.04714	1.1299	1.68013	0.805822	1.01131	0.624518	0.59529	3.37535	1.05104	2.2995	0.155989	1.10282	2.06637	2.29205	4.82843	3.67291	2.92576	1.86031
ETV4	0.00943593	0.186274	0.000299555	0.619006	0.000662205	0.0715828	0.00101769	0.000535055	0.00061208	0.000347152	0.000371805	0.00241949	0.276639	0.00403019	0.00301164	0.000649516	0.000494206	0.002192	0.225553	0.00214517	0.000733612	0.000994989	0.0473921	0.0448053	0.0149633	0.0107463	0.181907	0.215258	1.58168	0.0269661	0.00175975	0.00404847	0.00204847	0.00234565	0.00459671
ETV5	1.37869	0.830614	0.338824	1.41431	0.87349	0.747406	0.376088	0.228305	0.0775162	0.282152	0.382166	0.586179	0.5242	5.31486	4.90885	0.587867	0.301151	0.57418	1.58326	0.493657	0.247494	0.0630715	1.19656	1.57798	0.872544	0.551561	0.882972	0.33912	1.29016	0.370958	0.351807	2.25592	0.778883	0.700835	0.526999
ETV6	2.01204	0.851169	2.58212	0.858715	2.00531	0.754649	6.43474	7.13983	0.228217	0.682063	5.64972	9.54529	0.790155	5.92892	3.07103	10.2831	5.65752	2.52735	1.61649	0.930348	5.71409	1.3837	2.03989	0.675237	0.749595	0.237862	1.2819	0.443192	0.618608	0.914616	1.51871	4.452	3.26255	3.58756	1.73753
EVA1A	15.6574	0.277638	0.0253221	0.926483	0.00182713	0.208877	0.00183797	0.00874089	0.0990787	0.0272175	0.000771331	0.0202993	3.97969	0.165648	0.00250675	0.0484832	0.000680894	0.0122672	0.135611	0.00592884	0.00187214	0.0462801	34.7533	1.20316	0.00227095	0.0359669	7.3585	0.509327	0.0989786	0.00866466	0.140865	0.00506199	0.00504199	0.427174	0.00644504
EVA1B	25.3855	13.6781	1.57275	16.5409	1.6108	7.41403	1.22113	1.43234	0.52571	0.33765	0.479412	2.24034	25.1786	1.28953	1.5934	2.96421	0.669287	1.18983	3.09868	1.96628	0.611592	0.792726	28.423	18.1191	0.235447	0.601385	23.1547	6.92996	10.2231	4.83253	5.34284	1.03129	0.800669	6.51338	1.0596
EVA1C	2.99671	0.20392	0.0120907	0.491758	0.0102287	0.0472655	0.00298816	0.00315825	0.0327299	0.0109355	0.0314756	0.0103193	0.0608387	0.0425599	0.00387416	0.00216579	0.0162486	0.0619133	1.45403	0.0136199	0.00968411	0.00327728	2.07827	0.0299501	0.0010255	0.0501438	1.70063	0.500022	0.332228	0.0876928	0.00569867	0.0047603	0.00265418	0.00866259	0.00407801
EVC	2.36266	3.00643	0.00236042	1.33181	0.00115627	1.80925	0.000373834	0.00085455	0.040001	0.00858741	0.000356473	0.00326254	0.567311	0.0192118	0.000869968	0.00101964	0.000512415	0.0264195	1.39931	0.011434	0.000536402	0.000338991	1.83779	1.16004	0.00136438	0.0407539	0.0511924	0.105969	3.81281	0.196613	0.0123341	0.00503558	0.00248765	0.00742319	0.00649388
EVC2	2.65428	2.89196	0.00249943	3.2575	0.00104606	2.67325	0.000508207	0.00201237	0.0114188	0.0032774	0.000439571	0.00380209	2.51518	0.0212476	0.00116063	0.000833884	0.000572338	0.0453949	2.14408	0.00596727	0.000232682	0.000946433	3.93216	2.02413	0.00139579	0.0371788	0.281091	0.48283	3.56623	0.222558	0.00870891	0.00571532	0.00203769	0.00585761	0.00362735
EVI2A	0.420742	0.484154	7.97329	1.00297	26.4469	0.961339	4.6239	0.580391	0.115659	0.258195	4.19058	6.15133	0.407736	8.45896	12.4206	0.864791	5.54642	27.3073	0.855801	6.74315	3.273	8.48369	0.629799	0.366011	8.50037	65.14	0.433412	0.0644584	1.0244	5.15268	4.85011	9.5454	5.957	4.98804	4.46841
EVI5	4.66228	4.78575	1.10732	4.33803	4.62594	8.36081	0.709712	0.533408	6.78496	3.5219	2.16855	1.97851	2.92569	4.76934	3.21831	0.645693	1.83452	6.03246	2.71914	0.804414	1.49907	1.18542	3.99149	2.51503	3.44765	0.86639	6.84595	5.30994	3.34209	0.84044	0.294919	3.30506	2.82629	0.281106	0.547748
EVI5L	1.18172	0.795233	0.582802	0.737361	0.522171	0.301984	0.528471	0.427559	0.39581	0.376827	0.460563	0.649955	0.416362	0.325933	0.475764	0.482434	0.374121	0.301747	0.166055	0.113451	0.383473	0.461705	0.774896	0.233131	1.1306	3.50823	1.01888	1.62566	0.703724	0.211521	1.60845	0.442766	0.566653	2.29401	0.752321
EVL	3.53395	0.995991	20.2772	1.44625	13.8557	0.951519	1.91455	0.37991	0.129245	0.234668	3.81664	3.28081	1.05821	18.5689	27.0568	0.539346	5.44808	13.9803	1.38254	50.8472	1.34559	3.0994	3.16537	1.40198	0.401148	0.370173	6.06168	0.931718	1.37819	46.9981	32.8401	5.72987	1.17256	25.2907	10.8731
EVPL	0.211591	0.00819082	0.00141443	0.0105592	0.00145921	0.011328	0.00266495	0.00369733	0.000617148	0.00156505	0.0265038	0.010946	0.0164931	0.0454296	0.00928346	0.0124984	0.0252621	0.00387946	0.00206559	0.00136838	0.0219806	0.0068955	0.140401	0.00947282	0.663049	0.00701441	0.398501	0.0128051	0.0142921	0.00103214	0.00968958	0.0164174	0.0581229	0.0435927	0.0361865
EXD1	0.309166	0.0686984	0.00263935	0.041278	0.000171174	0.0330752	0.0143848	0.0454987	0.00560153	0.0148918	0.00257561	0.010527	0.0696128	0.100395	0.0685234	0.0691535	0.00530448	0.0218145	0.226897	0.00075038	0.0191969	0.000387862	0.166159	0.212207	0.0631082	0.168558	0.0101937	0.000840003	0.0174872	0.0177404	0.0136639	0.0641557	0.0173531	0.0242759	0.0060998
EXD2	1.21543	2.10186	1.54153	1.66498	0.756475	1.38688	2.1265	1.81792	0.476218	0.81178	1.49925	1.37713	0.576646	0.855837	0.422459	0.930911	1.00754	0.690354	1.3919	1.4279	1.07731	0.379095	1.62621	0.363728	0.334247	3.81616	1.81711	0.746337	1.86455	1.97563	1.55288	0.911386	0.645064	2.00705	2.4353
EXO1	0.161735	0.0365627	0.491859	0.0625022	0.557738	0.0629802	1.13354	1.78541	4.69781	4.45771	2.57767	1.84368	0.324794	2.84042	0.430781	3.08999	3.5533	0.438112	0.136587	0.899025	2.16023	0.527749	0.0702551	0.111818	0.109523	0.00877749	0.0581127	0.355191	0.0467573	0.454672	1.00093	2.29328	1.65159	0.234812	3.38383
EXO5	1.26523	1.16054	0.483131	0.516554	1.44225	0.931615	0.92016	1.23503	0.445497	0.851245	1.20125	1.43757	0.856746	1.9045	0.9817	1.2141	1.02412	1.24823	0.352575	0.973451	1.17003	0.490216	2.70882	0.752256	2.01964	0.810394	0.262235	1.98216	0.4428	0.555102	1.33113	1.78523	1.56791	2.14871	1.16765
EXOC1	4.76368	3.35725	1.84443	14.5515	3.85304	2.68018	3.63001	3.75462	1.5176	1.9729	3.63102	3.43938	35.706	5.48006	2.71568	3.37139	2.91425	2.47359	2.3936	1.79333	2.4145	2.28532	18.3653	26.9362	3.44102	4.81838	5.89559	7.23655	2.67793	1.73728	1.38426	3.98643	3.27429	2.18327	2.0195
EXOC2	1.25401	1.37086	1.5202	0.875301	3.40873	1.00268	2.38356	2.98903	1.33173	1.57022	2.87451	2.60146	0.608643	4.53738	2.76275	2.11941	2.28861	2.77773	0.435942	2.1227	1.56948	2.10099	0.886583	0.364572	2.81425	0.550047	0.85922	4.90118	0.578819	1.80147	1.7493	3.04258	2.44905	2.49328	1.32162
EXOC3	2.64404	3.36097	5.62747	2.92454	3.90099	3.64459	3.95306	4.38674	3.43817	4.44569	4.2466	4.89392	1.45867	4.42347	2.93953	3.61606	3.77626	4.25509	2.96283	3.81071	3.22529	1.59617	3.23255	1.56279	4.06593	5.27655	2.28988	3.14787	1.74847	3.0543	4.97499	3.93363	3.545	4.46291	4.67808
EXOC3L1	0.0133156	0.0678051	0.017276	0.0288098	0.00734091	0.124127	0.0715103	0.0248643	0.0338553	0.0339727	0.0564055	0.234788	0.0174653	0.043335	0.0594172	0.492293	0.0535761	0.0722844	0.156202	0.0167212	0.122611	0.0148867	0.0197583	0.0176552	0.048723	0.0105128	2.70259	0.0223	0.0259417	0.0371542	0.015187	0.0239804	0.0176337	0.0147696	0.0119702
EXOC3L2	0.168778	0.0338884	0.00363268	0.160359	0.00449224	0.0317567	0.0122981	0.0717051	0.00503272	0.00848627	0.0174049	0.11973	0.0215541	0.00546108	0.0031079	1.77946	0.0277148	0.0110229	0.0061057	0.0168704	0.0118876	0.00185851	0.0831486	0.0100316	0.000503047	0.0195001	3.26941	0.00476347	0.00552242	0.00440595	0.0887001	0.00122115	0.000708125	0.0356921	0.00756152
EXOC3L4	5.96821	0.879514	0.0550236	0.908026	0.0515584	0.784852	0.0280569	0.140711	0.10333	0.127347	0.221069	0.153514	4.34158	1.76755	2.10691	0.644143	0.197879	0.325576	0.695087	0.0270922	0.0910603	0.0638618	6.83452	2.06736	7.31879	0.223998	9.51992	1.21599	1.85551	0.0409291	0.0913699	1.97617	3.07932	0.841719	0.0584552
EXOC4	2.43537	2.42968	2.09292	2.83557	4.29791	2.30234	2.87945	4.68857	2.72029	2.44175	2.69634	3.02788	1.67891	3.69683	4.35209	4.67546	1.79943	1.26523	2.10412	3.99391	2.02356	0.695084	2.16097	2.33274	2.80618	2.1983	2.8966	2.51433	1.64344	3.8842	3.03363	3.12578	2.48974	3.60146	2.74972
EXOC5	2.37476	3.90124	2.85942	2.05821	4.12876	4.85866	6.84587	5.13661	3.0892	3.44348	3.55738	3.81444	2.02691	13.3614	6.02272	4.27816	4.03411	4.29927	2.87406	4.85053	3.90134	2.44826	3.29121	3.05127	10.0853	2.21109	4.72041	2.17291	2.83637	4.6306	5.33266	8.23708	6.49043	4.84803	4.29952
EXOC6	0.291229	0.525986	1.59236	0.183576	4.51388	0.566271	3.34357	6.0851	2.87564	4.28864	4.89378	4.74732	0.0492432	1.41186	1.27181	5.18243	4.16916	3.97324	0.566633	2.95024	3.22961	1.56158	0.0718174	0.0522555	0.882739	0.504795	3.80646	0.0924104	0.321992	2.06828	2.71755	0.95746	0.925827	2.01935	2.84776
EXOC6B	2.91265	1.86483	0.580967	1.53032	0.0979875	2.26983	0.75378	0.614242	0.0792192	0.148404	0.557837	1.33246	1.25226	3.27712	2.61116	0.888787	0.583186	0.779952	0.782206	0.368206	0.610941	0.265407	3.09019	0.44619	7.80505	2.68246	2.98573	1.75888	2.16279	0.17857	0.266541	3.26867	4.82376	1.18809	0.298135
EXOC7	5.6453	4.09126	4.37518	4.13828	6.60894	3.66868	5.99123	5.96585	3.44781	4.93545	3.89579	4.60255	3.86729	4.5541	1.58413	5.00922	3.7323	2.69735	5.56363	6.35139	3.6654	2.18514	6.54037	1.96477	2.26417	9.50052	5.17255	9.91354	6.58995	4.59966	5.40478	1.9131	1.84627	6.13203	5.25721
EXOC8	0.934131	0.690505	0.404651	0.547127	1.10045	0.899821	0.651624	0.608296	1.19583	1.27411	1.12842	1.22144	1.30858	3.11424	1.47821	1.82238	0.897105	0.868154	0.175361	0.431094	1.04077	0.752614	1.18855	0.460634	1.90043	0.877919	1.66079	0.496034	0.436518	0.126082	0.262618	2.83998	2.36758	1.46025	0.60629
EXOG	0.609303	0.343088	0.667814	0.138131	0.988688	0.429707	0.517288	0.91401	0.655709	0.791066	1.06089	1.13307	1.03622	1.80074	0.478687	1.50259	1.07377	0.473421	0.426114	0.134159	1.06824	0.252175	0.782078	0.441769	1.57084	1.71872	0.579863	0.200512	0.32701	0.615586	0.457721	0.863053	1.03715	1.0927	1.18985
EXOSC1	5.99751	4.56824	8.54489	3.95362	6.38738	5.4969	8.61689	10.2994	8.02959	13.0603	12.0378	11.2359	6.01831	5.14476	3.2603	16.4537	13.1904	6.32569	4.15463	9.70606	13.5434	2.75507	8.23808	3.38175	1.96679	2.80189	7.05112	5.56408	3.2499	7.01449	6.10729	5.24895	7.07012	5.59966	8.40359
EXOSC10	3.49771	2.17254	3.90479	2.3439	3.37807	2.32335	3.58911	5.68167	4.25426	4.64121	4.27573	4.65911	2.71716	1.94833	1.68835	5.58707	3.89964	2.41322	2.661	3.92204	3.65079	1.47145	3.89108	1.98009	1.51181	3.62854	3.08868	2.2146	3.37144	3.32866	2.92741	2.19735	2.21821	4.76479	3.98047
EXOSC2	1.72274	1.93159	2.32823	1.55096	1.6002	1.92924	3.74721	6.05323	3.82815	5.71428	4.21831	5.62573	1.74192	8.29275	3.05673	8.01445	4.4894	1.40216	1.78136	2.73827	4.2822	0.927942	1.76144	1.99906	5.21335	1.13688	3.22833	1.96781	1.84684	2.15378	2.11453	11.5068	11.7757	2.58301	4.10034
EXOSC3	8.13272	4.82733	16.2137	3.99431	15.5331	3.81122	13.7617	14.1092	14.3756	22.8932	17.5907	15.6852	4.29449	4.64399	5.05489	18.3425	18.3606	10.4678	3.92252	13.6207	18.6564	5.02484	7.75155	3.44094	3.53354	2.88479	5.55445	3.16965	3.82587	12.4102	16.6098	4.93919	6.05952	15.9836	19.9865
EXOSC4	4.86327	4.34262	5.01566	4.08771	8.56551	3.06765	3.84647	5.11212	7.4504	9.35514	6.46254	4.38982	3.78987	2.08208	2.24621	5.6754	6.57395	5.70148	2.10351	6.84269	7.6131	3.26619	5.02158	4.51714	2.14955	6.48319	4.12064	1.95507	3.08593	5.44307	7.40514	3.03327	4.39366	6.35883	7.77323
EXOSC5	4.72883	3.83939	9.08073	2.68226	14.6994	3.69123	18.3493	19.1118	9.49398	18.853	22.3531	23.4329	3.42849	10.6864	4.1287	21.9086	22.4423	8.97056	3.09468	10.6403	27.7885	3.98362	4.39295	3.54687	4.66658	4.26717	3.39422	1.67454	3.72168	10.5524	7.10042	9.25009	10.8349	6.38071	12.0737
EXOSC7	8.80948	5.98673	9.04653	4.90745	12.1049	7.48958	16.4908	19.3154	26.1208	36.6569	21.3628	22.7501	6.57681	3.29283	2.45568	25.978	21.4325	7.72224	4.48895	15.4788	22.7278	6.24214	7.07971	4.27791	1.98467	4.4158	6.53999	6.88472	3.0182	11.7015	9.40809	3.288	4.55543	5.26005	13.3527
EXOSC8	6.27028	5.12709	13.5809	5.42931	19.8867	5.46187	15.6925	20.4427	38.034	41.9746	27.2932	16.8892	5.89222	4.39881	4.02268	22.1976	27.7735	11.6119	5.26805	18.8154	26.763	6.94249	6.08035	3.58972	1.40302	2.84352	5.71231	6.73448	5.19816	15.6069	9.16276	5.20885	6.26364	9.06574	19.6182
EXOSC9	2.78177	1.89367	2.89392	1.87813	3.04582	1.92736	5.72768	5.19876	7.85783	8.65588	7.41341	5.91122	1.75716	3.64225	1.814	6.07848	6.83835	3.28076	2.68006	3.514	6.77965	2.02727	4.45398	0.927333	2.58871	2.90978	2.47341	2.32711	1.58315	2.43088	5.01523	2.94831	3.09732	4.90072	6.11282
EXPH5	0.0171532	0.13931	0.0163652	0.0377559	0.0131894	0.39679	0.0200341	0.0222949	0.00328246	0.0263268	0.0326581	0.0171054	0.103009	0.00204577	0.00362019	0.0974323	0.0274152	0.106363	0.171824	0.109506	0.013745	0.0426138	0.0470051	0.0971563	0.000858369	0.140546	0.0126457	0.00122752	0.0196933	0.059185	0.0285108	0.0011401	0.000875222	0.00715853	0.067502
EXT1	3.03944	2.16293	0.574756	1.00403	0.447146	1.87965	0.432933	0.645862	0.570413	0.752536	0.446579	0.419038	3.58595	6.99113	1.96319	1.38881	0.374245	0.882488	1.05668	0.223837	0.185753	0.161705	3.02218	1.48524	35.4599	0.62359	0.697599	0.658479	1.62535	0.279972	0.484562	2.46976	10.9705	0.44331	0.512445
EXT2	13.1343	9.19697	2.27935	7.37854	4.65655	9.7616	5.55583	5.47298	3.30649	5.25998	4.9596	5.99786	9.12216	5.05906	3.05789	7.75926	4.57965	2.44029	8.3771	3.28744	5.05896	0.963071	9.60423	4.49873	9.92155	2.77193	10.7408	5.18292	5.2772	4.26867	1.59588	4.41682	4.78325	2.55376	1.36828
EXTL1	0.0697108	0.0478699	0.00116728	0.837454	0.00321001	0.011007	8.53207e-05	0.000379691	0.00589404	0.00370339	0.000422781	0.00193148	0.103234	0.00404483	0.000869694	0.00365323	0.00102718	0.000462087	0.0943671	0.00396545	0.000798164	0.000354078	0.134079	0.142954	0.00580715	0.0120254	0.0143753	0.074996	0.0403178	0.00777684	0.0106371	0.00281996	0.00914925	0.00792623	0.0016607
EXTL2	3.03164	1.89901	0.261292	1.75078	0.453038	2.02245	1.13226	0.703753	0.102796	0.310667	1.04766	1.24804	2.36569	3.18391	1.18971	1.35364	0.921353	0.762942	0.99629	0.660516	1.37427	0.368399	5.87692	2.19266	1.68686	2.85162	0.910524	2.14524	0.981069	0.590932	0.152264	1.42882	0.959711	0.931497	0.251936
EXTL3	2.81576	1.85646	0.721843	0.967121	0.810292	2.44185	0.202704	0.360867	0.877653	0.714188	0.764994	0.500681	2.67002	4.67803	2.17707	0.3892	0.503025	0.592856	1.18194	1.11936	0.307669	0.365824	3.53874	0.826062	1.3776	1.41608	1.83812	1.75715	3.53974	0.733998	1.65243	3.08157	2.15699	0.946243	0.594616
EYA1	1.55324	0.338785	0.300473	0.504215	0.887523	0.0980871	0.444095	0.45212	0.0310298	0.0718032	0.288107	1.84399	0.286839	0.267718	0.507699	1.17765	0.26461	0.162873	1.85609	1.41685	0.262278	0.103689	1.03784	0.240406	0.471294	0.373961	0.188108	0.328088	0.405326	0.334643	2.14582	0.225576	0.311421	2.69546	1.13528
EYA2	5.03851	5.17168	0.26535	1.84989	0.0400587	1.2768	0.839689	0.873287	0.0331997	0.0415387	0.0436703	1.25272	1.00535	0.224574	0.0279071	0.721179	0.032755	0.176847	1.25645	1.35133	0.0347886	0.0730331	8.00155	0.617608	0.00511025	0.144665	0.495141	0.690632	1.14583	0.887022	0.621549	0.0113603	0.00793793	1.05361	0.275381
EYA3	0.3613	0.659334	0.955057	0.183566	0.777313	0.405216	1.17895	1.07613	1.0746	1.38449	1.24363	1.32929	0.330973	6.9893	3.86496	1.32803	1.03878	1.36687	0.138382	1.3218	1.21667	0.655149	0.240849	0.218366	3.60864	0.597664	0.383437	0.156261	0.760036	0.980675	0.818957	3.84584	2.87886	0.971788	1.00338
EYA4	0.661987	0.114332	0.00238284	0.0515521	0.000760831	0.173403	0.00615424	0.00467604	0.11149	0.0584085	0.0154989	0.00575461	0.0402453	0.222222	0.0618422	0.00360071	0.00370317	0.0234689	0.296985	0.0031785	0.00198382	0.00435619	0.411343	0.0196557	0.134034	0.00604911	0.0222282	0.0562883	0.110146	0.00665286	0.00472206	0.156855	0.03555	0.0131325	0.00571226
EZH1	2.78815	2.7192	1.21704	2.10361	2.41386	2.93018	1.83404	1.4616	0.283221	0.537909	1.27026	2.33339	1.08082	3.80236	1.90192	0.799783	1.04935	1.78367	2.23599	2.77801	0.809371	0.598925	0.976992	1.0402	2.26215	3.34864	1.90172	2.28429	3.22545	1.97593	3.57245	1.9517	1.37634	2.27434	1.20205
EZH2	3.76346	1.03582	7.70048	2.00173	9.09322	0.91528	13.5775	18.736	25.8887	23.51	19.3384	15.5295	3.03425	9.0971	4.07314	18.667	16.777	5.8398	2.37294	9.42348	13.0155	4.78106	2.9346	1.57173	1.32588	0.737192	1.72451	0.567053	1.63204	5.8396	31.7935	6.43899	6.42662	30.8663	50.9516
EZR	1.86866	6.15587	34.2937	6.40542	15.7757	7.58344	10.099	8.75258	20.6486	12.6724	6.67456	8.59475	1.31946	13.7383	6.13777	7.47207	7.20416	7.01332	2.86833	21.19	6.71241	8.82401	0.857112	0.46684	3.49124	0.470134	5.09789	2.3727	2.22993	16.4971	22.2309	5.25904	3.68764	23.3508	20.4975
F10	0.102681	0.0036891	0.8263	0.0107524	0.220426	0.0210982	0.841175	0.525081	0.0161568	0.0195998	2.48789	0.338673	0.117182	0.111961	2.70612	4.77803	3.07947	10.2878	0.0102935	2.02624	3.05351	1.50577	0.0643437	0.0597885	0.0388697	0.00125015	0.0592465	0.000141727	0.00287499	1.30288	0.931127	0.284302	0.09505	0.191159	0.693538
F11R	0.176543	0.243902	0.00937151	0.332523	0.0569445	0.10772	0.129551	0.281275	0.0129812	0.0187868	0.123297	0.769932	0.0708368	1.72762	0.307337	1.47064	0.0467263	0.116177	0.148679	0.0668064	0.0363593	0.0914506	0.173737	0.0276876	1.33165	0.343806	45.4691	0.627701	2.61799	0.02307	0.0832477	1.7251	0.830484	0.2894	0.0518984
F13A1	0.140442	0.0220371	5.3222	12.6553	2.49821	0.0414293	1.2643	0.41179	0.0221315	0.100505	78.0614	3.39683	0.856347	0.217514	5.07399	0.346278	80.6467	96.9733	0.285095	5.64611	9.87949	3.0409	0.62185	0.529473	0.00678224	0.0586959	0.540416	0.820641	0.00982937	4.34	2.41334	0.68177	0.158326	2.06503	2.34928
F2	0.00467658	0.00674607	0.000558787	0.00810383	0.22403	0.00160239	0.0100379	0.0171435	0.160408	0.133353	0.0154478	0.0097269	0.00319232	0.0120216	0.00884465	0.00914463	0.0229294	0.00619981	0.000166777	0.00250163	0.0172033	0.0252812	0.00409655	0.00147271	0.01036	0.00168378	0.336274	0.00116837	0.00235588	0.000201064	0.00949441	0.00233546	0.0128887	0.00956734	0.00413614
F2R	0.519562	1.58043	0.510601	3.84679	0.214029	0.528677	1.96783	18.4569	0.107149	0.637767	0.268919	4.43668	0.198392	1.09905	0.169767	39.3631	0.332536	0.255501	38.0367	3.78883	0.25717	0.226688	0.612686	0.115137	8.17134	0.116054	17.1374	1.66735	4.60269	5.13771	0.613138	0.236144	0.412375	0.550799	0.381463
F2RL1	0.0273218	0.791289	0.130049	0.124318	0.0654903	0.228985	0.00498205	0.00304792	0.00506472	0.00330694	0.0247386	0.0226269	0.0282175	0.00173044	0.00355712	0.00735423	0.0489254	0.0350703	0.106443	2.59939	0.021173	0.0575423	0.0633793	0.00106658	0.0016548	0.00588971	1.43365	0.0166559	0.762961	4.62722	0.404099	0.00113405	0.000868127	0.0252077	0.0781224
F2RL2	0.0011375	0.00147691	0.520373	0.00176745	0.202484	0.00149469	0.14503	0.633287	0.0433338	0.0319246	0.0342156	0.292296	0.00861187	0.0353628	0.0574086	23.7998	0.0274021	0.0873879	0.00123888	0.515507	0.0264274	0.0161264	0.00122115	0.00184778	0.000954971	0.00116768	0.00193812	2.42216e-05	0.00042392	0.217204	0.49336	0.00381478	0.00596603	0.0403298	0.177803
F2RL3	0.00142653	0.00205337	0.0320074	0.123008	0.0114739	0.00631681	0.454902	0.377677	0.00147853	0.0667397	0.374936	1.14796	0.240187	0.0907433	0.0062671	2.01298	0.378689	0.0600166	0.0113892	0.196388	0.896847	0.0639783	0.0128669	0.0693494	0.00313689	0.00207477	1.33471	1.77673	0.00235618	0.463722	0.116659	0.0104651	0.00374494	0.171085	0.114116
F3	0.233112	9.23103	0.0267723	15.7674	0.0405679	3.50858	0.0427962	0.037858	0.00719499	0.0466236	0.0315138	0.292775	0.995004	0.102681	0.228423	0.0249796	0.0359605	0.100373	0.639341	0.0356853	0.0546529	0.161257	0.229851	0.557823	0.35264	0.125734	0.399481	3.6162	30.3081	0.0631344	0.138846	0.0506272	0.0288904	0.155193	0.0536541
F5	0.150815	0.105214	0.239899	3.85568	0.385422	0.0984518	0.0542568	0.021859	0.00790576	0.0199384	0.230509	0.0746521	0.149116	0.0419777	0.262316	1.33184	0.246982	3.7441	0.0273026	0.114458	0.33271	1.60869	0.169213	0.262611	0.0100765	0.0320446	0.0532843	0.0426896	0.043603	0.136158	1.71062	0.0130479	0.00308959	0.202017	0.199379
F7	0.0184037	0.0141152	0.00023125	0.143928	0.000319564	0.0162854	0.00199852	0.00504345	0.00496063	0.00668797	0.157649	0.00521835	1.88289	0.0675952	5.58688	0.0312324	0.183935	0.138415	0.00210242	0.00210143	0.0516877	0.0261517	0.0982592	0.211239	0.0727058	0.00448718	0.00342194	0.00639075	0.00307382	0.000140048	0.00532411	0.382396	0.113732	0.0245745	0.0101664
F8	0.128332	0.0754829	0.00132183	0.132959	0.00449409	0.0604294	0.1737	0.205437	0.0932616	0.179418	0.0348433	0.130417	0.0527269	0.148225	0.0178425	0.0272082	0.0218013	0.0185627	0.0249078	0.00490915	0.0490507	0.0035385	0.0497485	0.173508	0.0610462	0.267003	8.1666	0.00902228	0.243605	0.00570787	0.0295227	0.0599648	0.0268635	0.0912907	0.00795961
F8A3	1.48722	1.23511	3.90174	1.92368	1.33587	1.30536	1.85714	2.21152	1.88244	1.86478	1.52196	2.88663	0.856448	2.49646	1.45776	3.0088	1.87778	3.26654	0.596368	2.31882	1.84228	1.09762	1.31991	0.559366	2.03796	3.13262	1.38251	1.13605	0.600793	3.12917	1.892	1.21387	1.06853	2.83035	2.5178
F8A2	1.48722	1.23511	3.90174	1.92368	1.33587	1.30536	1.85714	2.21152	1.88244	1.86478	1.52196	2.88663	0.856448	2.49646	1.45776	3.0088	1.87778	3.26654	0.596368	2.31882	1.84228	1.09762	1.31991	0.559366	2.03796	3.13262	1.38251	1.13605	0.600793	3.12917	1.892	1.21387	1.06853	2.83035	2.5178
F8A1	1.48722	1.23511	3.90174	1.92368	1.33587	1.30536	1.85714	2.21152	1.88244	1.86478	1.52196	2.88663	0.856448	2.49646	1.45776	3.0088	1.87778	3.26654	0.596368	2.31882	1.84228	1.09762	1.31991	0.559366	2.03796	3.13262	1.38251	1.13605	0.600793	3.12917	1.892	1.21387	1.06853	2.83035	2.5178
FA2H	0.453262	0.133493	0.00957977	0.183064	0.0280683	0.0531999	0.00194522	0.00419106	0.000726849	0.000830055	0.00624614	0.0217103	0.330088	0.0817343	0.02881	0.0105496	0.00323429	0.00350743	0.0183066	0.0136796	0.00113541	0.000516754	0.848163	0.867931	0.0501101	64.8327	0.0436018	0.145692	0.129675	0.00399533	0.0278913	0.0259652	0.0209237	0.743026	0.0481674
FAAH	0.0332686	0.156813	0.616405	0.123093	0.259627	0.0813765	1.92435	0.249657	0.005914	0.0624742	0.101706	0.991043	0.0263402	0.299122	0.0946076	0.259928	0.101678	0.0840466	0.0286178	2.25549	0.180632	0.212509	0.0262793	0.00853079	0.306056	5.65173	0.439667	0.00844287	0.134659	3.87586	0.121312	0.0371451	0.0560142	0.0367811	0.127384
FAAP100	1.95164	1.37988	1.08506	1.16027	1.7383	1.43218	1.43572	1.68806	0.863837	2.03992	1.23242	2.27941	1.25542	2.073	1.2511	1.49278	1.04758	0.810378	2.25736	1.81308	0.857814	0.576958	2.43629	0.708719	0.839783	1.88064	1.16499	0.634843	1.7012	1.33912	0.554007	1.60898	1.67822	0.579786	1.41266
FAAP20	10.0148	3.45856	6.19561	3.35067	9.28514	3.24629	6.50543	5.45275	2.18127	3.97685	5.36591	5.91749	3.64554	4.10097	2.98817	6.72672	4.76939	5.18901	3.15096	7.04946	5.52454	5.22483	8.46851	1.89211	2.73024	0.690797	6.68253	4.36349	1.98741	5.88211	3.64833	4.51396	4.84695	1.68638	3.85269
FAAP24	1.58413	0.713018	2.90677	0.391187	1.9361	0.432278	2.66529	1.90493	3.10284	4.28177	3.16701	1.78112	0.765735	2.75318	1.19126	2.43455	2.66522	0.898023	0.224557	2.1142	2.92894	0.731473	1.11834	0.263351	0.621984	1.18317	0.642857	1.44593	0.499041	1.42994	2.18876	1.81426	2.21956	1.53422	4.75585
FABP3	0.0307853	0.487502	0.014047	0.134336	0.0203121	0.371491	0.0037492	0.00115742	0.00929041	0.00408112	0.0141364	0.0402668	0.426069	0.16005	0.809048	0.00278485	0.0195804	0.25397	1.70785	0.0188177	0.00185089	0.00177109	0.0473172	8.32069	0.00489044	0.0191664	0.0276059	0.00978671	0.221895	0.0826535	0.0048053	0.0981176	0.0318719	0.00320813	0.00190371
FABP4	6.97956	0.583321	0.0204152	0.959995	0.411623	0.492527	0.0115018	0.00725065	0.460438	0.170125	0.117517	1.13266	0.770679	49.1974	13.034	0.066283	0.0672682	0.533235	0.446589	0.101908	0.0323046	0.123587	0.924208	1.78776	0.140905	0.488156	891.708	84.6122	0.952188	0.0191454	0.449708	2.03559	0.484914	0.775529	0.26305
FABP5	2.02396	1.85063	3.53139	3.20588	5.96256	1.61608	8.9258	9.47235	4.09604	6.3512	21.0185	16.2871	3.0144	36.4811	30.7013	17.3613	21.661	14.4178	1.20048	7.18322	9.24603	3.95812	2.2372	2.45728	2.70868	78.6849	4.12812	4.58999	2.29382	4.7324	4.96048	25.3507	24.3186	5.2978	6.80137
FABP7	0.0242484	0.0743756	0.0045877	0.590487	0.00591782	0.521119	0.0776601	0.0446465	0.0467361	0.0304368	1.12927	0.159343	0.162203	6.72786	47.5403	0.127476	0.409175	1.46447	0.0306376	0.0352748	0.0230494	0.167744	0.203643	0.09664	1.31838	0.0459059	0.02214	0.543225	0.763135	0.0116767	0.00464438	8.58309	3.37911	0.0894143	0.0985247
FADD	1.11952	1.49916	0.876465	0.945048	1.09911	1.06902	0.845396	1.59429	1.93026	1.72774	1.59935	0.976173	0.72536	1.47399	1.01429	1.5098	1.64244	1.61371	0.213733	1.80787	1.72231	0.838899	0.549742	0.69031	0.922003	1.47307	1.37088	0.197797	1.00584	0.925276	2.80271	1.26956	1.55992	1.13052	2.25799
FADS1	1.94185	2.76041	0.413063	2.7521	1.97672	3.06366	1.35572	1.55677	1.64612	2.13636	0.820161	1.43068	2.47088	4.74208	5.12398	2.49457	0.692976	0.752857	0.603485	1.1118	0.465493	0.422823	2.5988	1.74942	0.17818	0.551532	2.82807	0.76382	3.92601	0.482561	1.37206	4.5914	1.8229	0.548496	1.14351
FADS2	0.437479	0.117364	0.0581245	0.362295	1.39041	0.0961233	0.5123	0.418258	0.610888	1.15852	0.11677	0.414778	0.598285	0.0140156	0.0607224	0.391133	0.10888	0.0183588	0.132544	0.0702849	0.101652	0.0864415	0.320999	1.06265	0.00354631	0.012423	0.00658251	0.00177076	0.0453059	0.0355926	0.156248	0.00873571	0.0437657	0.0855149	0.208394
FADS3	11.1313	3.13511	0.472664	4.91697	4.94302	5.55944	0.0288413	0.126789	3.75055	3.98529	0.273912	0.417936	14.1012	0.778774	0.250978	0.154302	0.26383	0.382224	6.17943	0.589484	0.0741935	0.203243	17.326	10.3157	0.033529	0.223672	3.87484	3.413	1.6877	0.45431	0.268845	0.0891803	0.241818	0.80117	0.614878
FADS6	0.0348671	0.0761477	0.0678671	0.171656	0.170925	0.0371273	0.0885597	0.0175658	0.00117906	0.00355778	0.0879903	0.188485	0.015881	0.195062	0.0497676	0.0512744	0.0839177	0.0208449	0.0259527	0.241054	0.165411	0.112557	0.0266207	0.0201596	0.0383819	6.2518	0.0109002	0.0176531	0.163671	0.315561	0.264248	0.251808	0.0688868	0.278459	0.101408
FAF1	2.7276	3.48739	3.66188	2.93475	4.17672	4.07263	7.42982	8.5117	6.74823	8.61492	8.40623	7.0046	2.50964	5.72185	2.63884	7.90006	7.20914	4.22027	3.33077	5.32218	7.05036	4.14227	3.54489	1.64638	4.57262	4.32155	4.80439	4.83142	3.92035	4.5975	3.02521	3.57839	3.36634	4.25346	7.84864
FAF2	9.63315	4.93135	5.42075	6.71245	6.61205	3.71583	5.59515	6.66071	4.30454	4.88883	5.25231	5.92082	5.67804	7.56896	3.02243	4.6784	4.82814	3.30684	4.83725	5.42393	3.98468	1.86726	11.4984	2.76976	5.38741	3.38246	5.22369	8.18507	4.70432	3.72111	7.30722	4.43727	4.24039	9.20206	6.04104
FAH	4.47156	1.41725	0.0578439	1.11646	0.217011	0.729167	0.191028	0.104349	0.0516004	0.0477094	0.0278926	0.158387	1.67524	0.132056	0.0436766	0.0705948	0.0404667	0.0968653	0.937222	0.0817358	0.0788118	0.0969113	8.25814	1.38545	0.0370006	14.0242	0.934781	1.88872	0.598499	0.0760672	0.0807239	0.0352756	0.019739	0.664799	0.183785
FAHD1	1.92972	0.652331	1.67179	1.15352	1.92023	0.575344	1.36436	2.77926	16.5482	7.79796	1.22862	1.87081	3.75645	4.35798	1.09237	2.53142	2.07415	1.30381	0.559446	1.24704	2.16568	0.765008	2.1351	1.35159	10.1062	1.50708	0.694835	0.797257	0.501993	2.04056	1.9384	1.79283	3.55513	0.916228	1.14965
FAHD2A	0.252085	0.618063	2.48647	1.14553	1.68805	0.226688	3.34705	2.35584	1.31658	1.42491	2.65978	3.60631	1.39385	0.864583	0.439029	2.1389	2.23882	1.9446	0.393079	3.21422	1.91479	1.02891	0.400019	1.4352	0.652795	0.324824	0.329853	3.25306	0.508754	1.72111	3.31082	0.326746	0.364532	2.21708	2.20509
FAIM	4.21502	3.42125	7.5883	2.57573	9.01326	3.20756	7.26998	7.06097	2.03788	5.60298	10.4589	8.39742	2.1181	7.1688	6.88033	8.58502	10.0602	11.816	3.62361	11.5529	7.31907	4.1124	4.61683	2.00277	8.3531	16.1601	4.69227	3.47009	3.11019	9.72995	16.9864	8.39821	11.3862	20.9243	11.9356
FAIM2	0.219944	1.41021	0.0106058	2.01593	0.00872984	0.209301	0.0152215	0.00145546	0.00144844	0.00092761	0.0205179	0.00424751	0.154053	0.019168	0.00142559	0.00319562	0.00980106	0.0096999	0.101506	0.0182636	0.231792	0.0676264	0.201293	0.169614	0.0223218	28.7388	0.0939622	0.0811626	0.216933	0.0178683	0.140174	0.0154421	0.00347664	0.402828	0.0601462
FAM102A	0.375648	0.679373	1.78079	1.14432	0.834009	0.857227	0.260637	0.3272	0.083402	0.078772	0.265849	0.713778	0.892374	5.6296	2.7358	1.07578	0.273504	0.80693	0.1468	2.91504	0.0749834	0.440413	1.18001	1.3484	54.3677	4.85971	1.63895	0.377106	1.39609	2.64203	0.31667	3.62173	12.6131	0.497077	0.230686
FAM102B	4.537	9.68777	0.190261	4.47105	0.373211	12.8104	1.04572	0.480239	0.0981024	0.195259	1.82141	1.21904	0.479179	5.97612	3.38809	1.96799	2.06443	1.59882	1.46479	0.578304	1.3528	0.799042	1.5961	0.442657	1.80755	0.381317	1.61659	0.288108	10.6482	0.346267	0.355744	4.89714	2.59567	1.17399	0.479564
FAM104B	13.5405	10.7814	16.3057	12.8539	11.2581	12.2431	11.4015	18.0132	19.4398	19.9941	13.323	15.3313	19.3613	16.8591	16.4942	23.8535	13.9507	14.396	14.8236	14.3887	11.4643	10.7251	15.8335	17.3008	14.4932	12.9875	16.7998	16.4136	11.5801	13.5653	12.7053	19.4134	23.01	18.6629	17.5469
FAM107A	0.00350922	0.0294374	0.000512357	0.0159611	0.00374046	0.0239539	0.000205615	0.000244716	0.000615632	0.00121202	0.000502733	0.00359396	0.000731975	0.00683461	0.00222809	0.000782597	0.000801685	0.0012713	0.002775	0.000590634	0.00107354	0.000184002	0.00355525	0.000712165	0.135615	0.30022	1.97458	0.00970423	0.252285	0.000353101	0.000578267	0.0055508	0.0088247	0.000767488	0.000335765
FAM107B	2.67171	1.62191	25.118	0.963498	17.6087	2.07821	42.5494	9.94799	1.59756	2.62297	28.9221	28.9365	0.859055	4.66793	4.64246	8.38497	34.9695	17.8475	1.3921	22.7557	33.466	22.6919	2.12663	0.300192	2.2091	0.591424	2.20507	3.6877	2.6627	21.4915	26.2102	1.80743	2.19694	13.3785	26.2668
FAM110A	0.666767	0.404407	1.36961	0.648792	3.99603	0.189999	4.71333	3.94795	0.309163	0.318713	3.57892	16.128	1.34349	2.1987	1.03649	6.37995	2.30144	1.21736	0.164839	2.65553	2.19308	1.96019	0.669036	1.24654	1.59073	0.224317	4.00922	1.10165	0.534654	1.08175	5.15195	1.6276	1.32063	9.18609	4.5298
FAM110B	2.09208	1.32483	0.109515	1.57405	0.135044	0.577603	0.717086	1.53799	0.225922	0.369691	0.269642	1.40517	0.760032	2.3024	0.877114	1.42286	0.317249	0.120488	0.529011	0.0574135	0.293771	0.061343	1.56984	0.946472	8.30977	0.331862	0.178008	4.42085	0.951011	0.0829189	0.155486	0.638991	1.88219	0.288521	0.216796
FAM110C	0.0112779	0.00229185	0.0169514	0.00291278	0.131705	0.000416464	0.125768	0.438641	1.33601	0.494257	0.00785698	0.951668	0.0158505	0.0231413	0.00267851	2.56536	0.00364523	0.0137661	0.00137585	0.0333733	0.0195255	0.150724	0.00216788	0.00409213	0.00175702	0.0115745	0.00740049	3.5713e-05	0.000459519	0.0289486	0.0570045	0.00115557	0.0487764	0.0291698	0.024311
FAM111A	0.878754	2.32157	9.39488	0.700627	4.0467	4.67473	7.71346	5.32204	11.8987	7.69349	16.7016	8.7504	0.720976	29.2119	22.0099	10.3717	17.7434	25.4878	1.00022	7.60746	11.4285	12.4428	0.669964	0.129061	12.9733	0.167031	1.37154	0.119207	1.63455	8.04012	6.45821	37.7029	31.2891	3.67244	13.8546
FAM114A1	6.14563	7.71311	0.155878	8.99134	0.226415	7.14415	0.178692	0.084621	0.0560961	0.0385803	0.430986	0.222049	3.49511	0.387635	0.408366	0.263133	0.53623	0.729857	2.56909	0.466073	0.397177	0.238116	3.95301	6.63324	0.113026	0.271927	1.88427	0.523339	7.88367	0.267721	0.147178	0.411528	0.165844	0.77511	0.222593
FAM114A2	8.54636	6.0874	9.01347	7.78581	4.3074	5.38878	4.25151	6.19703	3.4627	3.51649	4.63561	6.33773	5.79861	6.41691	2.66144	5.28049	3.885	4.02181	7.889	5.53389	3.68828	1.94418	8.53072	5.95768	4.34545	6.98913	8.47361	6.19257	4.99792	4.33633	8.62745	3.50542	3.2876	6.92228	6.10999
FAM117A	1.21465	0.932489	3.30217	0.672164	3.94482	0.810227	6.45147	5.88134	10.3017	3.11499	4.35118	5.359	1.57395	0.881663	1.67497	2.63198	3.98526	2.00645	0.973849	1.80807	2.10862	1.537	0.757121	0.754484	0.230178	0.617562	1.20135	0.397964	0.496538	2.40614	1.85136	0.425143	0.552541	2.18273	2.18416
FAM117B	1.0575	0.569751	2.30011	0.684507	1.26961	0.684676	3.06036	3.08842	0.48526	1.80055	2.41747	2.06057	1.9221	2.3185	2.12704	1.59848	2.60632	2.36555	1.82492	1.10624	2.29916	2.0912	0.914964	1.33599	1.70818	0.67328	1.99006	0.21416	0.254226	2.89525	1.89113	2.33043	1.39245	1.70933	1.16526
FAM118A	1.50608	0.730853	0.961036	1.11806	0.50665	0.47133	0.845327	1.03989	0.0724729	0.570202	1.43865	0.788044	2.04958	0.99982	0.676001	1.22234	1.10405	0.778693	1.02249	0.511816	1.44331	0.362842	2.17872	1.45565	0.46398	1.32908	1.24481	3.64056	0.950497	1.27691	1.07511	0.762539	0.728378	0.831984	1.09937
FAM118B	2.35875	1.49379	5.05553	1.70115	2.90273	1.09173	1.88576	1.65949	4.40572	3.99751	2.85788	1.36023	3.02043	2.818	1.80362	1.69182	2.78786	3.51855	0.44113	2.92584	2.96428	1.21901	1.94338	1.41107	2.63256	1.13705	2.39381	1.02869	0.86523	2.84719	3.43846	2.14749	2.16275	1.81634	4.02884
FAM120A	4.19411	5.01537	1.89411	3.45481	2.15271	6.2534	3.85042	4.42643	5.02306	5.71485	5.9814	4.93229	3.4694	51.3024	20.576	4.73813	5.86578	4.99188	2.21964	3.97965	5.28879	2.74912	4.018	1.49808	24.3149	1.21695	5.06222	4.44756	3.74394	2.7502	2.32759	25.877	16.5559	3.50636	4.18689
FAM120B	1.38025	0.909735	0.785836	0.601893	0.213181	0.96163	0.240541	0.405713	0.238236	0.5984	0.543583	0.798466	0.316201	1.08812	0.828127	0.485467	0.375222	0.78549	0.635991	0.486789	0.655515	0.319566	0.884796	1.11302	1.30835	1.88652	0.966336	0.356799	0.859163	1.20344	1.2989	0.753401	0.790675	1.40276	0.7732
FAM120C	0.137969	0.0790687	0.0466384	0.0768372	0.0266662	0.00897157	0.0892608	0.116094	0.0525194	0.127176	0.0864704	0.320583	0.107426	0.00866242	0.0179908	0.0670444	0.198627	0.0442183	0.248024	0.0961617	0.13388	0.00142448	0.0414611	0.329641	0.00908626	0.0211834	0.00711664	0.0141608	0.033314	0.359337	0.0836352	0.0118229	0.0213673	0.0249648	0.0236489
PABIR1	3.29955	1.99846	1.60924	3.07973	4.47607	1.84527	2.30489	1.6868	2.87321	2.75787	2.20416	2.45351	1.98245	1.91467	1.64804	2.50911	1.99326	1.04724	2.24687	2.60841	2.33566	1.85138	2.58558	2.56213	3.96785	2.76257	3.06243	9.59951	1.37361	2.34894	3.54263	2.20316	3.82009	2.47594	2.46482
PABIR2	0.606998	0.0690018	0.974685	0.228392	0.567542	0.0708432	0.312654	0.766777	0.816594	0.96275	0.901114	0.376458	0.677713	1.39957	0.727378	0.772407	0.594086	0.438771	0.109508	0.155677	0.764364	0.392497	0.424505	0.316135	0.58149	0.908271	0.742859	0.0652344	0.0509425	0.263628	0.367727	1.10924	1.01553	0.39261	0.64715
FAM124A	0.0917888	3.63654	0.0247685	3.44711	0.00253602	2.70114	0.000480911	0.000350955	0.0140499	0.00156103	0.00087344	0.0179687	0.0887302	0.00983401	0.000989001	0.00104389	0.000600826	0.0321216	4.16553	0.0185128	0.00100916	0.00356386	0.156089	0.0256585	0.000454597	0.0116927	4.41113	2.64314	1.33765	0.290057	0.00549674	0.00640278	0.000699717	0.0160862	0.0298562
FAM124B	0.000713072	0.00155128	0.0454148	0.0152584	0.317922	0.0034435	0.352151	0.0127734	0.000165668	0.000341264	0.00102463	0.0131181	0.000201197	0.0100314	0.00883878	0.000365558	0.00209631	0.127154	0.00454107	0.14696	0.00120643	0.00553136	0.000912194	0.00018813	0.000357456	0.00122343	0.774266	0.138244	0.0155423	0.121782	0.0105987	0.0016216	0.000144286	0.00236732	0.00301249
FAM126A	0.554204	2.92246	0.243152	1.45737	0.313085	3.8268	1.56331	2.70395	3.38286	2.67995	0.904146	1.15319	1.14792	11.6378	3.91126	2.60391	0.733616	2.35484	0.423992	0.708022	0.610311	0.891032	1.53991	0.788182	4.14068	1.00227	1.15067	1.52925	2.34581	0.494252	0.796947	4.82177	3.13562	0.820231	0.412724
FAM126B	1.3566	0.853658	0.759707	0.686479	0.979881	0.783715	1.30274	1.2968	0.598233	1.15929	2.182	2.1463	1.64535	3.80959	1.28035	2.33875	2.08385	1.31015	0.462744	0.314691	2.99823	0.946539	2.37858	1.66967	4.26976	0.736618	1.39428	0.718261	0.458071	0.312929	0.751638	2.22259	2.60192	1.65389	1.13089
FAM131A	0.212637	0.556704	0.00267027	0.881859	0.00523377	0.505087	0.0363677	0.0965779	0.00712681	0.00742622	0.0142794	0.191208	0.306918	0.699271	0.241022	0.218794	0.00777569	0.0202967	0.225852	0.0169541	0.00848595	0.00571605	0.422314	0.442201	0.799188	0.921476	0.803828	2.92868	0.725707	0.0293848	0.00516677	0.150901	0.131267	0.0513853	0.0042275
FAM131B	0.0267762	0.323083	0.00028016	0.0613781	0.000909303	0.262488	0.000155657	0.000135588	0.00070149	0.000339566	0.000232639	0.000808346	0.0514062	0.0346507	0.000466949	0.000720321	0.00024087	0.00260426	0.00701036	0.000985887	0.000200384	0.000265246	0.334546	0.0519492	0.000831788	8.13878	0.00600597	0.00939285	0.0530726	0.000956955	0.00151155	0.00142966	0.000323178	0.00312636	0.000723363
FAM131C	0.0163766	0.0113503	0.000292925	0.231085	0.00149382	0.00526514	0.000297991	0.000461308	0.000270526	0.000266147	0.00315466	0.00163599	0.234952	0.0114792	0.0191601	0.000903595	0.00131518	0.00401266	0.00805711	0.000574979	0.000470044	0.000483527	0.120021	0.334849	0.000934445	0.00417995	0.175378	0.0111202	0.00691547	0.000800264	0.00274305	0.0286803	0.0194171	0.00234037	0.00250242
FAM133B	10.1967	5.15805	7.8176	5.77963	4.22779	5.28521	12.5327	14.2675	7.79072	7.52672	13.0306	14.9704	5.48958	10.4467	6.63112	12.7658	12.0075	5.17867	9.16236	6.88137	11.273	4.18644	8.68903	2.74318	5.00351	5.42964	5.80348	5.45808	5.52499	6.54566	7.18094	17.9295	23.9596	8.7275	9.39973
FAM135A	1.78738	0.690118	0.0185088	0.391324	0.0808684	0.611879	0.00540076	0.00970943	0.0181361	0.01567	0.0894955	0.204408	0.870355	1.25586	0.353237	0.0373061	0.0967659	0.0692644	1.43671	0.0264404	0.0271009	0.0128273	1.8779	0.572422	0.504266	0.858653	0.674318	0.673301	0.97403	0.0599091	0.0145914	0.276972	0.177956	0.198951	0.059942
FAM136A	4.62395	2.62338	7.92205	2.72946	5.6305	1.85826	7.94104	8.87843	3.27511	12.6709	12.038	9.94329	4.93695	5.15795	3.71941	8.20812	13.8462	5.81553	2.86297	6.29069	15.7825	2.70579	5.57788	3.0827	4.40327	0.808854	2.09996	2.90543	1.47492	6.19809	9.63949	7.73131	10.7194	7.22744	10.4961
FAM13A	16.418	0.339586	0.0401981	0.77727	0.0314111	0.048019	0.0210219	0.0206655	0.0797671	0.0538579	0.0235218	0.0256116	0.42571	0.240778	0.0380632	0.0458371	0.0267197	0.109732	0.121092	0.0887759	0.0371663	0.0463354	12.144	0.280752	0.00568403	0.405754	0.226602	0.180669	0.293536	0.131822	1.02769	0.0104633	0.00656557	1.48518	0.400547
FAM13B	1.25469	0.746753	1.39818	0.958383	0.834751	0.651459	1.09937	1.57449	0.947541	0.624435	0.657547	1.40719	1.01436	0.814597	0.785343	1.62716	0.59911	0.344333	0.821208	1.65873	0.796357	0.504011	0.830825	0.556506	0.479083	0.459762	1.19703	0.203438	0.743156	2.08141	1.84868	0.543195	0.511989	1.18351	0.811308
FAM13C	2.97271	0.772549	0.00327461	0.585037	0.0085018	1.15125	0.000259343	0.000675343	0.0101147	0.00348562	0.000487227	0.0042686	0.488894	0.0442391	0.0020849	0.00264016	0.00102973	0.0124903	0.02091	0.00653402	0.000575027	0.000946677	1.86266	0.133416	0.00145023	2.8317	4.16583	2.68856	0.532484	0.00170656	0.0277214	0.00729679	0.00092269	0.254804	0.0346708
FAM149A	1.37954	2.39819	0.0206216	1.12818	0.0636155	2.32275	0.00104049	0.00660558	0.00353483	0.00396187	0.0215073	0.0107159	1.3964	0.0998861	0.138376	0.0238288	0.010869	0.0487833	1.16624	0.00974335	0.00322953	0.00350119	2.56778	1.26059	0.025592	0.378174	0.775473	0.184241	0.403379	0.0888817	0.00497851	0.142821	0.0656835	0.00850367	0.00752095
FAM149B1	1.64109	2.49251	1.66496	2.10953	1.29728	2.07306	0.7281	1.04467	0.519034	0.774228	0.996485	1.29582	0.675283	1.10928	1.45635	1.2661	0.773866	0.822556	1.31661	1.00641	0.512759	0.316243	2.17243	1.58455	1.08297	0.705997	3.5637	1.00164	2.99474	0.707661	1.06107	1.22955	1.05717	1.1147	1.15184
FAM151B	0.0292567	0.056412	0.187501	0.0269347	0.344326	0.0958489	0.00792989	0.021868	0.0583973	0.0646853	0.0235435	0.030092	0.0296064	2.91489	0.432494	0.0430803	0.0257216	0.156405	0.00937025	0.152598	0.0170598	0.0871115	0.0382597	0.0127767	0.276656	0.143032	0.0169767	0.00285126	0.0251883	0.105226	0.0595591	0.900423	0.398617	0.0210844	0.0591883
NALF1	0.00264812	0.0457475	0.0117241	0.0337437	0.00938463	0.0716525	0.00324257	0.0172044	0.0024177	0.0316567	0.0106606	0.0311495	0.015227	0.0031723	0.0136677	0.00885418	0.0150623	0.00257349	0.00496109	0.0114591	0.00591709	0.000419757	0.00585285	0.0104059	0.000870675	0.142587	0.00247359	0.00512156	0.0184278	0.00472376	0.00455852	0.00157606	0.00107806	0.00450375	0.0073994
FHIP1A	1.0118	0.121758	0.0017004	0.207336	0.00410349	0.315424	0.000323173	0.000619659	0.0565985	0.00741149	0.000445187	0.00131722	1.03001	0.018162	0.00117467	0.00186615	0.000580865	0.0124716	0.0193888	0.000775641	0.000604593	0.00549095	1.92912	0.325156	0.00137995	0.0149404	0.0460742	0.172873	0.326015	0.00139074	0.00669766	0.0013554	0.00128753	0.00291697	0.00116631
FHIP1B	1.03055	1.98779	1.18115	1.61816	0.706699	1.9868	0.708695	0.715299	0.701195	0.534882	0.732178	0.646943	1.17656	2.50352	1.15937	0.314271	0.647155	2.25748	0.550605	1.88979	1.52488	4.17339	1.46391	1.51011	2.38725	1.65695	1.27008	1.47408	2.32869	1.58004	1.98784	1.62812	1.74861	0.928375	0.823544
FHIP2A	1.68439	1.58129	3.21936	1.03623	1.70068	1.61297	1.06542	1.75145	0.82955	1.34514	1.34129	1.40013	1.82293	2.39757	2.23746	1.57799	1.19784	1.72678	0.44263	0.995157	1.00494	2.39418	1.96844	1.86192	2.38578	0.989204	2.10371	0.100445	1.52311	1.66507	3.62718	2.01857	1.73318	3.78317	2.72768
FHIP2B	1.20371	0.936138	0.679626	0.71917	2.26558	0.936235	1.0173	0.858469	0.392163	0.806123	0.823205	0.93043	1.14083	2.78976	2.27727	1.18065	0.706778	0.769621	0.472237	0.641954	0.895955	0.516514	0.768121	1.22918	3.08054	1.08402	0.422116	0.580616	0.82225	0.170481	0.510767	1.99994	1.8267	1.00733	0.981665
FAM161A	4.40289	0.898104	0.0441727	0.324501	0.0526131	1.09952	0.031128	0.0396344	0.267851	0.144604	0.0370177	0.220461	0.366923	0.175505	0.178928	0.0526665	0.0646863	0.0701117	0.124733	0.155981	0.110046	0.088112	2.06284	0.161883	0.162232	0.551423	1.0182	0.0201399	0.636584	0.138086	0.245836	0.133237	0.0742834	0.239688	0.0380757
FAM161B	0.296263	0.124227	0.0173702	0.140238	0.0262363	0.0533198	0.0182012	0.0454047	0.300732	0.181532	0.0532252	0.108957	0.0324512	0.161529	0.0169481	0.0237341	0.0392071	0.0493806	0.226038	0.405853	0.0150078	0.0055134	0.0827699	0.00772528	0.0188869	0.487055	0.0483346	0.00680918	0.0856819	0.117835	0.0902674	0.035453	0.0551148	0.119693	0.0383091
FAM162A	16.0776	11.8802	14.1877	16.252	11.4262	10.5937	7.72774	11.5894	21.5442	25.3328	13.7739	11.9416	12.6976	9.53996	11.701	14.6473	14.4981	6.36557	7.93832	10.7631	14.541	4.09338	18.5082	12.7201	13.6826	5.6839	8.44757	30.2096	7.65511	9.97435	7.74675	21.9713	30.8775	6.05095	9.90456
FAM166A	0.00105032	0.0051835	0.00127003	0.114076	0.00765749	0.00733082	0.000576086	0.000489713	0.0111446	0.00267573	0.00904597	0.00463687	0.0113315	0.00202425	0.0334295	0.00101767	0.017837	0.00562458	0.0793785	0.00654183	0.00104181	0.000283728	0.00365843	0.011113	0.000909715	0.0123917	0.00195273	0.00286205	0.00493039	0.0118897	0.00176502	0.0105882	0.00777149	0.0045762	0.00210634
FAM167A	0.0218473	0.654124	0.00893025	0.381447	0.0151039	0.715541	0.0100746	0.0111855	0.000760367	0.0020507	0.00579738	0.205109	0.373372	0.694756	0.0157326	0.0319512	0.00504772	0.00462743	0.203682	0.014112	0.00331887	0.0265596	0.0587021	0.7382	0.0492389	0.0050366	0.135348	0.509056	0.880261	0.0259621	0.00242783	0.028775	0.00596425	0.0036588	0.0644456
FAM167B	0.171725	0.0662623	0.0405729	0.12673	0.0119111	0.00560108	0.00163965	0.0011123	0.0434633	0.00911045	0.00979942	0.0153589	0.00914792	0.00778876	0.00517142	0.00269184	0.0115576	0.00794844	0.0313185	0.00820911	0.00468996	0.00908405	0.048359	0.00174329	0.000967793	0.193507	37.1623	0.0734263	0.421172	0.00524732	0.0651818	0.00444902	0.00194675	0.179878	0.119032
FAM168A	2.95988	1.86576	1.06837	2.04292	1.45876	2.54538	0.668703	1.55864	0.923922	0.802371	1.40549	1.2826	1.2894	4.58442	2.69231	1.48206	1.1155	1.5019	2.05696	0.921403	0.538008	0.484045	2.85292	2.05406	1.57424	16.5428	1.04003	0.394529	0.716635	1.05387	1.05405	3.10072	2.03235	1.03474	1.02324
FAM169A	0.000633035	0.000263335	0.000287162	0.000676633	0.00126827	0.000247154	0.00235357	0.00458766	0.0869794	0.0559747	0.00155175	0.0614248	0.000207351	0.00214393	0.00033495	0.0341114	0.00254495	0.000345875	0.000212856	0.00101498	0.00526422	0.000198702	0.000467954	0.000318431	0.0111908	0.00548757	0.00181279	0.000129028	0.000352813	0.000400749	0.000631413	0.00148841	0.00523045	0.00110119	0.000738888
FAM171A1	0.271628	1.85266	0.00653478	0.80162	0.00436342	2.43582	0.0873091	0.314314	0.0146447	0.0235359	0.118865	0.737529	1.88607	0.0992491	0.0132673	0.525667	0.101604	0.0357008	0.601937	0.017639	0.0634285	0.00350511	1.19989	1.07432	0.0282808	2.50256	8.83482	0.457442	0.912911	0.086139	0.00762365	0.0343746	0.0179605	0.0305736	0.0716054
FAM171A2	0.717616	1.50276	0.245921	1.4915	0.705995	0.980571	0.24101	0.478473	0.00546724	0.0255034	0.0709499	0.519643	0.350584	0.140235	0.0434804	0.250149	0.0580473	0.0739437	0.770326	0.057601	0.0405237	0.013988	1.26781	0.158139	0.0129763	0.0490378	1.46368	0.253744	0.336676	0.143564	0.0501143	0.0174776	0.00740837	0.0692672	0.117951
FAM171B	0.420951	2.43909	0.00259567	1.74548	0.0027025	2.97206	0.0015759	0.00236994	0.00564662	0.00249728	0.00206033	0.0219609	0.380955	0.170564	0.00528355	0.0197751	0.00237375	0.0171582	0.0604749	0.00884457	0.00109672	0.00114834	2.17162	0.692163	0.0123108	31.5164	0.10984	2.44465	1.37279	0.00523091	0.00528634	0.0489108	0.0142918	0.0904462	0.0734246
FAM172A	2.36006	3.34506	3.21311	1.65738	3.94213	3.28633	4.90328	6.80522	2.42144	3.33044	5.63332	6.53035	1.44376	6.49404	2.54017	6.24421	5.16174	2.90403	2.15398	3.00246	4.33512	1.0942	3.08655	0.6213	4.4312	3.50776	3.79802	3.94058	3.05647	2.5272	2.93752	3.21833	2.94269	2.45813	3.62344
FAM174A	9.71667	10.6685	9.66382	10.1758	31.192	11.5691	8.00616	6.76414	3.46252	4.64749	9.35287	12.3002	8.13369	19.0032	28.5564	7.8966	11.051	20.6691	3.94512	7.41505	8.59544	5.51079	12.7182	8.67278	6.76526	17.0159	11.0151	11.2354	9.16961	7.09059	7.1251	20.7461	12.7075	8.21136	5.44445
FAM174B	5.6898	0.558247	0.325636	0.863268	0.496234	0.289157	1.59107	1.72718	0.130164	0.143566	0.155762	0.763121	0.275312	0.0871774	0.0582206	2.74335	0.239971	0.246651	0.312218	1.22416	0.424287	0.00985048	4.9759	0.245589	0.474605	0.0858892	1.81183	0.0794228	1.78468	1.09535	1.43287	0.0141816	0.0416475	0.307049	0.448475
FAM177A1	9.59625	16.7605	8.43135	16.9646	12.6537	18.7258	5.52749	7.95696	7.4741	5.75865	3.71525	3.96389	5.52039	7.20765	6.44055	4.71815	4.29198	10.1348	12.3375	10.9605	3.53158	6.11324	8.98321	4.74451	8.5604	81.1524	14.3065	14.2706	14.1799	9.476	10.9723	7.34674	7.34865	15.129	8.71177
FAM178B	0.150523	0.560966	0.0412628	0.244387	0.259014	0.172082	0.0053915	0.0194368	0.0825864	0.0790796	0.0407047	0.012077	0.264833	0.00829083	0.0361994	0.0092884	0.102841	0.055092	0.363446	0.0261082	0.0130723	0.163228	0.0865054	0.161376	0.00386841	0.844806	0.0181711	0.0276325	0.668745	0.0682333	0.0040323	0.00722235	0.00886808	0.00951589	0.0174986
FAM180A	0.0823565	2.73466	0.000334035	20.0594	0.000852458	0.458322	0.00112552	0.0004505	0.000201535	0.000303879	0.000207311	0.00521708	0.0987545	0.025265	0.00183342	0.00148918	0.000461522	0.0197836	0.269741	0.00528278	0.000348467	0.000705954	0.109582	0.0415739	0.000843893	0.136218	0.588493	0.922847	3.69498	0.0119329	0.0101034	0.0210805	0.000434278	0.238241	0.00612587
FAM181B	0.118424	0.435697	0.000869328	0.636685	0.00851171	0.265069	0.037957	0.0401738	0.000651453	0.00266404	0.0200734	0.542738	0.175097	0.0120546	0.0018163	0.0585046	0.00786061	0.0133267	0.992091	0.010135	0.0143919	0.000314074	0.22747	0.0798733	0.00140262	0.167011	11.9193	0.43352	0.120422	0.0598093	0.00100397	0.00428574	0.00102244	0.00825648	0.000802178
FAM184A	0.00591207	0.0735059	0.00260061	0.335403	0.0105586	0.0396307	0.111222	0.500435	0.0171378	0.0608565	0.00966445	0.147645	0.102452	0.0216023	0.00325605	0.0520278	0.00985671	0.022373	0.0845193	1.44121	0.00557938	0.000872983	0.122376	0.111574	0.197969	0.257282	0.0415856	0.126617	1.42107	0.095067	0.249948	0.0275658	0.0232101	0.150467	0.0156592
FAM184B	0.0130455	0.00188068	0.00104945	0.00854272	0.000255609	0.000678985	0.000512349	0.0004202	0.00037963	0.000244189	0.000366713	0.00104561	0.00533422	0.00362991	0.000240601	0.000558967	0.000398329	0.000340601	0.00300674	0.00081455	0.000602813	0.00100494	0.0224539	0.00277242	0.000180146	0.00118325	0.616076	0.0145404	0.00296432	0.000433342	0.0155682	0.000530863	0.000252615	0.0470757	0.0684796
FAM185A	0.0866664	0.36951	0.416236	0.275719	0.289574	0.583401	0.296754	1.11116	0.261706	0.99421	0.698736	1.35468	0.165449	1.12315	0.397567	0.878122	0.866248	0.228167	0.95824	0.252803	0.903545	0.106012	0.24529	0.0910083	0.630571	0.0488328	0.0549593	2.36231	0.449889	0.675385	0.774701	0.717493	0.715992	0.496903	0.634461
FAM187B	0.160427	0.0216369	0.00606716	0.00750617	0.286561	0.0225993	0.0166068	0.0126454	0.00703979	0.00668462	0.0311754	0.0317331	0.022718	0.0179235	0.0174514	0.071466	0.0330339	0.2254	0.00120557	0.0727739	0.014132	0.0854313	0.0362411	0.0134103	0.0540861	0.0176434	0.00161772	0.000105475	0.00931382	0.158456	0.03242	0.0929591	0.0336591	0.00713903	0.0215571
FAM189A1	0.618539	0.020332	0.027801	0.0718961	0.0364811	0.0210726	0.00323614	0.0008959	0.000913827	0.00169983	0.00574569	0.0018784	0.0092254	0.00661177	0.00309053	0.00217442	0.00523688	0.0549077	0.0162476	0.0121755	0.0160743	0.036214	0.319669	0.0137935	0.000666688	0.0107856	0.013515	0.00682143	0.320915	0.0105906	0.0663017	0.000816498	0.000481702	0.0119001	0.0930642
FAM189A2	0.0589936	0.105494	0.00907551	0.14333	0.0654505	0.0301916	0.000756898	0.00535628	0.000477609	0.000832635	0.0127499	0.0036398	0.965673	0.0356789	0.0895637	0.00748384	0.00917713	0.0271318	0.00417892	0.00207727	0.000538614	0.000793164	0.0694714	0.40314	0.260149	0.323345	1.82636	0.0597173	0.0273572	0.000452321	0.0116871	0.148971	0.0810045	0.342822	0.0167622
FAM189B	0.560399	2.87376	3.02694	1.77016	2.18096	2.59699	5.4909	5.82092	0.0689231	0.228841	0.954237	1.30234	0.862101	0.186674	0.83302	2.54312	0.849296	1.95329	1.30801	14.8998	0.529629	1.46965	1.43796	0.560641	0.0492015	0.969117	0.792282	0.392264	2.19999	27.8235	7.61673	0.624658	0.306972	2.64182	2.07954
FAM193A	2.00465	1.07737	1.24441	1.01895	1.26699	1.78654	1.63038	0.977908	1.16894	1.17956	1.14231	1.78676	1.79739	2.78473	1.98357	1.25431	1.0972	1.20361	1.57664	0.9919	0.910887	0.955228	2.27598	1.80296	2.10612	1.48156	1.65913	0.565736	1.00574	1.02464	1.206	2.06	2.00766	1.33311	1.2699
FAM193B	3.12154	1.5954	0.948353	1.50447	1.25798	0.486498	0.386941	0.659919	0.519121	0.67065	0.840039	0.616732	1.89539	2.16497	0.916776	0.533361	0.544894	0.598728	1.00307	0.706696	0.580724	1.36063	3.36813	1.14798	1.66824	2.02502	1.01691	0.243716	1.09515	1.56897	0.631133	1.1936	1.16906	3.12874	1.39498
FAM199X	0.546489	0.733713	0.643547	0.474701	0.475821	0.405511	0.985263	0.512956	0.087352	0.180935	0.520032	0.828456	0.763585	2.48241	1.11819	0.61565	0.41834	0.349668	0.247673	0.765457	0.581148	0.432681	0.334948	0.89707	3.3204	0.563993	1.776	0.555979	1.12461	0.427545	0.727309	2.20806	1.76513	0.776747	0.266123
FAM204A	6.6787	5.22913	9.90059	7.5186	7.15163	6.20603	10.1757	6.81972	5.15925	5.58904	5.44478	7.13491	6.6909	8.40478	4.08202	7.93618	5.67594	5.13596	8.05579	9.25468	5.39105	3.22666	10.18	3.294	6.82504	6.88479	7.193	5.99303	8.18526	6.34479	18.295	5.25183	6.61943	18.2744	14.6647
SLX9	4.80939	2.17181	3.87623	1.67109	2.91935	2.16535	3.78588	4.23174	3.91733	4.23908	3.80658	3.31987	1.41684	3.75011	3.0089	3.93806	3.40158	3.93429	2.42991	5.56615	3.06754	2.42556	4.472	1.45279	2.54384	2.12077	3.22771	0.559574	2.38794	4.53959	4.52269	3.79507	4.24087	6.74031	4.97518
FAM209B	0.00152984	0.00041492	0.000611321	0.000403706	0.000242505	0.00248224	0.00304841	0.0356032	0.00609297	0.0258934	0.00489661	0.00153161	0.00185326	0.00233051	0.0223664	0.00449486	0.00329965	0.00982028	0.000932042	0.00144922	0.00118388	0.000757871	0.00346605	0.00210364	0.016885	0.00329912	0.000129045	3.84192e-05	0.000507431	0.00537668	0.0010177	0.0416012	0.0183592	0.000453618	0.0015938
FAM209A	0.00152984	0.00041492	0.000611321	0.000403706	0.000242505	0.00248224	0.00304841	0.0356032	0.00609297	0.0258934	0.00489661	0.00153161	0.00185326	0.00233051	0.0223664	0.00449486	0.00329965	0.00982028	0.000932042	0.00144922	0.00118388	0.000757871	0.00346605	0.00210364	0.016885	0.00329912	0.000129045	3.84192e-05	0.000507431	0.00537668	0.0010177	0.0416012	0.0183592	0.000453618	0.0015938
FAM20A	9.95375	6.01264	0.0468097	4.64268	0.149219	3.34694	0.000476706	0.000603827	0.0482439	0.00892566	0.00276902	0.0227659	9.95323	0.117147	0.0132268	0.00386767	0.0022523	0.0714966	1.13246	0.0503732	0.00182921	0.0142025	11.4632	1.38143	0.0418498	0.371241	5.25159	1.94603	1.37328	0.105412	0.0789282	0.0386972	0.0117985	0.238744	0.0980323
FAM20B	1.57639	1.27656	0.665532	1.61771	0.731613	1.11375	1.09129	0.993924	1.32466	1.09257	0.666621	0.576714	1.70063	5.84239	2.44525	1.08764	0.861698	0.895413	0.88481	0.588424	0.821565	0.520624	2.49282	0.595742	3.42771	0.362424	1.0565	0.293667	1.26473	0.341026	2.35066	4.19303	3.23276	2.47348	1.16051
FAM20C	1.38569	4.49467	0.749058	21.538	0.547751	5.19204	0.116635	0.148082	0.16402	0.0674002	0.398815	0.211654	47.8979	5.76704	25.8113	0.568307	0.490902	3.13759	3.8311	0.49775	0.197347	0.535742	5.96203	5.1417	5.04185	2.57189	2.17743	3.84834	13.9934	0.668483	0.47738	4.58901	2.86348	0.34024	0.348716
FAM210A	1.7694	1.42806	0.763602	1.25728	0.286424	1.64635	2.76428	2.84339	1.08685	2.63654	3.24003	4.45166	1.1534	2.19545	1.31831	3.37982	3.51136	1.67506	2.31444	1.78066	3.70427	0.671275	2.49225	1.18121	4.25284	1.09708	0.722902	1.10596	0.745609	1.43707	1.39917	2.6871	2.92525	2.05784	1.51321
FAM210B	4.15819	1.10681	1.68945	2.26865	0.862856	0.879508	1.47546	1.92451	24.2689	9.00497	0.695947	1.29579	3.22788	0.921857	0.973097	1.9336	0.841486	1.4686	2.70953	1.28673	1.23995	0.839873	3.34795	2.61425	1.20242	2.26444	3.81014	0.913003	1.10771	1.59728	2.78968	1.32469	2.3258	2.2513	1.38286
FAM214A	1.52965	1.52399	0.850317	0.787095	4.55539	1.24548	0.514036	0.647056	0.0431833	0.0718997	0.399225	1.0499	1.88342	0.863863	1.04379	0.830983	0.350108	0.583844	0.870921	0.858121	0.31897	0.196569	1.89764	2.47373	0.783924	1.69543	0.163702	0.637984	2.41866	0.811468	1.69056	0.323947	0.265542	1.58815	0.531813
FAM214B	1.78773	0.893819	0.53464	1.78115	2.18189	2.53433	0.349289	0.48496	0.147169	0.140862	0.367325	0.212526	0.64325	5.34056	4.01518	0.380891	0.245728	1.63423	1.06236	0.619958	0.111565	1.49908	0.984424	0.506895	8.75486	1.03566	1.18411	2.40011	0.351252	0.851819	0.438472	2.84062	3.30762	0.62864	0.171102
FAM216A	3.70654	3.67658	2.83379	5.24618	5.01428	2.13479	5.4675	5.43201	6.15888	6.94885	4.34814	7.20561	2.46068	3.03054	1.32082	4.93316	3.95899	2.14251	2.28573	3.13764	5.89614	1.89907	5.40679	1.5373	1.18035	3.48647	3.32913	1.66532	3.01865	2.07288	3.61758	1.66765	2.19254	3.91907	5.28691
FAM217A	0.00246557	0.00315935	0.000226168	0.0288968	0.00164438	0.00363189	0.0123264	0.00631622	0.000810315	0.00110194	0.00749295	0.0698466	0.0698086	0.00408116	0.000901766	0.0288816	0.00240032	0.000744378	0.000925145	0.00350586	0.0043737	0.000607608	0.0104246	0.0888855	0.00103757	0.00684549	0.76569	0.0049164	0.00419791	0.00186949	0.00213846	0.000943053	0.000327327	0.00880004	0.000375239
FAM217B	0.112247	0.0932653	0.0678095	0.319041	0.0634746	0.208121	0.872521	0.32476	0.0136027	0.0167782	0.250691	0.6987	0.185291	1.92466	0.558879	1.29663	0.41724	0.689379	0.00968837	0.159033	0.427148	0.853683	0.239935	0.0433873	0.781658	0.00787251	0.111914	2.85218	0.055076	0.0680304	0.0592132	0.647042	0.433789	0.146594	0.0894373
FAM219A	1.38625	1.44647	0.37596	1.0999	0.892649	0.797346	0.0674869	0.0798255	0.06647	0.0791614	0.23457	0.361475	1.18754	1.06654	2.29798	0.447785	0.283823	0.741123	0.759516	0.10359	0.119053	0.158974	1.71474	0.353554	0.459692	3.5033	4.82896	0.569428	1.91248	0.169582	0.386519	0.829938	0.55034	0.922862	0.292847
FAM219B	1.7033	1.62433	1.34324	1.8845	1.57656	1.47047	1.01725	1.9481	1.33359	1.80715	1.34187	1.5807	2.85122	1.92369	1.49659	2.42876	1.46423	1.27816	1.28787	0.74069	2.00283	1.09647	3.44531	2.92554	1.35623	0.443198	4.11686	0.881935	1.47786	1.13968	0.686661	2.56599	2.23795	0.989827	0.774446
FAM220A	9.45444	8.51237	5.93785	8.4904	12.5266	7.17624	4.75906	5.82602	4.09235	3.84506	3.47464	4.90197	4.56413	2.79453	2.66968	5.70377	3.58151	4.23989	11.009	7.46483	3.54549	2.04547	7.76064	5.57454	2.77467	8.75049	11.2169	7.79699	12.0723	5.52478	3.1571	3.87218	3.77807	2.98939	3.42642
FAM221A	0.174662	0.254579	0.674463	0.44158	1.33155	0.0902091	0.624294	0.944771	0.181215	0.196486	0.600813	0.754946	0.141181	0.138599	0.105228	0.937102	1.17123	0.454547	0.625525	0.315614	1.11061	0.482585	0.0827321	0.218382	0.0536818	0.0507599	0.858293	0.0869467	0.226346	0.47059	1.69364	0.146545	0.0869409	1.45664	0.993782
FAM221B	5.35805	5.47089	1.61464	4.95709	0.888745	4.05794	0.17793	0.100341	0.446748	0.342342	0.343853	0.094898	7.91342	0.309062	0.299368	0.182265	0.259374	1.01939	2.02665	1.57451	0.167493	0.980747	4.87658	26.7191	0.338703	4.07624	3.60781	1.18091	2.9282	1.49325	2.32379	0.388965	0.310053	5.81019	1.38069
FAM222A	0.458069	0.0565384	1.25434	0.0769838	0.449712	0.0114058	0.0208827	0.0514175	0.0163892	0.0383051	0.0129737	0.0128378	0.253377	0.095214	0.0198552	0.10625	0.0202182	0.0203525	0.298451	0.0219308	0.0137262	0.0350909	0.157839	0.258317	0.0430031	5.02689	0.210724	1.38106	0.0739728	0.135437	0.23441	0.0379984	0.0361723	0.457436	0.439931
FAM222B	1.58012	0.730992	0.688586	1.20443	1.19442	1.11987	0.38631	0.342698	0.130998	0.331137	0.737035	0.654486	0.802397	4.22129	1.85245	0.448513	0.639087	1.53024	0.976082	0.68055	0.721281	1.54619	3.03067	1.10252	2.92576	1.51165	3.123	0.385451	0.200654	0.501508	0.246594	2.42817	1.81659	0.959847	0.484151
FAM227A	0.188789	0.0341628	0.00926647	0.117776	0.0336836	0.0380151	0.0786326	0.0146725	0.0365511	0.00839502	0.0610297	0.0895773	0.280418	0.0545682	0.0230399	0.00844994	0.0393928	0.00556356	0.00831936	0.23739	0.0318959	0.0579401	0.452595	0.134217	0.0756	0.0420928	0.286155	0.114336	0.108593	0.136682	0.0617886	0.0251262	0.00911719	0.0278682	0.0476728
FAM228B	0.174686	0.0236153	0.00786789	0.124606	0.00117167	0.0131367	0.016527	0.606373	0.0890983	0.204952	0.0435139	0.166373	0.0822033	0.0212926	0.0305981	0.380937	0.0304393	0.00506679	0.0277436	0.00376438	0.00659163	0.00237045	0.123624	0.326977	0.0444925	0.438577	0.138355	0.0127033	0.0432736	0.014287	0.00444954	0.0202949	0.0298904	0.0127543	0.0204165
FAM229B	1.60964	1.12849	0.0933236	1.43911	0.202916	0.607951	0.342933	0.177507	0.104951	0.115235	0.364063	0.357686	0.724434	0.41517	0.591444	0.259435	0.468656	0.350207	0.843641	0.208092	0.338769	0.126694	1.47377	0.719361	0.222774	2.41671	0.233056	0.309265	0.72155	0.20481	0.185141	0.351079	0.380279	0.192984	0.289456
FAM234A	2.30684	4.5661	0.783229	3.41022	1.53298	5.06966	0.87115	0.785991	0.110346	0.345068	0.962865	0.852773	2.18102	4.94654	4.57458	0.469312	1.16646	5.5278	2.47699	2.11196	0.64643	0.659817	2.38347	2.0944	16.366	5.85678	2.48908	2.41211	9.32446	1.67009	1.52133	3.10323	3.8057	0.884585	0.570558
FAM234B	0.672986	0.295297	0.70627	0.389267	0.662966	0.355553	0.416786	1.06203	4.74889	3.23427	0.327457	0.572836	1.90263	0.987502	0.508891	0.876728	0.350324	0.411841	0.0939566	0.16594	0.197893	0.0913948	1.01379	2.00389	0.148793	1.18062	0.533272	0.800165	0.161547	0.185218	1.24117	0.401969	0.421997	0.251379	0.59228
FAM25C	0.0823493	0.0488343	0.000309912	0.281165	0.000253478	0.0632981	0.00018879	8.46982e-05	0.000279851	0.000166115	0.000297767	0.000224653	0.015291	0.000639009	0.000516123	0.000160305	0.000570673	0.00156743	0.0129433	0.000479223	0.000497987	0.00117175	0.0314255	0.0070015	0.00019396	0.000391059	0.0187439	0.0223715	0.0121084	0.000305222	0.00027185	0.000495568	0.000310513	0.000234424	0.000396461
FAM25G	0.0823493	0.0488343	0.000309912	0.281165	0.000253478	0.0632981	0.00018879	8.46982e-05	0.000279851	0.000166115	0.000297767	0.000224653	0.015291	0.000639009	0.000516123	0.000160305	0.000570673	0.00156743	0.0129433	0.000479223	0.000497987	0.00117175	0.0314255	0.0070015	0.00019396	0.000391059	0.0187439	0.0223715	0.0121084	0.000305222	0.00027185	0.000495568	0.000310513	0.000234424	0.000396461
FAM25A	0.0823493	0.0488343	0.000309912	0.281165	0.000253478	0.0632981	0.00018879	8.46982e-05	0.000279851	0.000166115	0.000297767	0.000224653	0.015291	0.000639009	0.000516123	0.000160305	0.000570673	0.00156743	0.0129433	0.000479223	0.000497987	0.00117175	0.0314255	0.0070015	0.00019396	0.000391059	0.0187439	0.0223715	0.0121084	0.000305222	0.00027185	0.000495568	0.000310513	0.000234424	0.000396461
FAM3A	7.52422	5.2102	2.57458	4.65637	2.79789	4.98093	1.73445	0.936242	1.16614	0.736373	2.59855	2.35607	6.09578	2.4254	1.50015	1.73103	2.19351	2.16735	2.2424	2.86172	2.1858	0.884675	9.80643	4.16261	1.45293	2.15699	5.90531	1.93716	7.65184	1.75012	4.70252	1.59672	1.125	2.99137	1.78166
FAM3B	0.00106954	0.000895067	0.00929224	0.000551372	0.0806219	0.00048618	0.0022735	0.00145199	0.000425227	0.000782733	0.0924859	0.0158487	0.000160305	0.00277162	0.0396249	0.00181125	0.0855146	0.0299546	0.000614049	0.0029588	0.0263264	0.000418076	0.00116895	0.000240639	0.000253609	0.000458722	0.000383197	0.000204006	0.0013058	0.0014995	0.00109597	0.000865142	0.000471523	0.000584135	0.002393
FAM3C	7.64694	8.89555	19.5037	13.5965	20.2961	8.60465	6.63891	3.3673	1.90797	3.30941	4.54962	4.38306	19.7919	10.0256	2.81125	5.08243	5.1311	3.85142	4.51742	7.20692	5.63769	2.95721	9.14153	20.2168	4.57243	3.20486	15.2477	6.70318	10.5733	9.4463	7.36817	4.329	3.36898	6.64748	8.09307
FAM43A	12.0657	1.71181	37.8503	2.13682	8.50507	0.694798	0.981852	0.638895	0.129278	0.103375	1.63231	1.87306	1.6611	0.739314	1.52961	1.56791	1.56446	7.28708	0.78915	3.5856	1.48664	1.85372	3.58635	1.98091	0.257827	0.952993	12.331	2.02403	2.14772	3.69207	30.1002	0.380519	0.531208	10.2701	22.6651
FAM50A	2.81174	3.69739	5.28561	4.07655	5.18495	4.61663	5.17649	4.57142	9.49639	6.30683	4.32695	3.59695	3.67999	3.99208	4.40254	3.86652	5.37911	4.80543	3.28817	5.00235	5.21527	3.65131	3.52622	1.73588	4.07085	2.81974	3.01887	7.24179	3.5987	3.44111	2.97046	3.8598	3.35127	5.80279	5.43732
FAM53A	4.6593	3.1111	4.44649	3.2983	5.88903	4.75175	4.56827	7.22926	4.69919	5.85276	4.3774	5.68028	2.4126	4.24006	2.38287	8.86224	5.75729	3.75475	2.69772	5.56441	5.02174	1.60028	5.93355	1.66558	2.91875	1.6818	6.89812	2.69395	2.16533	5.7389	6.15876	3.95786	3.85852	3.78362	3.78669
FAM53B	1.86612	1.09961	13.2976	1.02878	6.72386	1.3428	1.80811	1.32911	7.14206	2.61132	0.979349	1.86289	0.589694	7.51163	3.28525	1.2906	1.32831	5.09113	1.93969	12.2972	1.04903	4.20929	2.52755	0.526681	7.04286	5.20205	4.3551	0.799897	2.00819	9.0774	45.3668	4.46672	5.90283	37.1472	36.9756
FAM53C	0.731223	1.51206	0.99641	1.24531	0.399787	2.19017	1.40334	2.41746	0.992993	0.944958	1.22578	1.98321	0.909724	3.79364	3.05709	1.38381	1.18612	1.07888	1.00489	0.857088	0.662293	0.845732	1.31679	0.501194	2.79083	0.806056	0.596177	0.961729	1.93088	0.936582	0.890939	3.94113	2.78294	2.5736	1.33421
FAM71A	0.00490225	0.0221994	0.00196498	0.30109	0.0116809	0.0100743	0.000263271	0.000144639	0.000366887	0.000166734	0.00166624	0.00148917	0.0111315	0.00408365	0.00585943	0.000439278	0.002074	0.0949828	0.00911763	0.00272626	0.000327263	0.000613556	0.0331903	0.00282297	0.000813852	0.187999	0.0240609	1.5543	0.065534	0.00214972	0.00226422	0.00357064	0.000230247	0.000992258	0.000976195
FAM71B	0.00985338	0.00124296	0.0296042	0.0227282	0.00361926	0.000587543	0.000717928	0.00114382	0.000334426	0.000386998	0.000604411	0.0026664	1.75539	0.00039613	0.000649314	0.000732787	0.00115918	0.00491805	0.0308602	0.100479	0.00357369	0.0325675	0.868454	0.436885	0.00136022	0.00251634	0.0030108	0.0158018	0.000874821	0.54656	0.00673108	0.000967384	0.000496587	0.00193224	0.00188626
FAM71E1	0.107397	0.0533567	0.105167	0.289219	0.251087	0.02816	0.0455717	0.140036	0.0655569	0.0142643	0.0756238	0.395269	0.493394	0.0682141	0.0327698	0.826665	0.179965	0.254641	0.36072	0.166448	0.0704431	0.0910453	0.891425	0.460369	0.0917619	0.429589	0.405304	0.890142	0.112256	0.338193	1.04532	0.0547419	0.0497941	0.277817	0.496307
FAM72D	0.47582	0.179	0.22916	0.117241	0.170024	0.289928	0.643329	0.856474	0.380119	0.745149	0.888866	0.201952	0.814592	1.26509	0.154273	0.704912	0.392103	0.200296	0.0620425	0.246578	0.425117	0.482134	0.227713	0.413214	0.222162	0.0378119	0.242487	0.0101271	0.0599576	0.219395	0.227956	0.815102	0.676746	0.753678	1.05824
FAM72C	0.47582	0.179	0.22916	0.117241	0.170024	0.289928	0.643329	0.856474	0.380119	0.745149	0.888866	0.201952	0.814592	1.26509	0.154273	0.704912	0.392103	0.200296	0.0620425	0.246578	0.425117	0.482134	0.227713	0.413214	0.222162	0.0378119	0.242487	0.0101271	0.0599576	0.219395	0.227956	0.815102	0.676746	0.753678	1.05824
FAM72A	0.47582	0.179	0.22916	0.117241	0.170024	0.289928	0.643329	0.856474	0.380119	0.745149	0.888866	0.201952	0.814592	1.26509	0.154273	0.704912	0.392103	0.200296	0.0620425	0.246578	0.425117	0.482134	0.227713	0.413214	0.222162	0.0378119	0.242487	0.0101271	0.0599576	0.219395	0.227956	0.815102	0.676746	0.753678	1.05824
FAM72B	0.47582	0.179	0.22916	0.117241	0.170024	0.289928	0.643329	0.856474	0.380119	0.745149	0.888866	0.201952	0.814592	1.26509	0.154273	0.704912	0.392103	0.200296	0.0620425	0.246578	0.425117	0.482134	0.227713	0.413214	0.222162	0.0378119	0.242487	0.0101271	0.0599576	0.219395	0.227956	0.815102	0.676746	0.753678	1.05824
FAM76A	3.92127	4.31559	2.27097	4.56321	4.2837	4.41581	2.32889	3.25393	6.15279	3.9178	2.68332	3.209	2.20718	5.75323	4.13765	3.7016	2.83593	2.11574	6.58208	2.73279	2.19161	2.20076	3.30108	1.66932	2.50679	6.01836	7.79894	5.5208	4.42736	2.60916	2.60925	3.81265	3.32733	2.51591	3.04047
FAM76B	1.20158	0.763117	2.07192	0.432022	2.12662	0.960455	2.06889	2.38568	2.35264	1.85385	3.53566	2.51048	0.553097	4.63496	3.28454	3.13864	2.69317	2.50645	0.898659	1.79846	2.15431	1.5576	0.972923	0.609612	1.65755	1.15623	0.622719	0.17559	0.501606	1.7157	2.95646	3.42619	2.6938	1.60958	3.75053
FAM78A	0.0706608	0.0313767	1.00231	0.00716375	1.02112	0.038637	0.317067	1.43388	0.945639	1.02883	0.309089	1.13776	0.0429	2.16963	1.09396	3.69103	0.530161	1.32433	0.014385	2.80239	0.413099	0.603519	0.0378634	0.00665163	0.719744	0.108424	0.167281	0.000987969	0.0134543	6.05688	8.15822	1.06676	0.804413	6.25738	1.7147
FAM78B	0.418495	0.268134	0.103537	0.764579	0.00634634	0.28731	0.00470716	0.00127259	0.00115204	0.00175729	0.0154892	0.00407529	9.66172	0.040473	0.669306	0.00628021	0.0141819	0.239165	0.329802	0.0300483	0.00162517	0.0138671	10.9396	6.1255	0.0237522	0.18557	0.0475669	0.52128	0.302829	0.0780968	0.0468962	0.064806	0.0373647	0.0167248	0.00896904
FAM81A	0.0110495	0.0730894	0.000140994	0.179519	0.000423142	0.0250622	0.000289052	0.00180716	0.000462119	0.00156414	0.000584428	0.00157032	0.0711452	0.0098943	0.000578317	0.0883631	0.000890961	0.000680565	0.00261316	0.000364364	0.00101198	0.000406964	0.110308	0.146242	0.000727288	0.0110678	0.57842	18.8635	0.0800723	0.00031569	0.000217069	0.00140984	0.000379432	0.000311436	0.0083624
FAM83A	2.39212	0.133657	0.0426023	0.104679	0.225319	0.209032	0.0796924	0.0470587	0.00167772	0.0142899	0.159925	0.0147684	0.813661	0.0142533	0.0173507	0.024985	0.145604	0.0650943	0.00971777	0.271191	0.076841	0.0470857	0.560129	0.0817185	0.0400834	0.00765342	0.0814052	0.0114862	0.0189147	0.0695941	0.0713156	0.0706079	0.0410771	0.00861737	0.00365377
FAM83D	0.2571	0.420196	0.729249	1.26315	0.643066	0.222319	0.575444	0.752014	1.8923	1.86513	2.30723	0.770318	0.293533	2.52528	0.412028	1.1742	0.60914	0.345185	0.476225	0.577605	0.365631	0.786944	0.103037	0.207076	0.140539	0.496409	0.580679	0.172474	1.41502	0.339182	0.862736	0.613071	0.864426	0.817006	2.13133
FAM83F	0.00580201	0.0749288	0.326675	0.0241152	1.35598	0.19846	0.00282867	0.00316372	0.00198348	0.000606167	0.114028	0.0259332	0.00836317	0.615636	1.80359	0.00852692	0.0981115	1.14488	0.0674746	0.163513	0.0023477	0.0541139	0.00597122	0.00213524	0.0748786	0.161671	0.0108493	0.0134432	0.10023	0.0985429	0.0431116	1.61798	0.432182	0.0150016	0.148912
FAM83G	0.00561766	0.00269787	0.00193828	0.127007	0.000674989	0.00173364	0.000526267	0.00269472	0.042034	0.0231076	0.00146037	0.00298752	0.123346	0.241149	0.00399164	0.00727192	0.00193219	0.00130374	0.0551929	0.00219672	0.00189631	0.0022746	0.068533	0.0299945	0.980461	0.0207605	0.000931485	0.149389	0.00847849	0.00565019	0.00184234	0.0460355	0.0568599	0.00174847	0.00319693
FAM83H	0.17671	0.0305642	0.00224972	0.030682	0.010821	0.0120788	0.0901916	0.0178942	0.00536852	0.00621382	0.008281	0.117429	0.00633337	0.336463	0.1136	0.0177879	0.0108608	0.0137032	0.0168487	0.113128	0.0357046	0.00802139	0.0440153	0.0029906	0.286073	0.00782852	0.00842231	0.00367774	0.0439484	0.00357731	0.0133919	0.131915	0.173254	0.198833	0.00605075
FAM89A	0.185738	0.0534813	0.021258	6.28083	0.0075639	0.0925938	0.0249216	0.0059633	0.0122356	0.0241402	0.0297567	0.0309294	0.0668591	0.0180505	0.0187083	0.0305185	0.0140916	0.235787	0.242926	0.368598	0.00184629	0.0183609	0.15287	0.0368427	0.000648088	0.01196	0.641703	0.196128	0.0218841	0.101085	0.033421	0.018054	0.00954471	0.0186335	0.0142107
FAM89B	0.759816	0.889939	0.128997	0.526115	0.432854	0.727525	0.145723	0.146808	0.0403871	0.15126	0.326676	0.207193	0.822645	0.350016	0.457911	0.112949	0.326856	1.1496	0.221142	0.326839	0.0955122	0.30495	0.827397	0.815081	0.461629	0.0645756	0.0607004	0.165233	0.370946	0.478297	0.149656	0.520313	0.494182	1.10405	0.306156
FAM8A1	1.70393	3.16483	0.524547	2.62971	0.795873	3.80444	0.741398	1.32725	0.941435	1.06179	0.608683	1.0865	1.22652	2.60429	1.32925	1.32916	0.572841	0.510832	2.28951	1.04189	0.38484	0.962854	2.10079	1.62632	1.62653	2.30428	4.34572	1.40434	3.0916	0.59376	1.37181	1.62811	1.24367	1.61255	1.16314
FAM98A	1.83014	1.06464	1.87374	1.12016	1.33078	1.35652	2.67883	2.96246	2.72348	3.76979	1.99228	2.2349	1.47347	2.40547	1.4717	2.15933	2.17087	1.13546	0.517462	2.83979	2.36219	0.722744	1.7081	1.63828	2.94361	4.04421	0.64092	1.24111	1.12751	1.38695	0.884812	3.07718	3.42226	1.09501	1.79455
FAM98B	1.48767	1.47365	2.22088	0.860655	1.70989	1.47136	2.64027	2.93618	2.38794	3.16577	2.97164	4.84339	0.801067	8.09192	4.24071	4.80455	2.911	1.6502	0.850785	1.80188	3.23174	0.861869	1.56936	0.543053	5.31584	2.55213	0.627491	0.687166	0.832044	1.15762	1.74877	7.4426	6.51034	2.32612	2.77037
FAM98C	3.8742	3.51482	4.44975	2.1052	7.20152	3.82158	5.89265	7.79274	0.995535	1.92102	4.96897	9.06618	1.97536	1.55584	2.02067	9.22754	5.15204	3.49373	3.60899	4.24558	3.5528	2.58995	6.44486	1.34708	1.34731	2.4678	4.33203	5.87413	3.05137	4.4876	9.87962	1.50465	1.50452	5.35905	3.7354
FAN1	0.290554	0.244825	0.129291	0.220736	0.0582713	0.224257	0.347703	0.0795167	0.0769895	0.248502	0.0930361	0.292056	0.058309	0.0189858	0.0436262	0.0233337	0.105386	0.122153	0.198874	0.683916	0.161252	0.0232672	0.117046	0.05266	0.0542754	0.828702	0.0494218	0.00600147	0.121978	0.627371	0.0969822	0.0593059	0.0735343	0.0304589	0.135506
FANCA	0.0388236	0.0125962	1.76372	0.00572354	0.298565	0.0365252	0.508756	0.605487	1.52419	1.52211	1.08546	0.479908	0.259303	1.68758	0.524664	1.00659	0.878538	0.546001	0.0153392	0.324021	0.959765	0.430215	0.0624475	0.0811931	0.178273	0.0089014	0.0153584	0.0011013	0.0119479	0.274761	0.374746	1.14801	1.02354	0.0842864	0.966855
FANCB	0.488963	0.20805	0.00560636	0.191445	0.0255147	0.0812914	0.499305	0.594061	0.74261	0.740255	0.653384	0.431983	0.274	0.330685	0.141269	0.756088	0.705883	0.0312004	0.0173378	0.0371198	0.943381	0.0642342	0.210057	0.0918498	0.0671301	0.153161	0.21657	0.0175921	0.225867	0.0280735	0.217188	0.374714	0.283709	0.057824	0.635671
FANCC	1.61582	1.21943	0.232904	1.08203	0.341945	0.629261	0.575697	0.964554	1.37998	1.47656	1.16735	0.674368	5.08005	1.37136	0.350515	1.33557	0.738167	0.241129	0.584439	0.235211	0.607331	0.104335	6.62496	1.57337	0.41663	1.99374	1.18681	0.243485	1.63296	0.19734	0.471332	0.635298	0.778611	0.700022	0.682657
FANCD2	0.065877	0.0611891	0.361553	0.031743	0.146774	0.0913948	0.521396	0.625364	2.04892	2.1345	1.81791	0.430339	0.101245	2.01971	0.937439	1.16325	0.927352	0.201133	0.0843305	0.578321	0.650256	0.299711	0.0353989	0.0247719	0.173577	0.00884966	0.00594464	0.000942686	0.0818782	0.444593	0.158382	1.82073	1.28128	0.0659687	1.15469
FANCE	1.871	2.08152	1.73844	1.32771	2.33602	1.49654	3.07633	2.3154	2.06304	2.88362	1.21365	1.5026	2.77764	3.82566	1.73149	1.78791	1.23853	1.71046	1.46858	1.62641	1.49436	0.86707	3.42912	2.36195	0.907031	2.69766	2.3737	3.65799	1.60449	0.759888	2.1062	2.1641	1.94867	1.06269	1.48456
FANCF	1.41703	0.960213	1.70736	1.20715	2.39279	0.579293	1.73763	1.46061	2.27371	2.35619	1.61527	1.47425	0.703761	0.990283	0.796737	1.6963	1.73909	0.95827	0.644125	1.87585	1.88473	0.588449	2.56415	0.771609	0.3972	4.04986	1.15127	0.26716	0.838883	1.26178	1.18514	0.84152	0.953289	0.776114	1.67932
FANCG	0.263191	0.431463	1.25552	0.427461	1.14179	0.442715	1.69933	1.33928	1.65546	1.01058	1.89173	1.59378	0.52583	3.91763	1.28374	2.10458	1.96629	0.959941	0.127043	1.23886	1.93222	0.623519	0.555068	0.367264	1.3538	1.62039	1.00056	0.115628	0.328261	2.24915	0.703389	1.48573	1.29153	0.726645	1.59171
FANCI	0.0801	0.0532543	0.12378	0.0359952	0.238073	0.0516425	0.758845	0.196708	1.28335	1.01547	1.20101	0.663461	0.0194468	0.722448	0.745695	0.517819	0.9279	0.227462	0.0247347	0.205121	0.578102	0.236144	0.035411	0.0156088	0.064784	0.174876	0.0460501	0.00379098	0.0786485	0.170586	0.252257	0.748041	0.674377	0.326428	0.744841
FANCL	0.793029	0.638838	1.13942	0.514621	1.50679	0.587751	2.8009	2.08285	9.05976	6.88181	3.36938	2.60792	1.01142	2.32641	1.05273	4.2154	3.07833	2.98369	0.303306	2.42038	1.40192	0.578023	0.632099	0.767368	0.793363	0.870382	0.944556	0.159471	0.369513	1.4785	1.5265	1.50968	1.48964	2.61988	3.02643
FANCM	0.406108	0.161244	0.795034	0.351337	0.114532	0.26168	1.18829	0.99343	1.74046	1.34345	0.989058	0.960929	0.314716	0.668637	0.532866	1.27726	0.976459	0.364871	0.371645	0.505303	0.774527	0.35255	0.249866	0.591884	0.427978	0.657273	0.333375	0.0999466	0.178048	0.709306	0.72834	1.17673	1.00705	0.995906	1.10865
FAP	15.0193	9.60106	0.0517969	27.1719	0.00892994	4.07097	0.00341533	0.00312956	0.187116	0.124621	0.0107242	0.0107681	64.9359	0.719509	0.0465966	0.0490412	0.0183456	0.135618	0.745117	0.0251976	0.0060805	0.0445646	60.4137	60.4497	0.00430837	0.187345	1.34472	1.09717	6.52503	0.142444	0.525249	0.0134212	0.0117099	1.74568	0.199666
FAR2	0.0638077	0.06141	0.164853	0.0217611	0.383356	0.169095	3.43626	0.0379772	0.0238481	0.0152736	0.300855	0.0310444	0.0014243	0.0440809	0.013751	0.00351824	0.288588	0.0765554	0.14695	0.678998	2.84277	0.266155	0.00737575	0.00268915	0.00487687	0.0142103	0.030663	0.00149457	0.0735851	0.297669	0.0673164	0.0283431	0.00308497	0.0136353	0.0893653
FARP1	0.602426	1.81266	0.0408273	1.55459	0.0344307	3.39744	0.122256	0.0171302	0.0127911	0.00857996	0.00293323	0.0129356	1.20008	0.083881	0.155307	0.0186367	0.004026	0.0521822	0.110094	0.0790623	0.0339243	0.22098	0.570827	1.11571	0.0258477	0.0383407	0.110015	0.479559	0.627465	0.0711703	0.0349403	0.035489	0.00746713	0.0221832	0.0591897
FARP2	0.347201	0.416085	0.116459	0.304632	0.174214	0.573522	0.175306	0.120613	0.0471463	0.0835778	0.0693145	0.294338	1.44404	0.192291	0.274608	0.086651	0.0809767	0.0939272	0.172414	0.179979	0.0625639	0.0337698	0.582048	5.52435	0.218884	0.587281	0.533127	0.00605493	0.062773	0.0681906	0.129455	0.217614	0.132639	0.168056	0.148945
FARS2	1.7319	3.32009	5.06739	2.65149	4.14299	3.15617	4.04633	5.39446	4.15584	5.15444	4.72413	6.01149	1.57289	1.30242	1.65555	5.09637	4.16761	1.8658	2.39403	1.58973	4.30825	0.892687	1.76334	1.61294	2.19778	3.2251	1.90012	1.56608	2.42504	2.5383	4.83226	1.06715	1.45462	5.3484	5.23712
FARSA	5.78631	4.57408	11.6956	4.01164	8.28487	3.81411	16.7797	16.3557	15.9297	18.6437	14.7759	15.8239	5.20146	4.4114	4.79372	12.7688	15.6919	7.49738	5.186	10.4583	19.1256	5.28623	8.20386	3.53918	6.04227	3.25354	5.36318	5.4301	3.1732	8.43798	12.2722	5.06783	5.3991	7.51081	11.395
FARSB	3.43905	2.94371	6.99608	2.51606	6.51083	3.14856	7.64856	8.88161	15.3323	18.1139	9.83323	8.60188	4.74178	7.84179	4.05792	9.0391	9.97642	4.05687	4.34745	5.37702	10.339	1.72787	3.94281	2.06318	7.72261	2.04699	3.51662	8.78254	2.49948	6.16325	8.02541	6.61246	6.75394	5.31748	6.57631
FAS	3.43732	2.89057	2.1849	3.10469	0.992194	2.04886	0.622266	0.666961	0.0595078	0.0882539	0.331762	0.440083	1.70331	0.852096	0.696258	0.277081	0.250006	3.89886	23.6004	1.97885	0.213041	3.41415	2.142	1.52507	0.0879773	0.204146	5.58538	5.97754	3.81813	3.22671	1.35598	1.19806	0.49338	0.817478	1.44056
FASLG	0.00114492	0.00041285	0.105801	0.00228232	0.180821	0.000489663	0.0321598	0.00452467	0.000922358	0.00192706	0.0567953	0.0354166	0.000213946	0.0119769	0.027806	0.00969181	0.0563561	0.252402	0.00130238	5.26776	0.0160395	0.179426	0.000733722	4.86804e-05	0.000136787	0.000169435	0.00166879	6.5666e-05	0.000888633	0.531415	0.373944	0.00180135	0.000296648	0.0291492	0.190992
FASN	0.661071	1.96086	0.354141	2.33088	0.236981	1.54269	0.695073	1.02582	0.526231	1.15883	1.12324	1.33781	1.81336	5.91886	2.29593	1.71478	1.42502	0.913284	1.19095	1.58501	1.13386	0.398313	1.28561	2.88964	1.05302	5.83529	0.282007	0.0880124	3.00316	1.0565	0.355743	4.78168	3.33438	0.298994	0.805753
FASTK	6.71308	7.38297	4.87221	8.00199	6.65204	7.33805	4.96965	5.31337	5.91269	5.42072	3.84341	5.30308	4.42155	3.00166	2.96511	5.10687	3.88039	4.23034	5.17685	4.66219	4.63589	2.13432	10.9262	4.5468	9.84001	4.69737	2.55233	7.0932	6.11638	4.32035	6.51335	3.03563	4.35767	3.17896	4.59672
FASTKD1	0.176939	0.0718621	0.297248	0.0525743	0.16873	0.09717	0.458872	0.544863	0.0896702	0.46626	0.621081	0.547865	0.239844	1.30631	0.683985	0.912559	0.597144	0.186138	0.178014	0.104364	0.404773	0.245171	0.265516	0.0846658	2.69496	0.125224	0.292861	0.0168495	0.0569034	0.115929	0.333872	1.1822	1.886	0.385356	0.193179
FASTKD2	1.18522	1.17315	1.79338	0.569165	1.05442	0.67853	3.33791	4.42768	3.47504	7.74511	3.92362	3.15981	0.977251	2.46019	0.829898	3.38261	4.69154	0.93042	0.50049	2.68659	5.1552	0.52102	1.30458	1.05898	1.87118	1.1084	2.19563	1.79836	0.654418	1.65582	3.13762	1.29451	1.60723	2.31527	2.59662
FASTKD3	0.976914	0.444509	1.35143	0.299856	0.520707	0.401898	1.6816	1.39404	1.52846	2.47998	3.25929	2.63649	0.900623	1.2491	1.67481	2.98371	4.20586	1.46658	0.128697	1.0986	3.43872	0.59738	2.3366	0.401305	1.04785	0.149109	0.525873	0.606479	0.193435	0.657855	2.69747	1.90315	1.71404	1.12763	3.19019
FASTKD5	0.332348	0.321615	0.709676	0.560131	2.28471	0.430467	1.65393	2.11441	1.2848	2.20518	1.62042	2.11649	0.457205	1.55158	0.679941	1.30576	1.5926	1.00607	0.318784	1.28673	1.51825	0.388214	0.292005	0.344034	0.917868	0.342213	0.419008	0.127443	0.295724	0.809708	0.526795	1.5618	1.11073	1.17299	1.08107
FAT1	6.57473	3.44393	0.00635032	3.65737	0.00805237	2.19943	0.00099885	0.0113048	0.146628	0.0418253	0.000763454	0.00441507	17.9008	0.528525	0.0114623	0.0472721	0.00141287	0.0215128	0.747873	0.00913141	0.000380547	0.00205218	20.3072	8.73191	0.076956	2.04705	0.170712	1.29024	3.02128	0.113656	0.365185	0.0254601	0.0312904	1.45334	0.0761679
FAT3	0.0326555	0.0266154	0.00117241	0.214846	0.000349087	0.0716513	0.000332971	0.000777554	0.00479115	0.00296378	0.000903763	0.00285435	0.687063	0.0157553	0.038404	0.00613146	0.00109265	0.00418115	0.0824628	0.0012745	0.000702948	8.35176e-05	1.89821	2.54695	0.00155859	0.0256898	0.00594595	0.0257405	0.00979337	0.00460675	0.0288735	0.00506661	0.00139847	0.20637	0.00424109
FAT4	1.51808	0.422258	0.00328535	1.1968	0.00384983	0.181317	0.000904631	0.00197554	0.0181868	0.00642046	0.000565018	0.00648228	0.993876	0.0717134	0.00983079	0.00173185	0.000717633	0.00861143	0.390828	0.00233551	0.000961281	0.00135455	5.39394	0.893146	0.012846	0.184359	1.79526	0.15243	0.385719	0.023559	0.0264606	0.0111801	0.00452845	0.0242872	0.0039934
FAXC	0.124377	0.220811	0.00168082	0.183372	0.0064798	0.133757	0.00072755	0.00307243	0.000505385	0.000523479	0.000292603	0.0384353	0.0190763	0.00517518	0.000841576	0.0126431	0.000594393	0.00343054	0.100205	0.00272173	0.000470851	0.000316867	0.0679264	0.0194996	0.000992517	0.493735	0.027122	0.0164533	0.201462	0.0126006	0.00266368	0.00443559	0.000274727	0.00465995	0.000650672
FBF1	1.09088	0.804631	0.234127	0.689035	0.232088	0.502696	0.32161	0.574155	0.232456	0.315512	0.298662	0.537272	1.00062	1.45167	0.660453	0.578092	0.312352	0.250767	0.577918	0.371455	0.349253	0.128882	0.818672	0.934759	1.2678	0.296824	1.91343	0.106564	0.49321	0.546308	0.43341	0.739911	1.06977	0.368111	0.229602
FBL	9.16416	10.17	33.5786	8.94716	31.182	11.9182	33.9189	48.719	41.2761	58.6026	42.6502	41.2113	12.6654	20.3302	11.7956	49.4791	45.589	22.456	29.9252	31.8797	37.8736	10.7804	8.47265	9.69018	7.88671	19.7504	11.9488	23.0506	10.6115	36.7989	21.0705	17.77	16.5296	18.1241	28.4872
FBLIM1	2.05563	0.334997	0.000644159	0.585416	0.00327726	0.642852	0.0279985	0.136562	0.0639971	0.0386907	0.259349	0.152707	0.449057	13.5541	14.0207	0.769317	0.213147	0.880745	0.0633412	0.0527539	0.0135487	0.29992	1.52587	0.156594	32.5999	0.0246979	6.82242	2.04099	0.453469	0.00378433	0.0113303	5.77834	8.6277	0.241856	0.0838055
FBLN1	28.3547	65.5363	0.0358082	35.6392	0.0362419	42.9921	0.0790599	0.0138153	0.116717	0.0757439	0.0750601	0.218349	6.32889	0.325779	0.00484235	0.0267938	0.0707639	1.09219	2.15905	0.070346	0.0568248	0.0117951	11.4147	1.52896	0.00204178	0.114621	1.79775	0.85256	11.0686	0.32503	0.180751	0.00693399	0.0091568	1.36473	0.248444
FBLN2	0.713759	59.9174	0.021281	16.4934	0.0200375	62.0588	0.00471902	0.0057969	0.0076712	0.0117761	0.00258923	0.0701848	1.41926	0.190239	0.00978247	0.00455884	0.00218568	0.605123	2.75058	0.0447275	0.00729003	0.0119202	0.448999	0.403022	0.011182	0.356648	62.317	0.524373	47.651	0.286487	0.0341435	0.0455709	0.0138394	0.46874	0.0489205
FBLN5	188.719	12.3186	0.0416962	7.32182	0.00640071	19.5817	0.00218685	0.0130797	0.00863144	0.00869487	0.00242257	0.0515009	5.45534	1.39269	0.0292075	0.00329283	0.00262718	0.320681	0.877462	0.00712165	0.000954193	0.0633581	258.787	2.07242	0.0155837	0.217206	118.889	3.15009	11.2564	0.086424	1.20225	0.0417508	0.0189296	1.97462	0.067129
FBLN7	1.24449	22.3235	0.00272287	80.2228	0.00622947	0.777012	0.0103867	0.00203644	0.0298247	0.0375305	0.000521886	0.00362368	0.467227	0.0490233	0.00195599	0.00509038	0.00110647	0.0186622	0.434666	0.00751235	0.00286664	0.00670649	0.734692	0.133188	0.121381	0.249476	1.60494	3.10285	2.48405	0.0252444	0.0210379	0.00950942	0.00759646	0.0582349	0.0137865
FBN1	26.3607	102.562	0.0149084	9.88879	0.013838	152.268	0.0145273	0.0252887	0.200196	0.0484414	0.0142112	0.0642799	3.08867	0.689874	0.0800458	0.0208291	0.00807703	0.944199	11.237	0.130546	0.0289813	0.0355012	28.6578	0.496684	0.0442936	0.819131	7.42964	1.81723	25.4076	1.05198	0.209232	0.0560764	0.0205763	1.71457	0.0449015
FBN2	1.69983	0.0787065	0.0013457	0.270737	0.00117013	0.0258273	0.00760194	0.00843789	0.0454045	0.0110107	0.00403821	0.00986575	0.397565	0.0324719	0.000529977	0.0163784	0.0061268	0.00182246	0.111029	0.00224925	0.0071744	0.000421838	3.47902	0.807909	0.00110058	0.453365	0.0109706	0.0756463	0.996398	0.00495792	0.00956818	0.00482036	0.00331925	0.00315047	0.033082
FBP1	0.0024768	0.00181676	0.506343	0.166537	0.0405344	0.00146246	0.447749	0.0566616	0.00366654	0.0566865	1.26388	1.86232	0.000952758	0.0203852	0.0050054	0.24507	0.948445	0.138233	0.00420894	0.25676	2.9036	0.42187	0.00242864	0.00119983	0.000703461	0.0115718	0.0210056	0.00102354	0.00126623	0.451905	1.76095	0.00250885	0.00289977	0.999867	0.40257
FBRS	1.5481	1.07956	3.75069	0.598076	2.78319	1.0366	1.69477	1.19313	0.487038	0.776397	0.991062	1.44799	0.759383	6.84702	2.80154	0.964639	1.18183	2.37049	1.05276	1.53944	1.25035	2.53545	1.37949	1.19819	4.99843	1.29914	2.07407	0.372607	1.32355	1.78711	4.09206	4.3219	3.28157	1.74653	1.83641
FBRSL1	7.10264	1.27859	0.731321	1.52039	2.10834	0.602983	1.25683	1.65022	0.95104	0.812792	1.34673	1.76169	0.640674	8.3352	2.68164	1.68155	1.21318	1.37037	1.69056	1.25428	0.980769	0.952187	3.56023	0.412366	4.50562	0.543195	2.86355	1.10256	2.2068	0.681795	0.891838	2.98496	2.57822	2.91455	1.11423
FBXL12	3.46364	1.04215	6.98831	2.10782	4.68294	0.881576	1.14665	1.54028	0.540587	0.534212	1.39491	1.66919	1.51508	3.32185	0.839336	1.51724	1.24773	1.49532	1.3019	4.95987	0.772199	1.16212	2.9389	0.717953	1.88274	0.695592	3.15857	2.64596	1.17968	3.76114	22.0105	0.845675	0.811187	11.0013	8.2416
FBXL13	0.212403	0.159139	0.27185	0.078988	1.6146	0.121245	0.115987	1.92242	0.0199517	0.096581	0.0262505	0.0596299	0.16973	0.0550638	0.112533	0.283506	0.0551293	0.140834	0.77156	0.03231	0.0180712	0.0371796	0.220431	0.0605488	0.277539	0.0134026	0.00929158	0.0761587	0.0759098	0.11403	0.0230993	0.455101	1.71878	0.0106723	0.0305574
FBXL14	2.17107	1.3268	5.60268	1.39376	3.50465	1.39492	2.33798	2.62804	0.693135	1.52707	2.76157	4.14636	1.02489	3.2331	2.01997	5.49638	2.8354	2.4505	0.411217	3.46281	3.21632	4.40201	1.83842	1.17935	1.30679	0.241662	2.3015	0.841484	0.870551	3.07642	3.67882	2.73973	1.94564	4.38294	4.48624
FBXL15	3.82467	2.3713	1.25092	1.6672	0.626781	1.32147	0.626288	1.06733	1.5473	1.3947	1.24145	0.904437	3.84831	0.967185	0.739287	0.982482	1.05205	1.22235	2.19571	0.909077	0.738086	0.631491	7.96264	4.6447	0.862608	1.03437	2.49833	0.384969	3.32982	0.788543	1.57217	1.10082	1.33051	2.94274	1.39946
FBXL16	0.0458218	0.364707	0.0258321	0.454888	0.0165218	0.181891	0.00249362	0.0041588	0.00114329	0.00175146	0.000650878	0.00277167	0.232613	0.029426	0.0306848	0.0154062	0.00168604	0.00807503	0.095794	0.00351778	0.00153036	0.0706657	0.0866777	0.819474	0.907497	0.0130626	0.0216014	0.110085	0.359273	0.0177418	0.0126586	0.0147855	0.0832186	0.00165644	0.000885343
FBXL17	1.17858	1.58305	0.836146	1.09211	2.59695	1.37815	0.554091	0.638535	0.391842	0.579014	0.548254	0.744683	1.25433	2.13498	2.49546	1.10448	0.438292	0.513757	1.14455	0.678781	0.335285	0.472858	1.2509	1.7135	2.23265	1.61543	2.76631	0.807534	0.85964	0.764441	1.03601	1.24419	1.1121	1.79944	0.5605
FBXL18	0.778899	0.723411	1.44142	0.67103	0.520023	0.419086	0.895033	0.733184	0.454017	0.484092	0.669793	0.742396	1.20806	1.3363	0.710526	0.912808	0.656922	0.506878	0.794639	0.49535	0.515005	0.261491	1.30148	1.48461	1.57428	1.51208	0.549551	0.933183	1.38095	0.43426	0.737186	1.18381	1.2057	0.478623	0.539074
FBXL19	0.575274	0.522689	0.637863	0.450472	0.241099	0.275241	0.445682	0.443087	1.235	1.55246	0.502771	0.637481	0.140802	1.37938	0.930106	0.305019	0.528421	0.56316	0.130106	0.234026	0.326002	0.109151	0.282835	0.30273	1.07916	0.774877	0.136798	0.024906	0.151527	0.32104	0.290706	0.867889	0.842096	0.18529	0.444035
FBXL2	0.139206	0.135353	0.110064	1.19526	0.0411248	0.0676196	0.329628	0.456599	0.134538	0.348127	0.142479	0.162326	0.45643	0.516385	0.0432746	0.131878	0.201631	0.143105	0.0666225	0.656386	0.132268	0.104802	0.58975	0.103166	0.171613	1.30073	0.686543	5.48787	0.372466	0.411588	0.224715	0.312651	0.11736	0.0419232	0.117175
FBXL20	2.08308	2.00208	1.18546	1.51086	1.59144	0.968394	1.54416	3.12962	0.934293	1.23176	0.956466	2.24339	1.13454	3.385	2.84355	1.41205	1.40716	2.42454	0.994622	1.25179	1.21159	0.433034	3.11124	0.993888	1.98987	1.82023	2.27767	2.2729	2.14526	0.977076	2.88814	1.80077	1.26758	2.1284	1.42559
FBXL22	0.0108629	0.158066	0.0352072	0.0925956	0.00775873	0.460908	0.0193004	0.0692815	0.00151738	0.0163959	0.059909	0.00826461	0.078208	0.0736981	0.00752519	0.224243	0.0454204	0.123316	0.212632	0.0441017	0.0304301	0.0678482	0.0373585	0.397349	0.110345	0.00633273	0.0602271	58.0693	0.0964379	0.151243	0.0849048	0.0486289	0.0263714	0.102757	0.0501182
FBXL4	1.2637	1.69193	0.691291	1.5516	1.96109	1.55825	1.41583	1.15639	0.347134	0.439852	0.622981	0.785036	0.495428	2.08723	0.779714	0.764483	0.654468	0.549607	1.10824	0.528618	0.609752	0.302457	1.16981	0.571334	1.6118	1.1295	0.78693	0.476174	1.80545	0.594621	2.60445	1.49608	0.836089	0.849206	0.533186
FBXL6	2.4909	2.29032	4.66046	1.81265	4.5493	1.57555	3.52467	4.09095	1.61044	4.02159	3.68207	4.80644	1.37181	1.54252	1.14064	4.72004	4.19006	2.65487	2.08633	5.77372	4.0849	1.43619	2.24822	2.01273	0.834387	1.28421	1.26531	2.41202	1.46393	3.98761	5.67267	0.892605	0.929987	5.87209	4.40662
FBXL8	1.38011	1.52774	0.970112	0.642155	1.73593	1.46346	0.551464	0.462342	0.104921	0.280614	0.535787	0.402967	0.836687	0.865669	0.50956	0.777186	0.395574	0.821867	0.140253	1.36726	0.280455	0.668908	1.76983	0.769926	0.697594	0.0859895	1.16688	0.201813	0.157258	1.7153	2.88282	0.58445	0.481343	2.18369	1.62258
FBXO10	0.448474	0.501261	0.0721457	0.226188	0.0352216	0.321977	0.0297912	0.116046	0.314825	0.322111	0.0410831	0.0440512	0.180931	0.519303	0.0298922	0.0788629	0.0561731	0.11173	0.584056	0.0696914	0.0500774	0.804812	0.268036	0.205108	0.152321	0.362757	0.760155	0.219505	0.200783	0.0855192	0.0157605	0.197607	0.153391	0.023091	0.0345844
FBXO11	2.12605	2.73208	3.97503	2.64868	3.40197	2.5708	2.1711	1.77013	0.603559	0.494607	1.16858	2.39314	1.65871	3.21794	2.40475	1.93197	1.07437	1.34757	2.38547	1.95089	0.743203	1.27506	3.10279	1.2366	2.61441	1.01222	3.02668	7.03394	1.50471	1.54931	3.60287	2.86466	2.20296	4.28037	2.07177
FBXO16	0.000816291	0.000834616	0.000442678	0.00113017	0.00144239	0.000320437	0.002662	0.0450106	0.0196817	0.0675761	0.000991373	0.0420086	0.000923255	0.00208474	0.000292132	0.0321387	0.000644831	0.000311845	0.000362555	0.000757105	0.00241449	8.52151e-05	0.00156845	0.0010332	0.0217165	0.00835099	0.000238318	0.000491396	0.00680175	0.00134449	0.000488787	0.000730688	0.00391212	0.000308517	0.000259511
FBXO17	2.65237	1.0164	0.454024	2.53881	2.29285	1.29742	0.572933	0.180192	0.0568613	0.106488	0.300466	0.471334	1.07617	0.21297	0.0744503	0.408651	0.485198	0.263526	1.46121	1.2558	0.834199	0.0647305	2.17264	3.22882	0.0226223	0.284458	0.332775	0.0847773	0.873316	0.58892	0.369716	0.0692749	0.0692395	1.09852	0.670001
FBXO2	0.121873	0.0899696	0.00415013	1.1262	0.0196505	0.0521652	0.00941021	0.00521893	0.00897539	0.010288	0.00726826	0.0354431	0.0588475	0.0127002	0.00139327	0.0221682	0.00663473	0.00518583	0.174837	0.0246623	0.0169692	0.000461889	0.253255	0.211856	0.00195321	14.8751	0.0273781	0.0406231	0.105018	0.0140847	0.0159419	0.0151316	0.00114902	0.193291	0.00526224
FBXO21	1.01658	1.41608	2.37569	0.86446	1.6564	1.17625	1.19006	1.48035	0.189333	0.44287	0.96512	3.67211	0.775711	2.09422	1.2997	1.44985	1.68095	0.890712	0.456941	2.6342	1.30584	0.19195	0.920123	0.436816	1.10641	6.10912	1.26951	0.426561	0.893342	2.79758	2.34046	2.18988	1.42413	2.33955	1.4719
FBXO22	5.17623	4.11756	6.93167	3.70995	8.91249	2.90137	4.44042	3.84034	2.87659	4.32044	6.94549	6.75335	2.99434	8.30277	3.69437	4.88025	6.79427	5.78529	3.10947	5.35074	6.9831	2.40478	4.93367	1.73537	4.25535	1.6372	13.3527	4.16772	2.91248	5.00537	6.95854	4.66866	3.72662	4.9328	8.95403
FBXO24	0.0357582	0.487458	0.00398666	0.509853	0.00782975	0.136869	0.000330209	0.000266661	0.0120176	0.00287495	0.00287288	0.00123927	0.0318891	0.00400793	0.00292289	0.00116058	0.00173505	0.00113644	0.00155981	0.000846357	0.00129833	0.00096821	0.0292444	0.00523699	0.000643047	0.000707082	0.0102576	0.0126731	0.0719015	0.000229611	0.00083235	0.00615229	0.0150555	0.0223075	0.0343749
FBXO25	1.63565	2.19259	1.11898	2.30162	1.22203	1.59108	0.947026	0.998835	0.851701	0.86426	0.634744	0.50129	1.27275	3.56628	1.05052	0.413416	0.502154	0.891786	0.985737	1.36	0.450195	0.283916	3.47925	1.57124	1.25234	5.39718	1.70431	0.59574	1.75914	1.42824	0.591085	1.52186	0.961863	0.892858	0.730754
FBXO27	1.0358	0.941662	0.238427	0.419286	0.059902	0.367627	0.133364	0.00930325	0.0191205	0.0316204	0.0466873	0.0361878	0.169803	0.021611	0.00909356	0.104286	0.030688	0.0338828	0.0230109	0.756655	0.122162	0.130466	0.784686	0.0532114	0.00161394	1.44282	0.0209958	0.0180696	0.505381	0.115512	0.10937	0.00306695	0.00243276	0.136477	0.0478506
FBXO3	4.92669	4.00157	4.71759	3.36082	8.09788	4.15117	9.94129	13.009	14.6833	13.4742	7.9202	11.2237	3.01673	8.09973	4.38568	10.2784	7.3065	5.83469	3.86501	5.53967	8.59225	3.90334	5.22387	1.29253	6.3027	2.46051	4.68743	4.34261	3.32555	4.82211	6.67028	5.5736	5.36529	5.58963	5.91371
FBXO30	6.37407	5.14679	1.63366	4.71666	1.29245	7.17302	3.13377	3.81035	2.08396	2.102	1.83299	2.33028	4.24258	3.5888	1.36856	3.613	1.75839	2.62974	14.046	2.10621	2.35147	1.38934	7.8574	5.73245	3.87573	5.45042	6.91891	3.09354	12.5298	1.87421	0.998197	1.91244	1.91864	2.35971	1.95041
FBXO31	2.12791	3.47336	2.88432	3.54574	3.7838	3.74726	1.8114	2.59586	3.36535	4.3829	2.66638	1.95865	2.96374	1.69849	1.07565	2.13234	2.3384	2.35671	2.27831	1.7124	2.16483	1.66333	2.54034	2.15769	1.33178	5.89122	1.19397	2.23584	1.5156	2.27216	1.68404	1.34835	1.51542	1.09913	1.91855
FBXO32	1.25459	0.918354	0.487052	1.0406	1.17823	0.700694	0.257611	0.255292	0.0367708	0.0671218	0.165458	1.12701	0.990016	0.508442	0.282069	0.43057	0.490502	0.295385	1.8248	0.988974	0.205001	0.0736608	2.84813	0.792038	0.778952	5.59081	1.03153	2.70485	1.17089	1.65018	2.4208	0.138499	0.127028	3.0123	1.2729
FBXO33	1.8941	2.1609	3.1346	2.38041	2.10144	2.57789	8.10293	5.58302	2.04322	3.64584	4.07472	5.55603	1.44845	10.0172	5.4416	5.358	3.42249	3.47032	5.13896	3.26338	3.27222	1.72633	1.83833	1.85355	8.77238	5.99054	3.69775	8.8117	3.47311	2.29862	2.97847	6.96454	4.46544	3.36158	1.99159
FBXO34	1.42725	1.04656	0.650723	1.61027	0.61785	1.80378	5.51175	7.22922	0.988355	1.4176	2.75183	4.77054	0.536721	1.51855	1.70868	7.01696	2.57686	1.42976	1.42453	1.03564	2.24971	0.799116	1.97208	0.56642	1.90589	0.417118	2.64782	1.50864	1.45641	0.770483	0.542645	1.36706	1.64534	3.44082	2.25449
FBXO36	2.04177	2.11626	0.318226	2.82164	0.360314	1.45188	0.55169	1.20892	1.99868	2.42592	0.874967	0.739028	2.09377	0.184915	0.770221	1.44335	0.973932	0.200175	0.815587	0.307349	1.47325	0.295705	2.70943	2.79519	0.153155	5.1698	0.499066	0.169591	0.663599	0.385277	0.134269	0.113776	0.327566	0.747948	0.523685
FBXO38	1.84684	1.06514	1.53845	0.745262	0.584251	1.23435	1.74334	1.61128	1.03174	1.34675	1.65843	1.3896	1.44556	3.48802	1.99682	2.07525	1.48414	1.41668	1.24192	2.19264	1.18831	1.01047	2.589	0.883472	3.29222	2.09112	0.774532	0.198775	1.4455	1.4349	2.20391	2.29913	2.14073	2.46045	1.9906
FBXO4	5.56165	6.1401	4.06657	4.9823	1.81181	6.38935	2.11111	3.14001	0.810258	1.05672	1.6245	2.61728	3.90013	2.22853	1.53497	2.023	2.01366	4.82263	2.1483	2.59987	1.19763	0.653674	6.40904	1.35159	1.83739	2.40164	2.91808	2.20814	6.84239	2.8857	2.58845	2.06013	1.62265	1.41712	1.26263
FBXO42	0.814633	0.699038	0.503023	0.620094	0.500617	0.639554	0.888176	2.2583	1.33789	1.43367	1.51878	1.51346	0.705257	2.13352	1.6401	1.19772	1.47131	0.582227	0.478006	0.42579	0.959467	1.06304	0.743022	0.656131	2.81624	0.505833	0.729991	0.397234	0.72625	0.387608	1.13166	2.69197	3.26295	1.90084	1.80861
FBXO44	0.742825	0.148433	0.134176	0.210735	0.0369405	0.144501	0.037495	0.0630217	0.168238	0.188767	0.0721944	0.220896	0.413965	0.279234	0.108734	0.445009	0.087035	0.0475796	0.286911	0.165072	0.108231	0.0384935	1.44	0.261425	0.118837	5.36718	0.037575	0.0367571	0.620584	0.125902	0.0432469	0.0933272	0.091679	0.203114	0.59765
FBXO45	0.43857	0.745587	0.362407	0.61327	0.192988	0.786956	0.722244	0.58367	0.950455	0.62659	0.714859	0.469502	0.419049	3.56942	1.17691	0.817572	0.762031	0.289147	0.706103	0.184456	0.498055	0.50931	0.818775	0.99871	1.57258	1.64815	1.66334	0.804676	1.18743	0.146153	0.613609	2.59554	1.8166	0.658587	0.808791
FBXO46	1.0701	1.1322	0.58966	1.37676	0.891051	1.14492	1.31333	1.66978	0.610639	0.881427	0.821533	1.22565	1.31242	0.826758	0.32531	1.41135	1.13855	1.00793	0.238327	0.773597	0.959051	0.387582	2.50592	1.10473	0.731166	0.829618	2.24508	0.677917	1.4829	0.892486	0.816275	0.437336	0.575706	1.91772	1.00408
FBXO47	0.00115613	0.00175905	0.00644153	0.002676	0.0090941	0.00114017	0.0261299	0.0285366	0.0147357	0.0500194	0.0180169	0.128686	0.00283904	0.0175533	0.0127437	0.0287366	0.0214368	0.0137741	0.00238352	0.0616073	0.0423412	0.00224287	0.00413617	0.00304638	0.0634635	0.00516958	0.000641908	0.000336623	0.00159076	0.151905	0.00595196	0.0333176	0.0518232	0.00327252	0.00277443
FBXO48	0.0180962	0.00203383	0.288828	0.0058899	0.0711326	0.00362663	0.0667764	0.163578	0.281658	0.227451	0.350618	0.137637	0.0677079	0.122983	0.101891	0.114093	0.330828	0.169231	0.00408245	0.016893	0.171693	0.120701	0.0414455	0.0053649	0.00413399	0.000506996	0.00294417	0.00203791	0.00164833	0.0120294	0.146116	0.189194	0.107473	0.0945736	0.908251
FBXO5	1.06148	0.267318	5.04408	0.267877	4.59441	0.276714	3.70504	3.54821	20.2321	11.4944	8.75063	3.06582	1.60189	6.24291	1.90987	6.9732	4.68611	3.34988	0.217875	3.97988	3.18477	4.58547	0.891299	0.686182	0.396837	0.793632	0.680629	0.902172	0.347617	2.70823	5.39888	3.81775	4.00178	1.1572	25.4379
FBXO6	3.54015	7.26542	1.60066	4.36855	6.14542	8.19141	2.06394	4.47231	2.22406	2.09039	2.37312	3.3657	3.17695	1.20475	2.96926	5.3706	2.65541	3.59396	3.59548	2.55701	1.90338	1.19244	3.64507	2.54297	2.44847	1.19541	6.61502	6.57675	10.313	2.14448	3.06723	1.74824	1.7669	2.31507	2.09847
FBXO7	3.23358	1.88644	2.1732	2.5058	4.06528	2.28714	3.3432	5.01722	15.6552	9.65791	2.67001	5.57951	2.43492	2.65831	1.13417	4.46728	3.42725	2.64373	1.62862	3.88792	3.94475	1.23148	2.52421	2.07125	2.18178	16.2673	2.57202	1.14013	2.04664	3.2268	3.89622	1.5668	1.76834	2.43144	2.82194
FBXO8	3.58654	2.78428	3.47195	2.43143	5.66151	2.86055	1.796	2.46648	4.1157	3.24696	1.83972	1.99863	1.3768	4.93904	3.32345	2.64474	1.93863	2.13522	1.1596	4.03428	1.58447	1.30103	3.22526	0.815546	3.32234	4.97223	3.20737	0.38547	2.44189	2.6153	5.8198	3.02307	2.594	7.28366	3.74497
FBXO9	6.86676	3.58442	3.99512	4.16643	6.73652	2.3886	10.3656	9.53286	9.1672	7.99159	3.95256	5.25969	3.92279	4.29646	2.68689	10.5721	3.30276	3.8679	3.7868	4.64231	4.45595	3.5546	7.52829	2.54711	2.83826	3.76924	5.77936	16.6207	4.2732	4.87162	8.43911	3.78452	4.21083	8.90791	4.20661
CDRT1	0.322197	0.200924	0.0552782	0.401997	0.592757	0.142552	0.0789827	0.130133	0.0138594	0.0305903	0.158294	0.336145	0.0376676	0.137397	0.0637303	0.0527164	0.159963	0.0816198	0.233798	0.362027	0.167729	0.0388414	0.255811	0.0576053	0.00244465	0.0146782	0.0505378	0.0133121	0.422523	0.143988	0.48663	0.0342185	0.00486465	0.068044	0.263135
FBXW10	0.322197	0.200924	0.0552782	0.401997	0.592757	0.142552	0.0789827	0.130133	0.0138594	0.0305903	0.158294	0.336145	0.0376676	0.137397	0.0637303	0.0527164	0.159963	0.0816198	0.233798	0.362027	0.167729	0.0388414	0.255811	0.0576053	0.00244465	0.0146782	0.0505378	0.0133121	0.422523	0.143988	0.48663	0.0342185	0.00486465	0.068044	0.263135
FBXW12	0.00535418	0.000112873	0.0995192	7.92253e-05	0.00288595	4.03994e-05	0.000986346	0.00242369	0.016528	0.0162613	0.0372248	0.000210124	0.000286796	0.000587613	0.00526557	0.000521279	0.00458138	0.0326211	0.000253135	0.00456366	0.000207524	0.00686145	0.00251372	8.22642e-05	0.000251779	0.000789631	0.00102984	7.71248e-06	0.000125831	0.00824537	0.0812703	0.000859718	0.000380978	0.00774483	0.211951
FBXW2	9.41206	7.37053	12.9018	5.63864	11.5376	6.67921	10.0161	11.1453	12.9725	11.161	8.75023	10.0264	3.67817	7.24497	6.26016	8.49418	8.24022	11.0217	7.86739	12.2509	7.66396	4.16776	7.01702	3.08943	4.18191	3.48718	20.7825	10.3334	6.2817	11.98	16.3339	6.44341	6.11398	15.975	10.6282
FBXW4	1.86228	1.37986	0.673992	0.947048	2.73355	1.14493	0.30762	0.690026	1.24735	0.775755	3.11173	2.37812	0.568629	2.71424	2.75821	0.746057	3.14904	3.66269	1.19109	1.15895	0.938689	0.478271	2.71408	0.54823	1.6629	2.84941	1.47481	0.316854	0.521376	1.84884	1.03633	1.53417	0.959269	0.542911	0.779371
FBXW5	4.25833	2.55743	3.82098	2.04962	5.7497	2.36969	4.06139	4.9237	3.76789	4.19779	3.78066	4.55742	1.53722	3.41077	3.2732	3.93526	3.56166	3.00092	3.26422	3.3293	3.64269	1.78271	3.83151	1.31599	6.79194	3.18348	3.01838	1.75309	2.19865	4.51926	2.82948	2.94443	3.36597	3.95405	3.71437
FBXW7	1.00527	0.995713	3.52496	0.669442	1.98012	1.02472	1.32769	1.56914	1.52451	1.28304	1.31998	1.91926	1.57421	2.50443	2.43905	1.09834	1.13338	0.65501	0.938738	1.30972	0.95673	0.521159	1.84286	0.953844	1.62561	0.94065	1.63535	2.70385	1.0917	0.999598	1.4435	1.77886	1.6412	1.72351	1.55399
FBXW8	2.38138	2.76272	1.40638	2.39105	0.533433	3.64617	0.489126	0.719656	0.451024	0.883345	0.653567	0.600591	0.539627	2.50768	3.12082	0.686284	0.497201	0.629429	2.05891	0.727572	0.444403	0.464163	1.10534	1.44506	3.84771	1.18795	3.07165	2.05754	2.54206	0.536489	0.279838	3.84977	3.43737	0.451997	0.622689
FBXW9	1.28529	1.19239	1.63728	0.784364	0.657958	0.934527	0.897606	0.52687	0.210683	0.350472	0.619297	0.706288	1.55364	0.563094	0.521368	0.535451	0.696416	0.235335	0.735081	0.580666	0.537642	0.139899	1.1968	1.18966	0.73149	0.729758	1.65827	0.191824	0.535072	0.21169	1.53853	0.590254	0.531252	1.43613	0.738058
FCER1A	0.00161717	0.000513216	2.34177	0.0055494	1.65135	0.00137633	60.9581	0.564231	0.0052215	0.061548	0.0956284	0.0918978	0.00321168	0.0253507	0.134235	0.372805	0.0831775	0.587881	0.00316541	1.19476	0.119615	0.64666	0.00216391	0.000565835	0.000204422	0.000674293	0.00547759	4.79959e-05	0.000583285	0.940362	2.53176	0.00413238	0.000597628	0.0719821	0.753005
FCER1G	6.25149	1.33601	32.8307	2.22744	194.231	4.84079	115.631	10.3035	1.08598	1.27255	122.745	32.0641	22.634	86.8309	167.054	14.2522	139.861	377.517	1.03803	231.421	32.7885	317.981	13.6327	5.21124	60.4966	0.492273	25.5447	0.662661	2.03164	43.0719	22.7645	98.3161	91.5822	9.42463	18.5127
FCER2	0.069649	0.0259216	28.3	0.0153278	0.659145	0.0286856	0.0599811	0.0458141	0.0201084	0.147421	0.0698584	0.0507426	0.192375	0.00277279	0.274098	0.143891	0.0797644	0.689717	0.0231584	0.859192	0.0774443	1.00669	0.0143682	0.0261858	0.00032392	0.00195291	0.0142652	0.000274159	0.00131122	1.22382	0.349048	0.00294142	0.00132287	0.110143	0.84199
FCGR1B	0.00119872	0.00077639	0.20102	0.00054412	0.705989	0.00169547	0.0723667	0.0124398	0.00544297	0.0198941	0.343408	0.0364922	0.000735086	0.792619	0.507438	0.0163673	0.289902	6.2834	0.000500114	1.11216	0.0788533	0.233698	0.00210519	0.000160569	0.000751068	0.00020441	0.0165371	3.1752e-05	0.00022559	0.784543	1.70449	0.226489	0.0134544	0.045033	0.22329
FCGR1A	0.00119872	0.00077639	0.20102	0.00054412	0.705989	0.00169547	0.0723667	0.0124398	0.00544297	0.0198941	0.343408	0.0364922	0.000735086	0.792619	0.507438	0.0163673	0.289902	6.2834	0.000500114	1.11216	0.0788533	0.233698	0.00210519	0.000160569	0.000751068	0.00020441	0.0165371	3.1752e-05	0.00022559	0.784543	1.70449	0.226489	0.0134544	0.045033	0.22329
FCGR2B	0.0486276	0.0108031	8.09845	0.0347966	5.82279	0.148	16.7705	1.4544	0.109704	0.180273	9.63729	3.59407	0.446445	2.18414	5.79595	1.36326	9.59639	12.7573	0.0444196	3.77812	13.5445	4.13019	0.149118	0.147963	0.117783	0.00314934	1.35022	0.000163254	0.00678039	2.1041	3.76764	5.10927	2.48824	2.87472	4.48226
FCGR2C	0.0486276	0.0108031	8.09845	0.0347966	5.82279	0.148	16.7705	1.4544	0.109704	0.180273	9.63729	3.59407	0.446445	2.18414	5.79595	1.36326	9.59639	12.7573	0.0444196	3.77812	13.5445	4.13019	0.149118	0.147963	0.117783	0.00314934	1.35022	0.000163254	0.00678039	2.1041	3.76764	5.10927	2.48824	2.87472	4.48226
FCGR2A	0.0486276	0.0108031	8.09845	0.0347966	5.82279	0.148	16.7705	1.4544	0.109704	0.180273	9.63729	3.59407	0.446445	2.18414	5.79595	1.36326	9.59639	12.7573	0.0444196	3.77812	13.5445	4.13019	0.149118	0.147963	0.117783	0.00314934	1.35022	0.000163254	0.00678039	2.1041	3.76764	5.10927	2.48824	2.87472	4.48226
FCGR2B	0.0456169	0.0340673	5.21495	0.0403076	3.81681	0.312865	54.1714	0.994242	0.0823704	0.260603	21.7179	2.40492	0.0838421	6.38455	24.223	0.394191	27.1022	39.3048	0.150075	9.00068	57.6483	23.5344	0.0306988	0.0689203	0.243689	0.00372501	0.12088	0.00010092	0.0320262	7.53526	5.02914	5.63987	0.784452	0.673502	2.96755
FCGR2A	0.0456169	0.0340673	5.21495	0.0403076	3.81681	0.312865	54.1714	0.994242	0.0823704	0.260603	21.7179	2.40492	0.0838421	6.38455	24.223	0.394191	27.1022	39.3048	0.150075	9.00068	57.6483	23.5344	0.0306988	0.0689203	0.243689	0.00372501	0.12088	0.00010092	0.0320262	7.53526	5.02914	5.63987	0.784452	0.673502	2.96755
FCGR2C	0.0456169	0.0340673	5.21495	0.0403076	3.81681	0.312865	54.1714	0.994242	0.0823704	0.260603	21.7179	2.40492	0.0838421	6.38455	24.223	0.394191	27.1022	39.3048	0.150075	9.00068	57.6483	23.5344	0.0306988	0.0689203	0.243689	0.00372501	0.12088	0.00010092	0.0320262	7.53526	5.02914	5.63987	0.784452	0.673502	2.96755
FCGR3B	0.0121782	0.00779541	0.196572	0.0313863	0.152737	0.0729735	0.225214	0.0279559	0.0115903	0.0378368	0.411799	0.072855	0.0506414	2.38644	1.80305	0.0338788	0.358845	1.05062	0.00978571	0.316104	0.517368	3.00003	0.0189363	0.00692155	0.106173	0.000643325	0.0207738	0.0142888	0.00972147	0.15454	0.0379281	1.38839	0.562125	0.0277937	0.0740849
FCGR3A	0.0121782	0.00779541	0.196572	0.0313863	0.152737	0.0729735	0.225214	0.0279559	0.0115903	0.0378368	0.411799	0.072855	0.0506414	2.38644	1.80305	0.0338788	0.358845	1.05062	0.00978571	0.316104	0.517368	3.00003	0.0189363	0.00692155	0.106173	0.000643325	0.0207738	0.0142888	0.00972147	0.15454	0.0379281	1.38839	0.562125	0.0277937	0.0740849
FCGRT	70.4971	51.7482	2.57987	35.6525	4.35932	48.9705	0.239213	0.203454	0.778195	0.313943	1.07884	1.46645	28.6001	7.56018	3.38337	0.558587	1.26869	8.78676	20.1216	2.26936	0.143457	0.977028	63.0745	16.5231	3.37258	1.21484	88.4086	20.0136	44.4946	5.27339	2.77898	1.42513	0.717474	1.57036	1.14525
FCHO1	0.223358	0.0296234	4.6029	0.0658597	5.29511	0.0301318	5.00881	5.62951	6.61036	8.47185	6.69888	9.32785	0.41178	0.71437	0.647778	3.4436	4.8482	2.68823	0.0824878	5.43347	4.70598	1.76027	0.0943756	0.113339	0.107254	0.0146526	0.248071	0.0270675	0.0322236	4.33776	15.9428	0.280387	0.542329	20.1738	14.0221
FCHO2	1.55117	1.89084	2.43125	1.80817	1.62316	2.15066	1.94351	2.57089	0.600295	0.763816	1.08948	2.01328	0.858991	9.49303	5.44471	2.06294	1.34792	3.84689	1.68946	1.48421	1.00933	2.50531	1.59589	0.26616	3.19592	1.3565	5.38944	0.61261	2.67061	1.33474	2.31972	4.4385	3.03323	1.00448	1.33701
FCHSD1	0.273243	0.453604	0.252923	0.287465	0.228026	0.548706	0.0761409	0.307861	0.0250248	0.0695774	0.197403	0.27395	0.37106	0.456045	0.875144	0.436727	0.111371	0.123307	0.224542	0.133713	0.0481791	0.447879	0.153016	0.221491	0.300966	0.128655	0.538818	0.0186433	0.359264	0.199524	0.362312	0.245563	0.101793	0.435262	0.252674
FCHSD2	1.56512	1.03463	7.92007	1.08071	1.76381	1.01991	1.06367	1.14173	0.126396	0.344057	1.76524	4.0507	2.32226	3.98447	1.37237	2.76234	1.48889	0.833834	1.37511	1.86762	1.37843	0.59223	1.44337	1.17982	8.62732	0.119031	2.38076	0.083042	0.61472	2.33418	0.915299	1.49349	2.09406	0.794287	1.44249
FCMR	0.148621	0.00123404	87.8582	0.00240669	3.60495	0.000799761	0.233449	0.0259189	0.0203141	0.025372	0.17309	0.1016	0.0334561	0.00949245	0.382704	0.242506	0.182724	3.01185	0.0812299	2.03172	0.0562654	2.04228	0.0146168	0.00120673	0.00123839	0.000216049	0.0192429	0.00186212	0.000262695	2.89497	6.56914	0.00647551	0.00157152	0.651306	5.53857
FCN1	0.0202594	0.00476694	11.4316	0.00197924	9.25425	0.014378	0.264531	0.113715	0.081746	0.933954	1.58999	0.149418	0.019643	0.0580974	0.905031	0.474252	1.81097	9.66927	0.0496577	5.26657	12.5033	42.074	0.0035789	0.00275191	0.0454004	0.000575966	0.00112892	0.00126165	0.00144013	7.3534	6.89884	0.0889338	0.0323686	0.542894	6.00372
FCRL1	0.0254021	0.024284	15.2899	0.00232781	2.34819	0.183691	0.0391309	0.0689236	0.0220362	0.0373605	0.287944	0.614069	0.125984	4.91837	1.15294	0.255203	0.352308	2.07241	0.0271258	1.1963	0.0792638	0.996835	0.0441009	0.00509573	1.86599	0.000950147	0.0149806	0.0143807	0.0155462	1.47914	0.839002	3.08455	3.38978	0.311615	1.51905
FCRL5	0.0556776	0.00658074	0.953637	0.0053847	0.0130919	0.00675915	0.00159508	0.00082409	0.000793512	0.00103841	0.0149989	0.00389709	0.0173792	0.00393207	0.00522856	0.000802808	0.0103477	0.00513943	0.00687688	0.0132302	0.00417766	0.0554073	0.0349949	0.00237852	0.000751039	0.000278152	0.00712862	0.00764166	0.000923696	0.0184719	0.0047139	0.0270278	0.0135224	0.0061617	0.0262002
FCRLA	0.133016	0.00158648	47.9277	0.0308078	20.9243	0.000381148	1.38309	0.326315	0.246999	0.187942	0.764578	0.0827389	0.661374	0.0209725	1.06914	0.217054	0.584661	6.10316	0.026715	8.0938	0.149089	4.91271	0.159676	0.11715	0.00445207	0.0102403	0.0135421	0.000666572	0.000918672	9.9433	33.8799	0.0351877	0.027009	13.4208	64.6125
FCRL2	0.000482939	0.00193958	0.0256484	0.00026965	0.00917557	0.00316282	0.000597598	0.000670906	0.000551582	0.000324535	0.0553628	0.00155815	0.000477866	0.0128511	0.317213	0.00136235	0.0487361	0.239418	0.000112837	0.151254	0.00305532	0.00348821	0.00024895	9.0221e-05	0.0038816	8.28291e-05	5.57594e-05	3.96851e-06	0.000203963	0.00147563	0.00167849	0.103598	0.00492967	0.00160777	0.00166409
FDFT1	1.1305	1.65382	0.868035	3.07625	3.00713	2.05771	1.92435	0.792659	1.97051	1.36138	0.835138	1.23822	1.78473	4.49289	1.6147	1.05003	0.913348	1.06067	3.1841	0.833135	0.735754	1.80089	1.54888	0.874626	1.0279	24.3676	1.47482	0.962415	2.55568	0.787095	2.2344	1.27858	0.809824	1.35807	1.15825
FDPS	3.77533	8.56263	4.20278	6.07314	17.4322	10.3384	8.01314	5.2643	9.21339	7.88059	14.6018	6.72639	5.54911	1.19304	3.49461	6.9307	17.754	4.74117	8.06827	3.61456	17.8607	4.24067	5.36608	3.1351	0.720252	72.1532	4.8326	6.74229	9.32328	3.00391	5.45961	1.16822	1.17234	3.6929	4.79394
FDX1	8.95738	11.6157	2.67789	10.0292	5.50615	9.69404	8.524	6.96263	2.17922	6.78819	6.2125	7.85201	3.52032	5.06999	2.36426	6.76763	8.61357	3.0855	7.07812	3.80256	9.27869	1.82018	9.81781	3.51899	7.047	1.76591	6.81697	8.20292	5.33965	3.4021	5.15783	5.63648	7.49329	4.10425	3.92406
FDXACB1	1.17685	0.9716	1.36221	0.524876	0.862708	0.684327	1.27256	2.35574	2.43035	2.07363	1.54228	1.29469	1.37713	1.30419	0.550038	1.68729	1.45308	0.897248	1.16353	1.65895	1.33984	0.538535	4.1702	0.997733	0.85689	2.17441	1.73939	0.141532	0.785715	0.962933	1.0128	0.860924	0.902398	1.4531	1.61504
FECH	8.49477	7.38927	3.15849	6.80353	3.36007	8.27834	3.98908	9.13401	64.2603	27.9524	4.40322	4.55994	7.40118	9.31652	4.9847	6.71223	4.92831	4.51495	4.10773	4.14543	5.9835	1.6938	9.26744	2.79478	8.80964	13.3068	2.791	6.98115	9.33626	3.51711	4.48159	5.21885	6.33692	4.15697	4.5783
FEM1A	1.14164	0.720754	1.60746	0.530929	3.63365	1.14401	1.44234	1.37157	0.895501	0.87719	1.14028	1.29726	1.27685	4.23618	1.52867	1.18511	1.26294	1.95223	0.722935	1.37392	1.28717	0.46702	2.18877	1.27749	4.95463	2.3046	0.81933	2.44907	1.32113	1.49238	0.777324	3.48161	4.03143	0.729242	1.6603
FEM1B	2.36253	1.70472	1.10567	1.67825	0.904188	1.23925	2.16879	2.65056	2.77627	1.77273	1.70291	1.84317	2.01724	11.2721	6.9425	2.36433	1.62834	1.63192	1.52532	1.47136	1.6643	1.24982	2.68857	1.4739	4.07606	2.98954	2.78907	1.70351	1.89754	0.968518	1.69457	5.28934	4.2137	1.92106	2.53034
FEM1C	1.24603	1.32357	2.30256	0.826969	2.61117	1.35651	2.26604	3.57988	0.937767	1.38444	3.22405	3.78798	1.15482	7.41855	3.83865	3.54764	3.00128	3.1396	1.86852	2.12929	3.18741	1.8078	2.6425	1.3343	5.08883	3.12973	1.4799	1.15223	1.87748	2.09907	3.38209	4.10253	3.41595	3.29821	2.71006
FEN1	1.56814	0.610146	8.69546	0.957419	6.71108	0.404231	13.9844	15.0457	50.4784	40.4059	22.2769	14.6014	2.26332	13.0671	5.5823	18.9916	24.4945	5.49961	1.0154	7.59842	21.5367	3.09319	0.903499	0.926642	1.97051	2.39593	1.68472	0.531633	0.937593	5.54625	6.86409	8.60104	8.98295	5.9333	23.405
FER	1.76771	2.36987	0.0818619	1.8255	0.0654032	3.60059	1.27657	1.47656	1.24023	1.19778	0.317352	0.744804	0.45726	1.23834	1.01744	1.68463	0.248498	0.195264	1.87957	0.250396	0.627592	0.788313	2.34344	1.13291	1.29961	0.409747	1.57984	6.37629	2.6879	0.290869	0.193293	1.06421	1.19261	0.177453	0.21865
FERMT2	28.1043	16.923	0.16726	12.6002	0.0487391	25.9365	0.02125	0.0386793	0.172034	0.0987249	0.00287651	0.100031	6.44274	0.485841	0.0145811	0.0242846	0.00603971	0.276823	18.1534	0.417424	0.00291182	0.0533586	20.2501	5.56876	0.047512	21.8545	23.017	49.5944	15.5671	1.48033	0.206974	0.186382	0.0191108	0.760315	0.0818568
FERMT3	0.377212	0.192681	16.0986	0.0307801	14.4717	0.725243	24.1479	32.9495	9.6966	15.306	13.2453	18.3322	0.456844	23.5991	16.6434	49.7446	13.1064	20.2106	0.236282	15.8603	15.3577	8.98637	0.351556	0.083787	26.122	0.0174846	0.276815	0.0124156	0.304408	13.3924	17.9827	16.3224	16.0277	8.63615	11.3479
FES	1.94259	0.995604	2.99291	0.92978	7.89582	0.845218	7.56397	2.37003	0.0902944	0.193382	6.56167	4.07155	1.74424	4.73649	7.22072	3.12138	7.93194	11.7127	0.212057	3.44063	6.69531	7.66894	2.64797	0.649685	5.08028	0.135298	3.94617	0.427202	0.321223	1.97946	3.67127	6.3832	4.31648	1.27723	2.38206
FETUB	0.00165519	0.15175	0.000144207	0.0271213	0.00155401	0.0437668	0.000162169	8.92756e-05	0.000271281	8.66468e-05	0.00165223	0.000348834	0.000476895	0.0153151	0.0281909	7.45171e-05	0.000892274	0.00405089	0.00280295	0.000291015	0.000244743	0.000316771	0.00100616	0.000284891	0.00155706	0.00323944	0.00302414	0.000909279	1.14438	0.000428085	0.000468847	0.00633497	0.000690409	0.000250722	0.000295066
FEZ1	1.86138	16.8801	0.0187001	4.62479	0.0178368	24.7321	0.00612594	0.00450659	0.00656504	0.0106865	0.000399311	0.0457202	0.462061	0.437049	0.00998184	0.0128012	0.000671244	0.244981	1.76579	0.0629882	0.000928113	0.0223043	1.88933	0.192405	0.00935088	316.472	11.2216	1.01439	8.34722	0.0833709	0.0405112	0.309122	0.00194441	2.28425	0.0806964
FEZ2	6.92949	5.7661	1.16496	4.6896	1.98264	7.37475	1.30123	1.90298	1.19677	1.69051	1.99871	2.25135	3.15009	2.0551	1.44828	2.6514	1.87415	3.09808	2.23479	1.13879	1.56279	0.869292	5.10636	2.03038	2.44582	6.82559	17.6928	11.3112	2.83636	1.40772	1.69347	1.55059	1.15788	2.37581	1.95773
FFAR1	0.279458	0.0134039	0.990332	0.0358852	0.170639	0.00160699	0.0163321	0.0103427	0.0537975	0.0290755	0.0136146	0.0233257	0.511669	0.0200532	0.0130346	0.0283853	0.015107	0.0374121	0.0257333	0.23301	0.00910516	0.0418506	0.819859	0.28167	0.00338557	1.35498	0.0166745	0.0143967	0.319051	0.255611	0.885579	0.00993717	0.00630704	0.0569566	0.238111
FFAR2	0.410483	0.0180077	0.137523	0.0191766	0.372148	0.0201281	1.29671	0.393878	0.0124265	0.0278087	0.556659	0.864581	0.208676	0.0339413	0.0153876	0.252163	0.515012	0.112923	0.0207671	0.47247	2.43798	8.34067	0.382997	0.095572	0.0168549	0.00479615	0.0287125	0.013691	0.0230898	0.598706	0.210447	0.0267625	0.02201	0.076122	0.327902
FFAR4	0.0232681	0.0251001	0.0836125	0.44695	0.0793706	0.0177149	0.121769	0.0176339	0.00332021	0.0114181	0.0609344	0.0749224	0.342991	0.0267213	0.815831	0.0370575	0.106691	0.356844	0.00125405	0.0302651	0.0935582	0.0499593	0.0920689	0.0897868	0.088509	0.00153397	0.0116023	0.00219959	0.00936004	0.0120162	0.0141514	0.145541	0.249895	0.0110097	0.0262128
FGD1	0.933048	0.740794	0.0414328	1.03313	0.0336821	0.424024	0.170095	0.0605426	0.00520025	0.046337	0.0955862	0.228729	0.390035	0.147436	0.0235563	0.0811838	0.0709215	0.0468759	1.62263	0.0550524	0.140812	0.0169907	1.51259	1.45189	0.440168	0.386684	0.365719	0.200324	1.52439	0.0864235	0.0819456	0.0295638	0.0356504	0.180906	0.130215
FGD2	0.00645593	0.0057603	7.63421	0.00327504	13.2747	0.0539466	0.516895	0.22378	0.013244	0.0360853	3.19159	2.79276	0.0245184	4.60953	3.08315	0.851481	4.14164	2.40114	0.0232358	0.819656	0.763501	0.756036	0.0076726	0.00703647	0.1889	0.00057276	0.00407381	0.000101352	0.00412479	0.50097	0.478424	3.0186	1.55354	0.294475	0.712776
FGD3	0.0277828	0.071604	2.29243	0.192986	0.174903	0.274565	1.06277	1.23291	0.0463184	0.145178	0.649351	1.02489	0.252483	5.77774	4.75552	2.69844	0.549382	2.49593	0.0493949	0.785496	0.53466	2.36696	0.0974271	0.116193	5.66586	2.84993	0.152601	0.0135972	0.0575488	1.21238	0.653791	5.60062	4.2683	0.972442	0.954572
FGD4	1.0563	0.590106	0.755618	0.776906	1.01177	0.790843	1.50913	0.245138	0.0320049	0.0281353	2.68791	1.85342	0.512723	8.36866	7.81602	0.430001	3.39178	9.10644	0.777286	0.68366	2.3917	8.32034	1.72394	0.521947	0.397152	0.234626	0.366198	0.0582944	0.551224	0.78462	0.642516	4.16255	0.97734	0.153194	0.349803
FGD5	0.208638	0.663695	0.00194249	0.396927	0.0166034	0.272203	0.0105526	0.040974	0.0165351	0.0105728	0.00248313	0.183957	0.336397	0.0741441	0.00398973	0.231008	0.0077397	0.00407825	0.0648566	0.00751873	0.00518431	0.0023084	0.0804625	0.231538	0.00795024	0.308483	11.2397	0.427079	1.65063	0.00673127	0.0110018	0.00928077	0.0025368	0.0465212	0.00587157
FGD6	2.01669	0.222009	0.596111	0.412364	0.350174	0.21607	0.0245706	0.0685499	0.365459	0.23828	0.124093	0.073689	0.951	1.73965	1.94096	0.161857	0.172922	0.365199	0.0707498	0.0541103	0.076712	0.22256	1.75537	0.425285	3.97768	0.199535	2.59382	0.460044	0.104616	0.0498732	0.377087	2.24327	2.27578	0.464298	0.158794
FGF1	0.39287	2.72346	0.0550794	0.514108	0.0637968	0.639554	0.000855292	0.003058	0.00581633	0.0028785	0.000392733	0.0100198	0.485973	1.07658	0.0227779	0.00831357	0.000670819	0.00674993	0.172727	0.00947018	0.000242175	0.00553114	0.310687	0.0732118	0.0166183	6.08928	0.337923	4.49375	1.81089	0.0150795	0.0133749	0.0276632	0.0012861	0.00391935	0.0101318
FGF10	0.0856761	0.482831	0.000116925	0.132749	0.000276631	0.437317	9.7907e-05	9.31289e-05	0.000197171	0.000122335	0.000423032	0.000547802	0.00540036	0.000192235	0.000527161	0.000131642	0.000688769	0.0174634	0.00868321	0.000111195	0.000320197	0.000279471	0.0110544	0.00183553	0.000475725	0.000459522	0.0314715	0.00139342	0.049711	0.000476415	0.000302542	0.000376529	0.000289488	0.000127812	0.000126778
FGF11	0.310376	0.614775	0.000994562	0.352264	0.00257858	0.444532	0.0156123	0.0264024	0.00124625	0.00230145	0.0188842	0.21498	0.187163	0.0417811	0.135125	0.0304313	0.0223855	0.0420844	0.486512	0.0208482	0.00419947	0.00164655	0.867887	0.319729	0.298089	0.00920811	0.209769	0.107749	0.311328	0.0271259	0.00187493	0.179671	0.14808	0.00978024	0.00577489
FGF12	0.00534475	0.0113849	0.000501474	0.0851041	0.000458106	0.00533034	0.000145962	0.000425067	0.000631758	0.000580608	0.000285533	0.000611334	0.0272387	0.000488671	0.000140936	0.000226074	0.00041445	0.000334462	1.07943	0.00156314	0.00069191	0.000152367	0.0244419	0.0299785	0.000718467	0.535004	0.0049246	0.0839031	0.0131668	0.078778	0.00036426	0.000954288	0.000374838	0.000563902	0.000213403
FGF13	0.337787	0.0991591	1.18775	0.0524222	0.118503	0.0693138	0.00741655	0.00929641	0.00579399	0.00853146	0.0224817	0.0295888	0.36434	0.0448815	0.212959	0.032953	0.0219842	0.11801	1.3566	1.57834	0.00729352	0.218127	2.09186	0.342709	0.0178617	0.0100394	0.22177	3.40264	0.0577934	2.93125	0.976818	0.139392	0.0902269	0.542758	1.22932
FGF16	0.0199171	0.83545	0.000410649	0.354935	0.000670882	2.17051	0.000135369	0.000168493	0.000481713	0.000271656	0.000251494	0.000784699	0.145586	0.000457503	0.000603648	0.000180479	0.000466438	0.0249522	0.294268	0.00036365	0.000445242	9.80221e-05	0.0655094	0.021571	0.00072598	0.00106317	0.0129108	0.0348737	0.103472	0.0305294	0.000548499	0.000506962	0.000278671	0.000200743	0.000197876
FGF18	0.0989037	5.74118	3.55772e-05	5.3177	0.000424501	5.93092	0.00167937	0.00035524	0.00600707	0.0031787	0.00246987	0.00145499	0.0944024	0.0153587	0.0025321	0.00528531	0.00105625	0.0870645	0.00267604	0.00069271	0.0197943	0.00417121	1.30037	0.165641	0.00192152	0.0219717	0.6307	0.0554433	0.695515	0.000288759	0.000594575	0.00231898	0.000894329	0.00306797	0.00139592
FGF2	0.35733	1.57652	0.0522304	1.11196	0.322245	3.16632	0.0135764	0.00685774	0.00542369	0.00457688	0.00988432	0.0283652	0.0542676	0.0137938	0.0141093	0.0126715	0.00695831	0.109057	0.334718	0.0962768	0.0156081	0.0502144	0.0522642	0.143787	0.0179006	0.174568	0.502623	0.0384468	0.12853	0.299117	0.145153	0.00961246	0.00919556	0.156082	0.0129102
FGF21	0.00114591	0.0713511	7.11319e-05	0.0051422	7.20197e-06	0.0977361	0.00181339	0.00853567	0.000966234	0.0470094	0.000795843	0.000545632	0.00406831	0.000757114	4.68072e-05	0.00126985	0.000597301	0.00166738	0.10113	0.00101481	0.0021761	9.02558e-05	0.00101812	0.402628	0.000445418	0.00190801	0.00122622	0.000660753	0.0134006	0.00375247	4.67673e-05	0.00047214	0.000531697	3.88398e-05	7.90679e-05
FGF3	0.000518738	0.000130385	0.00200895	0.0108629	0.00192261	0.000279662	6.37946	1.0114	0.00176261	0.014367	0.0189953	0.69401	0.00025697	0.0644314	0.00315639	1.90672	0.00482644	0.0433319	0.00118482	0.263639	0.0674632	0.0116689	0.00050155	0.00147136	0.000281063	0.00285812	0.000265877	8.91322e-06	0.000163028	0.057589	0.00948282	0.000991439	0.000561148	0.00521585	0.00561847
FGF7	40.5369	4.57436	0.00471708	1.49355	0.000776469	1.62092	0.0186582	0.0340641	0.198598	0.106484	0.00315911	0.0110576	5.33996	0.127394	0.00958563	0.007252	0.00308916	0.0447479	0.620882	0.00740756	0.013143	0.0209337	28.3531	1.22309	0.0330514	1.04973	0.346909	0.0803295	2.08661	0.0646846	0.0967927	0.0154966	0.0271378	0.498351	0.0115576
FGF9	0.0460161	0.286518	0.0209585	0.874533	0.0330765	0.246899	0.00209227	0.0034042	0.00388102	0.00670866	0.00499497	0.173705	0.0214803	0.00168616	0.00563917	0.0121501	0.0137076	0.0412091	0.0241997	0.0155729	0.0310491	0.00357627	0.102346	0.0141886	0.00161702	0.119386	0.279877	0.0456623	0.0496486	0.0171321	0.0789799	0.00100103	0.000939	0.202998	0.0169976
FGFBP3	1.45128	0.901203	0.263763	0.609589	0.525383	1.05502	1.34935	2.11269	0.265147	0.988856	0.369315	1.12369	0.425872	0.196368	0.205784	2.56179	0.652248	0.184007	0.316641	0.217598	0.893182	0.11523	1.08684	0.230163	0.243048	5.06643	0.670882	0.293586	0.970454	0.245878	1.31398	0.225809	0.132492	0.22444	0.293795
FGFR1	9.62246	33.4048	0.157115	26.5204	0.250786	39.6936	0.0525071	0.124355	0.118486	0.0492397	0.271941	0.248794	20.9868	2.68855	7.11936	0.304936	0.306229	1.08092	39.2121	0.289395	0.0182122	0.129159	18.3741	21.4067	4.03954	1.60958	3.24004	8.53146	26.3346	2.52373	0.527829	6.50604	7.30477	2.08619	0.58527
FGFR2	23.2043	0.900033	0.00939961	5.14474	0.00201552	0.985576	0.000938385	0.00662356	0.17076	0.0920736	0.000526906	0.0074238	7.91929	0.684993	0.00276418	0.0143277	0.00195731	0.0261148	0.731361	0.0267561	0.00244359	0.00226601	40.2499	5.23713	0.00479945	24.0775	1.26257	1.42552	1.39232	0.04443	0.382292	0.0614523	0.0154733	1.65216	0.330601
FGFR3	4.78647	0.245845	0.000384512	5.88673	0.00106388	0.125379	0.00756172	0.00859529	0.0635038	0.0664902	0.000991397	0.0102889	4.38557	0.0408564	0.00114291	0.00549788	0.00128298	0.00275032	0.524005	0.0164352	0.0144003	0.013361	13.0432	3.01029	0.00218159	0.76087	5.46495	0.292401	0.666327	0.0354405	0.00345692	0.00616722	0.00490054	0.0229362	0.00182735
FGFR4	0.128421	0.130352	0.00592489	0.0802228	0.00196595	0.0989724	0.0005925	0.00114359	0.000979436	0.000636226	0.000320864	0.0122981	0.0347269	0.00212256	0.000382195	0.000858476	0.000759807	0.00369603	34.4905	0.0123957	0.000855988	0.000592708	0.0784828	0.0441635	0.000799853	0.157857	0.0487568	0.132637	0.293043	1.96964	0.00160247	0.0155085	0.000572236	0.00559575	0.000885265
FGFRL1	7.41616	0.558538	0.00466157	3.55085	0.011018	0.335098	0.0306741	0.0718184	0.410997	0.516308	0.0671905	0.11742	0.540924	0.794544	0.0849246	0.0950854	0.0794032	0.0745736	0.989721	0.0217124	0.0598722	0.0214133	2.59256	0.455629	1.5307	4.28976	0.522446	0.214808	1.27999	0.0478283	0.188654	0.684361	0.727735	0.340575	0.0574933
FGGY	0.823401	0.348648	0.0706615	0.527071	0.749754	0.335069	0.503581	0.649952	0.0107884	0.0795831	0.734371	1.28455	0.460232	0.807938	0.798302	1.25305	0.72207	0.186994	0.39104	0.223466	0.341911	0.0246145	0.780021	0.221478	0.945515	1.07372	0.791595	0.649885	0.278329	0.0831008	0.402695	0.581019	0.431395	1.83873	0.231904
FGL1	1.76442	0.0113952	0.0016842	0.137624	0.000967466	0.00614533	0.000485975	0.000482926	0.00651537	0.00201546	0.000391306	0.00115253	0.0522077	0.0081554	0.000691069	0.0014132	0.00132494	0.00184352	0.00647863	0.000619688	0.00139282	0.00155367	0.184822	0.0333218	0.00712982	0.283742	0.0369689	0.00459113	0.00380229	0.000433497	0.0209691	0.00146128	0.00222017	0.151431	0.0011506
FGL2	3.98581	16.7378	0.81223	14.4175	2.00548	7.03943	2.27873	0.899333	0.0263278	0.0789737	3.63168	3.57831	0.89552	0.398624	1.14252	1.54937	3.95266	4.38524	6.44721	6.82163	13.978	0.996685	5.989	1.36417	0.0369556	0.235327	10.2519	17.724	18.4384	1.04804	1.4881	0.179494	0.0611273	0.854118	0.484465
FGR	0.0188927	0.0342704	0.824277	0.0139259	14.1955	0.308306	0.208936	0.0748782	0.042748	0.0260108	0.837823	0.356182	0.176397	13.6162	8.08344	0.100401	0.725334	14.334	0.0147021	2.27606	0.101757	8.05531	0.0220193	0.00195066	0.417748	0.00108757	0.0816832	0.0310549	0.0219886	1.8608	0.416866	8.37064	2.47564	0.28355	1.33769
FH	6.31975	5.23345	6.7468	5.97458	9.49752	6.84559	9.79401	13.899	12.1578	18.7225	17.3793	13.4356	3.92553	3.50196	3.49552	16.6727	19.2698	7.53544	5.75466	6.57613	13.1434	3.54956	4.42274	2.93935	5.32998	3.4846	7.15999	11.3156	4.74569	5.78952	10.7959	2.67774	3.05642	9.4233	13.4498
FHAD1	0.000854844	0.00813826	0.00836642	0.0216183	0.004413	0.0516081	0.0054067	0.00275822	0.000976135	0.000794267	0.00736273	0.0373491	0.00260508	0.0489689	0.0381464	0.00768302	0.0107966	0.0205262	0.768539	0.0392395	0.0022692	0.095105	0.000994642	0.000795053	0.0727148	0.00287157	0.0169589	0.0103387	0.0119928	0.0873131	0.00396762	0.168483	0.109871	0.00380716	0.007104
FHDC1	0.954621	0.0469586	0.216121	0.409143	0.0490123	0.0206812	0.0352516	0.0710837	1.60549	0.321658	0.00394178	0.0820938	0.135378	0.00900128	0.136951	0.0592688	0.0139874	0.180513	0.0186896	0.071239	0.00493082	0.0206757	1.54087	0.0541656	0.0179019	1.83435	0.0123369	0.0209056	0.0170785	0.123187	0.0516426	0.0117744	0.0575377	0.0139796	0.0288022
FHIT	0.322621	0.432773	1.4827	0.0808024	0.92978	0.589267	0.27359	0.916899	0.528205	0.930032	0.759377	0.529279	0.0425893	0.0298009	0.235173	0.150735	0.533283	0.512281	0.155157	0.237735	0.482553	0.257334	0.216036	0.0626413	0.117353	1.66027	0.169947	0.0500058	0.150343	0.890719	0.766991	0.0528223	0.118269	0.442213	1.02183
FHL2	54.7945	3.83391	0.187367	4.81946	0.0593204	1.26688	0.263024	0.0883194	0.411087	0.195152	0.0626616	0.217491	7.53712	0.374322	0.0440949	0.376403	0.073221	0.150879	1.04956	1.50989	0.0442951	0.205399	70.2942	1.92544	0.203528	0.272397	0.304758	1.11345	1.49477	0.325614	1.55719	0.0240919	0.031484	1.07416	0.348432
FHL3	0.329292	0.715786	0.057533	0.692503	0.0494214	0.954854	0.524304	0.447413	0.0373289	0.0553464	0.308433	0.341494	0.541851	11.3684	5.63667	0.990948	0.352922	0.911083	1.5148	0.279357	0.305345	0.647938	0.209879	0.135619	16.125	0.402025	1.10226	2.14248	2.28362	0.133334	0.114875	6.99917	4.67437	0.342386	0.167896
FHL1	0.0984475	0.00637512	0.00128851	0.0844876	0.00397031	0.00634077	0.0781816	0.0151885	0.069692	0.0558992	0.0202812	0.0699795	0.0075915	0.00447207	0.0195613	0.00909552	0.0396351	0.00497715	0.0788747	0.0109693	0.119226	0.0106629	0.0134529	0.00680744	0.00963334	0.127999	0.0071374	0.0190255	0.00645219	0.00635677	0.0120607	0.028498	0.0599154	0.0729171	0.0203007
FHOD1	1.2932	0.296031	0.394884	0.400836	0.726386	0.363639	0.232245	0.348581	0.0574442	0.0869165	0.57979	0.622279	1.78558	23.3561	2.71951	1.45155	0.43118	0.942125	0.212791	0.81884	0.215566	1.06254	2.09691	0.613984	13.9896	0.0429022	1.80462	0.958791	0.666408	0.3644	0.46813	4.5242	5.56657	0.762107	0.520537
FHOD3	0.0645384	0.117343	0.00724056	0.332897	0.00236594	0.106035	0.00535437	0.0148868	0.0427417	0.0200556	0.0317803	0.0290911	0.439619	0.250325	0.235632	0.0493072	0.02525	0.0231744	0.0201213	0.00223694	0.0064101	0.0027887	0.832516	2.27246	0.58119	0.0118045	0.0181699	0.117047	0.0366093	0.00251234	0.0337885	0.376328	0.626208	0.0961446	0.0996567
FIBIN	10.3524	6.42175	0.0772678	83.5774	0.0213332	1.2429	0.00175561	0.00489241	0.0808787	0.0506922	0.00161216	0.0220358	13.5873	0.0848362	0.0153782	0.0127038	0.0103531	0.0444754	4.30445	0.193718	0.00261221	0.00356051	30.329	5.44797	0.0035559	3.87313	2.10064	0.404064	8.73873	0.519231	0.099536	0.0848235	0.00710099	1.35089	0.0319212
FIBP	4.90678	4.6828	3.50805	2.45125	1.91182	4.60217	3.97212	4.1115	2.46601	2.77881	5.05967	3.43048	2.55264	3.4507	3.10123	4.51853	3.66772	3.04271	2.90228	4.22564	3.51644	1.94951	7.05437	2.0658	3.17263	2.5106	4.95392	1.81165	3.55097	3.66655	2.99145	3.74579	4.52158	6.22734	4.30495
FICD	0.527573	0.714095	0.501607	0.71637	0.270171	0.393975	0.181351	0.146244	0.292832	0.247651	0.193704	0.202259	0.417461	0.262227	0.55999	0.203226	0.190769	0.234353	0.284759	0.40236	0.225965	0.220568	0.363723	0.410775	0.454679	1.63408	1.04608	0.128451	0.62801	0.309384	0.481809	0.392956	0.223531	0.217714	0.606657
FIG4	1.11727	1.91512	1.58657	0.851141	2.16107	1.71954	1.34216	1.42904	0.703846	0.933746	1.76379	1.78487	0.598327	2.53231	1.40254	0.908501	1.78514	1.59526	0.843413	1.5966	1.91041	0.798175	0.563148	0.368664	2.27011	1.29203	1.23211	0.912912	0.865437	1.61024	1.05348	1.30252	1.2323	0.913198	1.32694
FIGN	5.66042	0.407233	0.00613741	1.46353	0.000975801	0.0752486	0.000841914	0.0032111	0.0498649	0.0146107	0.000248798	0.00116057	5.06733	0.151299	0.00187832	0.0144855	0.0002763	0.00192341	0.129592	0.00228867	0.000338942	0.00479686	9.06361	10.6068	0.00226008	3.82351	0.147331	0.0495309	0.574488	0.0164716	0.0314074	0.0119841	0.00238001	0.00905471	0.0040785
FIGNL1	0.423656	0.152329	2.84224	0.13399	2.16344	0.268278	4.49256	3.73381	15.8454	10.359	7.46729	3.85404	0.857933	8.5302	2.42076	4.5769	6.61691	2.15969	0.0850474	2.76646	6.06651	2.32306	0.177127	0.336587	0.646215	0.183465	0.0742646	0.0898907	0.153287	1.51096	2.39386	5.94343	3.97429	0.819105	9.34229
FIGNL2	1.13024	0.221949	0.00650209	0.250756	0.00404672	0.363195	0.00425601	0.00863018	0.00359315	0.00182955	0.00943668	0.00427405	0.209166	0.213379	0.227585	0.0313223	0.00664498	0.114712	0.0977367	0.00609071	0.00092513	0.0442656	0.447896	0.0518205	1.95096	0.0184102	0.0412481	0.0558027	0.811968	0.0194433	0.00729135	0.289908	0.212427	0.00984909	0.00835466
FILIP1	0.016786	1.04614	0.0900655	1.14102	0.0517709	0.599091	0.00616938	0.00198042	0.0015194	0.000916351	0.088	0.0254739	0.00308188	0.00563366	0.00264243	0.00230436	0.0636258	0.0289265	0.343613	0.124291	0.0736088	0.11126	0.0045064	0.00122145	0.0116264	0.00661483	4.94675	3.27032	1.45429	0.115234	1.15245	0.00813452	0.000795945	0.248491	0.087964
FILIP1L	0.652148	2.94435	6.55152	1.52247	3.37058	2.6819	2.26864	0.260978	0.0210388	0.0275371	2.36803	1.25998	0.986005	8.89627	1.56844	0.169885	3.27626	4.60711	11.1506	2.13249	1.17162	1.1434	0.998947	1.82465	2.29781	0.210219	4.50005	20.652	1.68471	2.88336	6.17942	1.90581	1.07094	4.95862	4.36221
FIS1	21.8997	19.6666	37.891	16.2993	37.9394	20.6316	29.928	16.3828	40.8837	29.4674	29.6393	23.6536	16.7546	10.3059	18.8281	17.2729	26.99	44.6113	12.3867	39.3567	29.2248	42.6966	19.3268	19.152	13.4447	55.0954	22.926	15.0658	13.3497	33.604	42.2625	16.7135	20.1974	34.9919	33.9946
FITM1	0.0543586	0.182649	0.00752292	0.244069	0.00792539	0.366289	0.0207784	0.0413529	0.0116982	0.0249971	0.099092	0.115968	0.041631	0.0162454	0.00863554	0.082189	0.0713508	0.0146302	6.49273	0.0228346	0.102427	0.00335957	0.0697607	0.0230519	0.00223189	0.0433507	0.283352	0.187483	0.411889	0.562971	0.00565726	0.014657	0.00393168	0.0211173	0.00477539
FITM2	0.702115	0.849676	0.122122	1.02373	0.645651	0.932448	0.323138	0.199567	0.588466	0.560547	0.295356	0.308563	0.671061	1.00641	0.715172	0.378511	0.41853	0.436821	0.644898	0.335854	0.860355	0.0877887	1.47451	0.577127	0.977263	1.31448	0.0566103	0.119644	0.196063	0.134144	0.0469033	1.00108	0.923132	0.138965	0.286754
FIZ1	2.2354	1.43322	3.22916	2.53658	6.36706	1.14681	5.66423	8.24774	2.32541	3.30423	4.40329	6.30177	2.42315	1.16855	1.57864	6.3421	3.63166	2.05766	2.72493	2.33833	3.35948	1.31345	2.82728	1.97235	2.32784	3.00529	1.46606	0.6825	1.88057	2.03436	4.09251	1.64697	1.9088	5.98616	5.20131
FJX1	0.483829	0.852996	0.00801369	1.8103	0.0032146	0.425299	0.0715259	0.01645	0.00367958	0.00639359	0.00505044	0.0264423	0.427503	0.456105	0.0619475	0.056923	0.0122277	0.0155598	0.0409862	0.0140689	0.00760075	0.0042419	0.420539	0.138816	1.61044	0.233507	0.124467	1.36162	4.39594	0.00791082	0.203314	0.036181	0.117316	0.295305	0.0611261
FKBP10	17.7144	10.6423	0.103554	23.97	0.00572941	9.22799	0.00414341	0.0110419	0.138755	0.0907549	0.0048581	0.0327797	33.5833	0.24028	0.00961876	0.0432328	0.0111184	0.0931956	6.4617	0.0803094	0.00446924	0.0334219	30.9367	59.3733	0.00606672	0.523421	5.63706	5.78279	12.7113	0.47014	0.386213	0.0622455	0.0182911	0.552866	0.106291
FKBP11	5.36407	3.95198	0.52586	5.66204	0.488418	2.70496	2.8496	1.80283	0.189304	0.591891	4.48804	3.13176	11.7818	0.319587	0.140346	11.3866	5.11099	0.558386	0.783222	0.361192	14.354	0.184118	3.59794	83.3389	0.278279	0.190577	1.36504	0.116565	5.32306	0.494049	0.81897	0.338828	0.566731	1.22764	0.654483
FKBP14	6.12955	4.97232	0.0661791	7.02421	0.0247196	3.6913	0.0354654	0.0427634	0.16004	0.0896538	0.00864013	0.0412026	3.60462	0.29109	0.0140187	0.0521463	0.0149047	0.0500597	1.44245	0.0425167	0.0170419	0.0172769	9.33492	8.44618	0.0601584	0.107667	0.64563	1.45167	5.74806	0.161385	0.130717	0.0257802	0.0127539	0.233281	0.106302
FKBP15	0.946268	1.11516	3.34491	0.607015	2.99344	1.67315	0.680833	1.27287	1.46548	1.42062	1.98287	1.5884	1.25213	7.32188	6.03887	2.76049	1.92883	4.41011	0.593319	2.56174	1.10002	1.78863	2.194	1.30701	5.43192	2.21161	2.30827	2.53391	0.33571	2.13071	5.68814	5.04363	3.75302	3.17706	2.51217
FKBP1B	0.517324	0.413892	0.684592	1.53418	0.665733	0.506734	0.604841	0.466897	0.0581348	0.077903	2.48549	0.288728	0.452052	2.7377	5.34364	0.642513	3.96085	3.07479	0.289117	1.22353	1.42825	0.828989	0.510239	0.25806	3.22981	0.124496	0.249984	0.35456	0.0978457	0.88673	0.498179	5.70879	4.22545	0.342041	0.879978
FKBP3	11.2586	13.752	24.4841	14.0024	28.4906	13.4365	39.3362	36.2497	37.9092	44.5849	48.5864	65.4473	13.9987	14.3238	8.51287	46.5281	51.8454	21.6061	18.0716	38.2371	49.7455	11.8809	14.6779	12.2937	12.7688	14.3949	20.6644	12.2696	13.3692	36.8174	25.9008	14.8637	22.9757	26.3028	41.0212
FKBP4	14.99	14.6392	21.4324	13.6213	23.4967	11.1854	35.7832	38.0844	31.4111	62.928	43.0991	43.3556	10.5459	14.8224	6.64697	47.6757	44.137	13.9694	21.4434	22.1066	51.9537	7.40635	15.3585	12.1369	13.3917	32.9717	14.1438	14.6374	15.5499	24.4819	20.2943	11.7863	15.8572	20.5648	31.0402
FKBP5	1.76799	1.63973	1.25396	1.04784	2.88623	0.787591	2.81022	2.60102	0.370742	0.974113	3.24662	3.7873	0.405896	5.07473	1.4957	2.52299	3.51996	1.52959	1.48849	3.64858	3.26819	2.0582	1.03304	0.312892	0.716639	0.242302	3.48301	0.248101	1.35553	2.26974	2.78703	2.72801	1.77876	0.669232	2.04707
FKBP6	0.00232465	0.00216406	0.196018	0.00192777	0.204587	0.000469176	0.0037331	0.00191776	0.146916	0.0774694	0.0601612	0.0059966	0.00468027	0.00141735	0.0634842	0.00313824	0.0367924	0.0296108	0.000897747	0.0185507	0.060145	0.002933	0.00227461	0.00144686	0.000511121	0.000966924	0.000494268	0.000502646	0.000868305	0.0248448	0.0147396	0.00802447	0.0115557	0.00458834	0.0211328
FKBP7	28.6168	29.1271	1.01758	43.0188	1.65297	17.8251	0.554725	0.522169	0.624006	0.322849	1.12294	1.2952	31.5736	0.827323	0.4222	0.931295	1.06974	1.25968	22.3978	1.21014	0.769717	0.445805	30.3524	108.678	0.189922	0.619106	15.823	5.40255	26.8171	2.42363	1.00317	0.261879	0.245379	3.68883	1.15623
FKBP8	18.7297	21.2929	18.387	16.0088	21.5875	21.6489	16.626	21.1519	21.561	24.409	17.5257	17.4967	13.7989	12.8797	14.1658	19.5905	17.1427	17.5363	13.3047	23.1534	16.2903	12.1226	18.9354	10.7864	17.6501	31.331	18.7236	14.7705	15.5529	17.8901	20.4333	14.0366	14.5939	22.8511	23.1935
FKBP9	40.2539	28.997	0.079246	36.6929	0.196825	19.1846	1.07516	0.85437	0.713571	0.608781	1.02516	1.70679	14.5193	4.28933	1.13098	3.93361	1.10791	0.598381	13.1567	0.255489	1.1827	0.110696	18.5281	29.6131	7.98186	1.82133	12.6965	5.53858	25.7601	1.13821	0.195506	1.40257	1.33137	0.680772	0.350109
FKBPL	0.606729	0.527291	0.774973	1.61334	2.36231	0.320195	0.898496	0.516321	0.521617	0.700388	1.06562	1.21186	0.185871	2.01242	0.914548	1.08925	1.1258	0.976681	0.320745	0.735396	1.00094	0.891861	0.28516	0.337632	0.48155	1.53152	0.923682	0.58601	0.598907	0.563562	2.0706	0.98997	0.626484	0.529668	0.863997
FKRP	1.61208	1.50858	1.38507	1.28638	0.40399	2.04284	1.15642	1.49219	1.25954	1.38125	1.41892	1.55775	1.54863	4.96605	2.17174	1.8885	1.29941	1.0303	0.442557	1.63788	0.890901	0.893406	2.71388	0.534021	2.0552	0.772207	1.53476	1.22635	0.677475	1.09686	0.525944	3.79013	3.05391	1.122	1.25531
FKTN	1.47672	1.03749	0.454262	0.857755	0.590626	1.51494	0.165519	0.576523	0.260452	0.426743	0.488356	0.654452	0.908891	4.46374	0.747364	0.576774	0.476971	0.413172	1.10553	0.143891	0.300054	0.227056	0.802285	0.237738	5.83511	4.53725	0.122104	0.538664	0.724415	0.251687	0.127965	2.53029	3.25916	0.257031	0.519245
FLAD1	3.0808	1.57519	3.15706	1.57226	3.27134	1.25963	2.36996	3.83687	2.20031	3.34861	2.86882	3.58464	1.9662	1.01321	1.23556	3.24725	3.4681	2.98252	0.650215	3.05964	3.12139	1.23787	3.08779	1.25982	3.94012	3.22773	2.14195	0.825974	0.590807	2.39959	3.63979	1.30112	1.87222	5.54883	2.91805
FLCN	1.23872	1.33115	2.81303	0.757586	3.88456	1.21859	2.9317	4.48707	0.865312	1.57475	2.71163	3.76698	1.57889	6.1363	3.59308	5.56241	2.8079	2.61748	1.52414	1.85953	3.05103	0.665312	1.35741	1.44755	3.91359	4.76959	1.98758	1.66578	1.1028	1.74451	5.01772	2.63417	1.9662	4.62162	3.25679
FLI1	1.06251	0.352498	8.63601	1.30909	7.47151	0.518181	8.01164	5.80669	0.0679653	0.225734	6.11915	8.51761	1.23757	13.2553	5.77832	26.3307	5.55322	6.47604	0.288639	10.0746	7.4013	7.77387	4.28651	1.35718	0.235	0.350658	15.0791	0.680289	0.325723	8.93455	9.96815	6.45359	1.56184	10.9668	9.33872
FLII	3.77704	5.38043	3.63817	3.4677	6.54593	8.06506	7.08596	5.334	1.97355	2.60198	4.42518	5.06428	2.0738	4.55183	5.06292	5.11989	4.30476	5.5351	3.5179	6.93274	3.80433	2.48047	4.41291	1.41214	11.5877	3.309	5.89324	4.82038	3.00118	3.8811	6.26979	6.49587	6.1969	7.38598	4.50962
FLNA	10.629	8.74369	5.69328	5.15755	5.74681	11.811	5.60681	5.32678	0.803523	1.25408	7.54816	4.34846	15.3398	49.7174	31.3317	4.71016	6.73191	21.4593	4.042	5.65036	3.65905	19.2459	15.1383	3.04397	29.8681	0.495759	7.01505	99.5725	3.9001	6.56082	2.34242	53.3575	29.2269	3.58295	3.93767
FLNB	7.73353	4.83178	0.22624	1.91694	0.264146	6.97478	4.35324	0.777542	0.0481823	0.087438	0.94214	1.16747	2.20153	1.81096	1.33934	0.546707	0.716815	0.578682	0.538779	0.546257	0.773493	0.221168	10.2271	1.40083	2.98922	1.90797	10.1012	0.311488	3.63358	0.289493	0.396138	2.71365	2.61455	0.635835	0.242343
FLNC	0.271892	2.89911	0.00246273	1.05617	0.000351655	5.50023	0.000367807	0.000568877	0.00137989	0.000391749	0.000204802	0.0189245	0.103991	0.0137468	0.00287856	0.000795236	0.000395238	0.0517715	18.8406	0.00649463	0.000454447	0.0075779	0.386738	0.0668296	0.170374	0.132341	1.46497	0.974466	2.03634	1.01722	0.00152198	0.0231117	0.00240113	0.0115764	0.00077624
FLOT1	8.51018	8.71335	4.5951	7.09097	5.61846	12.623	13.6642	11.7861	1.72023	3.7474	4.26422	9.85193	5.58675	2.33476	1.91423	5.26516	4.01131	6.61965	5.5299	8.12032	5.4972	10.4155	10.3424	2.40301	1.73016	3.09201	6.71733	6.14942	6.30817	5.18506	4.53851	1.72968	0.919975	2.82679	2.98421
FLOT2	5.20642	8.09269	1.35857	4.07119	2.49258	7.69864	4.27376	1.81387	0.908846	1.3387	4.02942	2.51148	2.88189	6.05187	4.14749	1.59268	3.34369	4.64071	3.53185	2.7572	4.51409	8.45993	3.45042	1.39029	4.06866	1.36136	5.48194	7.19717	5.2004	2.75069	1.83859	4.03948	2.62005	1.12587	1.73994
FLRT1	0.0140579	0.146045	0.0246514	0.40866	0.0215838	0.0126148	0.000876959	0.000932376	0.00183229	0.000587252	0.000737379	0.00415484	0.00312677	0.00165887	0.000435298	0.000394452	0.000431854	0.00366869	0.344658	0.0225763	0.000269006	0.00298657	0.00884514	0.00233294	0.00090085	0.201964	0.178814	0.00171465	0.0781733	0.0987273	0.155156	0.00205598	0.000255024	0.033441	0.182544
FLRT2	2.25808	12.3128	0.00219377	2.29931	0.0119195	13.5816	0.0808755	0.10312	0.0575636	0.0271652	0.328102	0.141628	4.54141	3.81993	6.03584	0.285725	0.276325	1.03208	0.58335	0.110843	0.030546	0.163868	6.07935	1.55366	3.11693	0.0719839	0.827455	0.780601	1.32922	0.0449772	0.0283787	10.202	8.26591	0.374439	0.248726
FLRT3	0.125996	0.211662	0.0175016	0.695415	0.0160047	0.214305	0.0104639	0.00790949	0.00656073	0.00119345	0.0541614	0.114961	0.0614731	0.200055	0.259629	0.00701475	0.0481157	0.124752	0.874961	0.107431	0.00436648	0.0261378	0.0772986	0.0584996	0.0224764	0.461563	4.19032	0.412042	0.434765	0.0321681	0.0158491	1.06425	0.366962	0.222961	0.0224463
FLT1	0.218519	0.15135	0.0423316	0.282768	0.0908672	0.19041	0.101525	0.0812739	0.00938229	0.0077622	0.154967	0.108485	0.0482783	0.1305	0.134824	0.144984	0.143578	1.27571	0.137899	0.0302729	0.428966	0.162619	0.0670562	0.0414311	0.124804	0.319794	63.9146	0.220912	0.0721246	0.0199705	0.132348	0.171187	0.0387631	0.147008	0.0644924
FLT3	0.00183539	0.001548	1.15222	0.00187218	14.1399	0.000526976	0.561334	0.329916	0.00708403	0.0154493	6.69971	35.0872	0.00160644	0.596254	2.94418	1.41776	7.10508	2.11548	0.0117967	1.21327	0.669575	0.129075	0.00141993	0.000201977	0.000772666	0.00273311	0.00447729	0.000394879	0.000675641	0.867115	1.1168	0.00719893	0.0111715	0.36943	1.29066
FLT4	0.425709	0.030826	0.00154909	0.0509614	0.00121789	0.0232036	0.00455151	0.0603774	0.00624988	0.0183003	0.000385149	0.00472102	0.0244826	0.00173324	0.000212197	0.00439197	0.00147584	0.000817895	0.0127075	0.00231936	0.00174868	0.00261778	0.105977	0.0102338	0.00139887	0.00989255	14.3472	0.00817005	0.0943958	0.00223461	0.00348096	0.00105599	0.00121162	0.0101942	0.000228648
FLYWCH1	3.88841	2.96914	0.74162	1.92537	0.514776	2.54074	1.1693	0.911561	0.833333	0.824254	0.848058	1.06385	1.1408	0.378721	0.340341	1.15232	0.693719	0.342168	1.7691	0.852103	0.582896	0.106875	3.53635	1.54123	0.352739	4.84155	2.57963	1.2457	1.62494	0.908657	1.69759	0.43936	0.376733	0.913543	1.14116
FLYWCH2	1.12434	0.557474	0.107111	1.28909	0.423543	0.195066	0.420392	0.878865	0.149929	0.278034	0.236871	1.32166	1.14621	0.0920467	0.290961	1.77336	0.395796	0.18089	0.0533363	0.0791577	0.489523	0.0175554	1.49358	0.691396	0.28753	0.470658	0.306089	0.730968	0.731806	0.1097	0.208063	0.102149	0.224831	0.212106	0.0685058
FMN1	1.25876	0.200763	0.00135083	0.462734	0.00358783	0.451582	0.0177471	0.0442701	0.0267495	0.0148944	0.110915	0.0810239	0.245709	3.17952	1.44234	0.16505	0.141675	0.560205	0.202297	0.0196663	0.0424042	0.0536508	1.39464	0.151458	5.51423	0.0308012	0.336286	0.0802539	0.234724	0.0110703	0.00243982	2.83814	3.12406	0.0484419	0.0412637
FMN2	0.168497	0.00207324	0.169692	0.00102897	0.0269851	0.000731905	0.000773622	0.000968416	0.000895395	0.000870003	0.00123461	0.00160523	0.000793856	0.0019418	0.000587353	0.000730007	0.00159973	0.00484496	0.000675972	0.157722	0.000680949	0.004071	0.0385251	0.000343304	0.000182948	0.00196559	0.209278	0.000824944	0.000810976	0.0715092	0.594101	0.000476197	0.000236866	0.056334	0.294209
FMNL1	0.185751	0.996356	7.71703	0.252046	6.82009	1.12915	3.77993	2.91997	0.0531805	0.197466	3.8552	5.26529	0.137509	4.35056	4.83858	2.11988	3.36592	12.3159	0.230647	6.92918	1.22812	6.54952	0.203628	0.0358982	7.08338	0.0984828	0.807087	0.00709997	0.844591	6.26094	5.93415	10.435	5.39188	4.62026	6.39425
FMNL2	1.74439	1.64882	0.219309	0.591307	2.07878	1.13315	0.0906404	0.0479889	0.0147966	0.0314767	0.12025	0.494909	0.472318	8.39908	1.15007	0.207335	0.107725	0.191966	0.0908606	0.182084	0.282466	1.72955	1.77792	0.204196	5.79563	7.12181	1.98462	0.472587	2.64993	0.103061	0.173145	0.750438	1.1339	1.06999	0.258928
FMNL3	1.5865	0.426575	0.483165	1.23906	0.527622	0.532892	0.400021	0.206971	0.0346293	0.0522304	0.943033	1.00912	4.36206	10.6362	2.41331	0.871302	1.08623	0.85057	0.238694	0.69165	1.13791	1.09377	3.24983	4.63685	5.83447	0.242289	7.86362	1.2863	0.406637	0.248591	1.01344	3.17587	2.70105	0.504579	0.565405
FMO1	12.1646	9.06249	0.00243031	5.00298	0.00106955	2.20772	0.00139873	0.00222189	0.137501	0.0415714	0.000401837	0.0332117	0.720568	0.117937	0.000607367	0.0036391	0.00100334	0.0488203	0.581661	0.0381473	0.0017255	0.00198025	15.8165	0.684286	0.002704	0.0505946	4.2695	0.0354906	9.7483	0.0698817	0.313395	0.00367083	0.0100677	1.25962	0.262606
FMO2	16.2337	10.13	0.00588066	2.31294	0.00154887	2.23411	0.000438019	0.00223495	0.176818	0.0566887	0.00111517	0.00445215	0.502387	0.0995575	0.000732196	0.00262403	0.00150391	0.0267414	0.166536	0.0262942	0.0027137	0.00307042	5.11432	0.120148	0.00249482	0.167846	1.96548	0.0877792	0.845436	0.0193116	0.0992623	0.00234106	0.00719014	0.656346	0.108864
FMO5	2.0342	1.5472	0.689785	1.33666	2.11854	0.752915	1.26189	1.20148	0.143329	0.148916	0.423396	0.851202	0.3442	0.823106	0.864245	0.726278	0.384667	1.23889	1.20829	1.95937	0.611154	6.30153	1.38665	0.241519	0.376586	0.605071	3.0803	1.75332	1.96337	3.01328	2.58123	0.329909	0.175906	0.420769	0.811928
FMOD	0.927686	1.98432	0.00062208	307.916	0.000231501	0.175543	0.00225798	0.00294236	0.0464106	0.010514	0.000325434	0.00846312	3.37698	0.138973	0.00086024	0.0151746	0.000736433	0.00677454	0.477516	0.0309717	0.00124752	0.00386464	3.65113	2.58369	0.00254146	0.651751	0.649862	3.00598	0.235596	0.0276338	0.0177977	0.0421355	0.00763109	0.470011	0.0288838
FMR1	3.9887	2.7546	3.70497	2.96093	4.03772	3.30048	6.7484	7.99597	4.87649	7.46602	6.7698	6.49028	2.62265	4.06729	2.32379	8.05103	7.41962	3.69782	7.37158	4.71644	7.06409	3.43959	6.88755	1.50855	2.32509	2.21812	4.46676	5.67769	5.07974	4.88626	5.78936	3.43266	3.60432	6.4832	8.74108
FMR1NB	0.0140713	0.0016132	0.00183056	0.0022598	0.000440492	0.000792322	0.00116474	0.000462711	0.000685082	0.00283748	0.0123132	0.00200726	0.000665006	0.002941	0.000420825	0.00145012	0.0379217	0.000816058	0.00220013	0.000640787	0.124053	0.00200506	0.00814923	0.000393495	0.000244652	0.000217161	0.548022	0.00273923	0.003233	0.00036772	0.0111675	0.000774748	0.000363505	0.239813	0.0924021
FN1	3.69766	160.45	3.55688	180.49	2.35204	80.1122	0.491239	0.143196	0.20219	0.162105	5.08706	0.283189	31.1917	1.66197	2.40295	0.266851	2.37481	48.165	4.36721	4.82041	0.19594	2.61015	10.9684	15.3112	0.197622	0.201791	21.6454	9.4899	62.131	4.00029	6.0522	0.43908	0.155491	2.83249	2.18573
FN3K	0.0879278	0.106909	0.154243	0.0118628	0.612026	0.0181884	0.00307548	0.0123748	2.85451	0.56514	0.0127533	0.015839	0.0532402	0.0205845	0.0290886	0.0629903	0.0203168	0.0293009	0.00425383	0.0628736	0.0147	0.0232241	0.0387711	0.0172514	0.0181803	5.51385	0.0137567	0.00190663	0.0812669	0.103561	0.230753	0.00852806	0.0813856	0.18129	0.124934
FN3KRP	1.03574	2.15679	0.466253	2.34945	0.885939	2.45417	0.556042	1.10272	6.29759	2.22157	0.485577	0.435752	0.657421	1.00429	0.596922	0.82149	0.54202	0.361155	0.367652	0.405667	0.720092	0.142152	1.04713	0.515909	0.609463	3.36374	1.28177	1.48534	1.24971	0.470509	0.517252	0.961076	0.860025	0.549365	0.632324
FNBP1	2.06897	1.68958	4.99405	1.26196	3.10551	1.80356	4.02503	3.02118	0.263953	0.646736	2.76114	4.33536	0.461208	16.8535	7.37625	3.31006	3.01761	4.81452	1.56874	7.52346	2.43228	2.40171	1.32745	0.200968	8.31531	25.6534	2.01137	4.23242	2.59466	5.96271	3.70526	11.6601	7.74153	5.07269	3.13956
FNBP1L	0.800866	0.473892	0.348703	0.484366	0.0974952	1.18385	1.57901	1.48228	0.142945	0.215689	1.0998	2.30831	0.855918	16.2347	5.92645	2.96712	1.02251	1.81957	0.319986	0.50664	1.02899	1.14559	2.10782	0.499042	26.6136	0.453297	8.44633	0.9383	1.12742	0.212571	0.985078	18.6306	19.8562	1.97973	0.956457
FNBP4	2.59726	1.44402	3.48022	1.21717	2.46575	1.19391	3.9985	5.24644	2.89809	3.52615	3.96017	5.55837	2.47618	5.86593	2.36048	4.50243	3.66135	1.90688	2.14285	2.49111	3.56985	1.64176	3.33287	1.54749	2.44983	1.49841	3.97982	1.44794	1.66115	2.66695	2.47282	3.98296	3.1788	3.68689	4.02009
FNDC1	1.0664	19.955	0.00519302	8.57009	0.0027028	48.1455	0.00690973	0.00857042	0.00521467	0.00479252	0.00144155	0.0169899	0.4159	0.0761032	0.00273223	0.00463576	0.00329498	0.411095	1.56388	0.0806188	0.00209298	0.00320673	1.36543	0.448258	0.000992115	0.24893	1.87061	0.247463	5.50763	0.132045	0.0273385	0.0101647	0.000985016	0.574056	0.112162
FNDC3A	5.11474	4.11082	2.09139	3.86834	3.05668	4.27659	3.69412	2.0634	0.224805	0.330706	2.81549	4.24262	3.62534	2.81391	2.82486	2.7284	2.90717	3.93999	1.94898	2.52118	3.55832	1.61178	5.26162	1.12355	2.28657	1.22508	2.87847	0.848933	3.00453	2.22239	3.76016	1.59732	1.12155	3.78957	2.23645
FNDC3B	14.8397	7.49634	0.232494	5.21973	0.416642	10.2582	1.42715	0.25759	0.13563	0.0976993	2.25028	1.04144	3.90867	11.3026	4.46039	0.51744	1.61108	1.94853	4.50113	0.407257	1.04151	0.484587	11.1329	3.62588	8.66691	0.407069	5.44396	2.46808	4.78232	0.358002	0.320031	7.0278	3.70053	0.861008	0.399383
FNDC4	2.55062	2.38927	0.0188023	2.65053	0.0109095	2.58279	0.0179616	0.134789	0.0436114	0.0264475	0.00762649	0.0408716	2.16956	0.0344449	0.00184021	0.0907586	0.003976	0.0411124	3.52717	0.0559045	0.00218495	0.00350076	3.25702	2.18395	0.0119399	0.201863	0.936892	2.19392	3.67079	0.307096	0.0446164	0.00964475	0.00407146	0.215258	0.0639779
FNDC5	0.00456928	0.0902397	0.010401	0.601158	0.0184099	0.0191325	0.0268888	0.0476502	0.158436	0.084386	0.0186306	0.0670208	0.00615686	0.0135661	0.00272042	0.0189417	0.0224621	0.0375232	0.0398347	0.1605	0.0183133	0.00661898	0.00623856	0.0067052	0.00792475	0.00749409	0.144847	0.0953174	1.93476	0.120662	0.0395657	0.00317661	0.0133861	0.0117946	0.0277457
FNDC7	0.285971	0.0560919	0.0331978	0.0425228	0.0204354	0.0580341	0.0011074	0.00523661	0.00492841	0.00384265	0.00805457	0.00407699	0.0616763	0.0849558	0.0946989	0.0150655	0.021449	0.0130413	0.0895846	0.00749082	0.0122832	0.00984771	0.478975	0.00581811	0.413171	0.111363	0.0301755	0.125745	0.10495	0.00867918	0.00561678	0.258246	0.768979	0.0251335	0.03141
FNIP1	2.20652	2.0561	1.04903	2.1629	2.80669	2.88714	2.87471	2.71346	1.05253	1.22938	3.37701	3.41855	2.18042	9.06327	5.21328	2.403	2.68031	2.3824	1.79509	2.09054	2.19021	2.47756	3.7212	1.3098	6.70102	2.41117	2.16754	2.07417	2.54493	1.03067	1.54359	3.69105	3.40364	1.03086	1.64915
FNIP2	0.793761	0.623257	0.0482509	0.296883	0.348154	0.700875	0.370202	0.433312	0.639441	0.277232	0.341064	0.44763	0.620331	5.1932	14.0344	0.540376	0.318166	1.19657	0.117255	0.0702983	0.189684	0.499602	1.15364	0.478574	7.07782	0.176295	1.01737	0.677384	0.708578	0.0241759	0.0493225	4.8966	3.64047	0.214162	0.113554
FNTA	13.3414	11.0819	9.7327	9.38829	7.90114	11.4427	10.8938	10.0777	10.2168	13.0867	11.1811	14.3242	7.33338	5.22721	4.41019	11.852	10.4544	5.2931	10.1381	6.87463	9.92973	3.80995	12.1336	7.29248	6.44516	53.7939	9.62275	9.22531	8.78893	7.08125	12.2629	4.762	5.47237	13.6093	10.0117
CHURC1-FNTB	0.781478	0.827664	1.74157	0.90228	0.884421	0.6501	1.0885	1.38412	3.81137	2.48123	1.27654	1.11741	1.23805	2.71568	1.24111	2.16276	1.08133	0.655576	0.692461	1.26142	1.05605	0.375656	1.12213	2.14965	0.558394	8.47507	0.5155	3.04997	0.451147	1.33289	1.45004	1.47635	1.17755	0.806899	1.55519
FNTB	0.781478	0.827664	1.74157	0.90228	0.884421	0.6501	1.0885	1.38412	3.81137	2.48123	1.27654	1.11741	1.23805	2.71568	1.24111	2.16276	1.08133	0.655576	0.692461	1.26142	1.05605	0.375656	1.12213	2.14965	0.558394	8.47507	0.5155	3.04997	0.451147	1.33289	1.45004	1.47635	1.17755	0.806899	1.55519
FOCAD	0.608462	0.60193	0.322671	0.549566	1.40243	0.423697	0.698141	0.905647	0.824546	1.18811	0.657296	1.07462	0.617787	1.68407	0.719001	0.775321	0.614444	0.404401	0.466143	0.291505	0.598714	0.0672808	1.42663	0.660952	0.77912	0.399482	0.193952	0.255279	0.292811	0.555696	0.283207	1.37513	0.762533	0.189848	0.228503
FOLH1	0.0173726	0.0794096	7.45889e-05	0.140548	0.000458085	0.00603111	5.32282e-05	0.000131938	0.000591722	0.000459962	0.000141534	0.000223178	0.019329	0.00501287	0.000522883	0.000598636	0.000196726	0.000403972	0.00150982	0.000333074	0.000113663	1.22139e-05	0.0165261	0.189583	0.00117717	5.21762	0.000394543	0.00104572	0.0309469	0.000219448	0.000201493	0.00205367	0.000347423	0.000885782	0.000129495
FOLR1	0.00285254	0.00144109	0.000102658	0.00102955	0.00062895	0.00721765	0.0905563	0.0102155	0.609614	0.337959	0.0491222	0.0073822	0.00594032	0.0124655	0.430794	0.00378193	0.0490531	0.0260616	0.000795179	0.00183181	0.0391882	0.003057	0.000754007	0.00638757	0.0116111	0.00167389	0.000210366	5.85969e-05	0.000222287	0.000640051	0.000387879	0.0591319	0.0501	0.00330408	0.00182287
FOLR3	0.00783166	0.0313965	0.000267834	0.698892	0.00853398	0.223156	0.0101645	0.00898367	0.00406836	0.00843239	0.499546	0.060108	0.166425	3.0501	9.44906	0.0340936	0.110749	1.339	0.00344373	0.108735	0.00681471	0.0315341	0.0228951	0.0240181	0.236086	0.00902092	0.0129172	0.00312557	0.00706491	0.000216097	0.000769254	4.24439	1.04088	0.0143833	0.0473808
FOLR2	0.00783166	0.0313965	0.000267834	0.698892	0.00853398	0.223156	0.0101645	0.00898367	0.00406836	0.00843239	0.499546	0.060108	0.166425	3.0501	9.44906	0.0340936	0.110749	1.339	0.00344373	0.108735	0.00681471	0.0315341	0.0228951	0.0240181	0.236086	0.00902092	0.0129172	0.00312557	0.00706491	0.000216097	0.000769254	4.24439	1.04088	0.0143833	0.0473808
FOS	813.18	560.899	385.609	809.154	362.717	418.953	93.6424	26.9474	1.99024	20.5417	84.8421	60.8977	380.802	53.9631	205.884	42.0562	59.7105	590.342	591.961	281.48	22.5682	94.8417	674.343	582.189	26.8601	938.881	574.357	710.091	654.448	274.435	204.389	53.3405	33.3658	67.0047	166.76
FOSB	108.107	74.2588	22.4528	90.4994	19.7783	60.2544	22.6802	10.1465	0.211465	0.885338	6.44108	7.06085	21.3891	2.06263	4.6881	11.4675	3.7659	24.6193	169.368	21.4319	2.10093	2.74045	110.08	58.6638	0.0201376	65.2383	71.7097	146.582	146.54	14.7449	11.8282	0.824689	0.0391244	8.49132	15.1438
FOSL1	0.626301	1.75053	0.102559	3.4515	0.0271426	6.76676	1.21619	0.931189	0.00832337	0.111385	0.0913786	0.437526	0.352446	0.596746	0.201874	0.0614721	0.105633	0.412595	25.0189	0.319032	0.0936829	0.669973	0.11549	0.316376	0.0393855	0.0222559	2.2179	0.241102	2.55895	0.666548	0.0775442	1.19333	0.917657	0.056497	0.137709
FOSL2	4.35168	6.10387	3.04121	5.54034	2.94987	7.82222	2.81226	2.64915	0.194041	0.30801	2.6136	11.57	2.45711	28.3413	5.57638	7.9575	2.3173	8.55799	16.4912	7.23357	1.56305	5.3702	4.52241	3.45811	91.3096	0.518921	15.4656	14.8709	11.3453	3.95035	1.66164	13.7515	35.6481	1.38369	1.31634
FOXA2	0.00435397	0.00105341	0.000958382	0.629642	9.79157e-05	0.00130876	0.00187568	0.00599264	0.000234757	0.00101772	0.000660544	0.00592214	0.0330976	0.00341649	0.000308786	0.0734699	0.0012936	0.000725439	0.00163538	0.000473567	0.00125897	0.000879743	0.0288716	0.0528637	0.000295774	0.00269747	0.000716993	0.0101539	0.000639571	0.000195582	0.00144753	0.0010561	0.000489473	0.00158306	0.00175787
FOXA3	0.0496686	0.0146797	0.00312991	6.31167	0.0105578	0.00439996	0.0241228	0.0538632	0.000307432	0.0011214	0.00266242	0.698377	0.0184863	0.0640128	0.00787407	0.311827	0.0056154	0.00184006	0.0277496	0.0731756	0.00325578	0.0018948	0.0296693	0.025192	0.0213202	0.00855794	0.0851271	0.188269	0.0416859	0.00399986	0.0298918	0.005561	0.000794541	0.203706	0.00413889
FOXC1	52.2063	7.39819	0.19802	9.86122	0.0684941	3.29557	0.0231214	0.010729	0.388157	0.211709	0.112389	0.0294337	9.25001	0.542922	0.0523892	0.0348148	0.0695176	0.237588	1.01341	0.247398	0.0375962	0.0808119	45.5188	3.33122	0.0741071	0.350544	4.59147	9.41103	4.52714	0.236902	0.417291	0.0169604	0.0377147	1.45665	0.129162
FOXC2	1.92707	2.69081	0.0221501	3.5912	0.0131422	0.507276	0.000440961	0.0010545	0.0575707	0.0236309	0.0012714	0.0173324	3.58902	0.156229	0.0210724	0.00583416	0.00168817	0.0114619	0.292224	0.00801781	0.00214834	0.0052264	2.66497	1.21163	0.00461383	0.190348	1.63563	4.90665	1.17794	0.0143533	0.0385407	0.0410177	0.0133211	0.0247763	0.0100819
FOXD1	0.396305	7.82072	0.0695878	4.90047	0.0126547	1.21845	0.0013288	0.000707811	0.00601994	0.00162219	0.000764169	0.00353152	1.13284	0.0355464	0.00916145	0.00128416	0.0011385	0.0242494	0.190728	0.145126	0.000525623	0.000736062	0.840654	2.20531	0.00125701	0.546708	0.0891686	0.139304	5.61926	0.0662405	0.0188849	0.0118099	0.000590634	0.0296408	0.00570072
FOXD2	0.271602	0.367487	0.000492028	0.473962	0.000329245	0.0981853	0.0135622	0.118012	0.0210988	0.0141612	0.00434651	0.144296	0.193823	0.0688994	0.155493	0.33961	0.00894266	0.0105001	0.0114713	0.00278789	0.007644	0.0020906	0.137139	0.0978861	0.0376707	0.00717435	0.469854	0.0908204	0.859116	0.000473989	0.00569272	0.166446	0.0751793	0.0230085	0.00551167
FOXD4L3	0.00301415	0.000429411	0.372077	0.000467529	0.0402124	0.000535429	0.00124651	0.000441705	0.000509413	0.0010163	0.000502095	0.00055488	0.000787075	0.00304647	0.00327484	0.000417131	0.00216398	0.014016	0.000337995	0.0110649	0.0192778	0.200899	0.00257521	0.000156984	0.00106502	0.000464932	0.0104721	0.000237128	0.000116224	0.010364	0.05891	0.0014146	0.000539493	0.0109806	0.0940511
FOXD4L1	0.00301415	0.000429411	0.372077	0.000467529	0.0402124	0.000535429	0.00124651	0.000441705	0.000509413	0.0010163	0.000502095	0.00055488	0.000787075	0.00304647	0.00327484	0.000417131	0.00216398	0.014016	0.000337995	0.0110649	0.0192778	0.200899	0.00257521	0.000156984	0.00106502	0.000464932	0.0104721	0.000237128	0.000116224	0.010364	0.05891	0.0014146	0.000539493	0.0109806	0.0940511
FOXD4L6	0.00301415	0.000429411	0.372077	0.000467529	0.0402124	0.000535429	0.00124651	0.000441705	0.000509413	0.0010163	0.000502095	0.00055488	0.000787075	0.00304647	0.00327484	0.000417131	0.00216398	0.014016	0.000337995	0.0110649	0.0192778	0.200899	0.00257521	0.000156984	0.00106502	0.000464932	0.0104721	0.000237128	0.000116224	0.010364	0.05891	0.0014146	0.000539493	0.0109806	0.0940511
FOXD4L5	0.00301415	0.000429411	0.372077	0.000467529	0.0402124	0.000535429	0.00124651	0.000441705	0.000509413	0.0010163	0.000502095	0.00055488	0.000787075	0.00304647	0.00327484	0.000417131	0.00216398	0.014016	0.000337995	0.0110649	0.0192778	0.200899	0.00257521	0.000156984	0.00106502	0.000464932	0.0104721	0.000237128	0.000116224	0.010364	0.05891	0.0014146	0.000539493	0.0109806	0.0940511
FOXD4	0.00301415	0.000429411	0.372077	0.000467529	0.0402124	0.000535429	0.00124651	0.000441705	0.000509413	0.0010163	0.000502095	0.00055488	0.000787075	0.00304647	0.00327484	0.000417131	0.00216398	0.014016	0.000337995	0.0110649	0.0192778	0.200899	0.00257521	0.000156984	0.00106502	0.000464932	0.0104721	0.000237128	0.000116224	0.010364	0.05891	0.0014146	0.000539493	0.0109806	0.0940511
FOXD4L4	0.00301415	0.000429411	0.372077	0.000467529	0.0402124	0.000535429	0.00124651	0.000441705	0.000509413	0.0010163	0.000502095	0.00055488	0.000787075	0.00304647	0.00327484	0.000417131	0.00216398	0.014016	0.000337995	0.0110649	0.0192778	0.200899	0.00257521	0.000156984	0.00106502	0.000464932	0.0104721	0.000237128	0.000116224	0.010364	0.05891	0.0014146	0.000539493	0.0109806	0.0940511
FOXF1	0.018924	0.458633	0.000144143	2.51528	0.000310358	1.20531	0.00148936	0.000262835	0.000188795	0.000237907	0.000219232	0.00078725	0.169871	0.00483646	0.000592477	0.00268118	0.00019988	0.0330306	0.0272664	0.00232403	0.000317442	0.000581127	0.139725	0.524298	0.000285399	0.00777182	0.260464	0.469685	0.185445	0.00351436	0.00463682	0.0016779	0.000321928	0.00413527	0.0275646
FOXF2	0.0256657	0.269549	0.0489625	0.518309	0.0513744	0.197579	0.00101036	0.00141903	0.010894	0.00532484	0.00462603	0.0128034	1.43626	0.019433	0.0299949	0.00440807	0.0113567	0.0391318	0.0130485	0.00636189	0.00191254	0.000443742	0.576192	0.479446	0.313149	0.0289486	0.124701	0.393458	0.62597	0.0104357	0.070583	0.00277433	0.00503652	0.108563	0.0064198
FOXJ1	0.085591	0.0878792	0.0137652	0.399917	0.0615699	0.00306823	0.00247875	0.00213418	0.000546931	0.000867074	0.00106265	0.0101323	0.0867885	0.0048609	0.01473	0.0283861	0.00260837	0.00361421	0.10946	0.130233	0.000772366	0.00160691	0.250341	0.317141	0.0191808	1.91736	0.133474	0.00793481	0.0467775	0.0471977	0.0358362	0.00597604	0.00681038	0.00796505	0.00721942
FOXJ2	1.85712	1.20515	0.550803	0.432854	1.8993	1.5038	0.322977	0.296332	0.213328	0.172841	0.232114	0.493185	0.211729	6.76819	2.39969	0.359415	0.187428	1.00231	0.559066	0.592806	0.105791	0.363042	0.771478	0.0243744	2.92673	0.395232	1.56254	0.0343856	2.93626	0.478699	0.474562	3.23975	1.77634	0.391691	0.29823
FOXJ3	1.21047	1.40142	1.5635	1.3524	1.44079	1.83795	1.13766	1.50391	0.503119	0.850294	1.06243	1.65353	0.534754	2.51831	2.6539	1.22653	1.29196	1.37319	0.734304	1.7132	0.996243	0.912124	0.850096	0.836932	2.05911	0.639806	0.979505	0.600793	0.455045	2.46623	1.03658	2.58715	2.50675	1.81844	1.08735
FOXK1	1.82125	1.0838	0.731681	0.643517	1.64634	1.55127	0.576446	0.94598	0.207792	0.549179	1.06933	0.888721	1.18454	4.79884	1.70462	0.819505	0.844305	2.103	1.11934	1.50235	0.850976	1.04941	0.884485	0.82745	2.38726	1.86695	1.32558	3.01154	1.75925	0.936146	0.863511	2.68232	2.46371	1.6506	0.77649
FOXK2	0.714446	1.28354	0.395395	1.03707	0.946917	1.24222	0.609025	0.707319	1.25763	1.23318	0.856191	0.648387	1.57363	4.14157	2.13611	1.01027	0.895632	0.685663	0.404234	1.07482	0.706157	0.658564	1.36743	1.39078	3.09584	0.862002	0.464945	0.289609	0.833817	0.595535	0.6792	4.16781	3.58736	0.633421	0.972239
FOXM1	0.16975	0.0644176	0.900644	0.0484689	0.709881	0.0887005	0.977154	0.964186	1.25627	1.00411	2.65985	0.567063	0.239312	6.20561	1.60713	1.49024	0.766302	0.350137	0.114034	0.85809	0.616627	1.03213	0.189916	0.127137	0.410863	0.113929	0.0299764	0.0546667	0.153603	0.351182	0.357644	2.9478	3.44973	0.297954	2.59026
FOXN2	1.75397	2.31616	1.98126	2.03871	3.30555	2.49385	2.44545	1.96241	1.33243	1.71265	3.21165	1.6229	2.24113	8.57373	4.34805	2.35432	4.16468	4.99836	2.94473	5.28404	2.8649	3.50767	1.8815	1.96189	4.63881	4.43544	3.46134	1.80318	1.90055	3.24725	2.26139	6.4197	5.5492	3.98188	3.1065
FOXN3	8.84248	4.83279	8.23195	7.38189	4.25648	7.12076	4.50504	14.1209	2.24473	2.84674	2.40364	7.49197	7.96576	2.79995	1.34769	4.2003	2.01501	2.89424	7.87203	2.08818	1.80091	0.674666	13.0738	6.29838	0.571467	18.3133	16.3653	8.9037	5.70224	3.82147	11.0669	0.733096	0.642463	11.9896	7.09235
FOXO1	3.988	4.2972	7.8609	6.17871	5.13282	4.94605	0.657624	0.643309	0.17583	0.212184	0.33016	1.15269	1.49324	2.80995	1.18488	0.735215	0.331279	2.06124	5.80555	4.72663	0.145145	0.957998	2.17945	1.20136	1.5882	1.68806	8.28182	2.93372	1.53952	7.14559	22.0379	1.17484	1.09789	10.6185	10.3245
FOXO3	4.1828	4.82569	2.71571	6.16693	5.37741	4.40932	12.4391	13.1494	7.37805	4.42665	5.12048	8.44826	4.47309	5.1899	7.86912	6.31361	5.97932	4.32997	3.53632	3.82293	4.00213	1.82623	5.90928	4.21159	2.21584	1.31233	2.49954	1.25313	3.73426	3.88371	4.51773	2.61331	2.04113	7.14909	2.62556
FOXO4	0.6629	0.886601	0.284439	0.356052	0.595567	0.984165	0.535647	0.674844	0.489672	0.507948	0.448599	0.674523	0.492914	0.828889	1.11661	0.730561	0.56357	0.847285	1.58126	0.502996	0.59498	0.311789	0.574798	1.14024	1.19829	0.665016	0.77791	1.10643	1.20763	0.724835	0.706413	0.644327	0.620649	0.978159	0.318822
FOXP1	16.8547	18.3115	39.906	15.4148	18.3341	15.1807	11.7613	9.96573	1.09249	1.8835	9.52961	15.7877	4.37605	14.0253	11.8728	8.08032	8.53032	11.3147	7.90581	18.6949	7.16748	4.83014	16.9783	3.05214	7.18347	2.71957	26.2603	6.90657	6.25852	24.1917	37.1447	17.751	10.3935	30.9942	39.5012
FOXP2	4.22803	3.88774	0.43915	2.25226	0.124379	0.739543	0.125075	0.276337	0.0553946	0.16113	0.245406	0.163079	0.394933	0.031645	0.0247319	0.224618	0.209104	0.0467262	0.856974	0.0959568	0.38693	0.0169262	1.38976	0.2158	0.00458798	0.327058	0.411214	0.146425	1.29366	0.189113	0.100881	0.00406859	0.00695555	0.196269	0.120179
FOXP3	0.171398	0.0410084	0.160034	0.0795348	0.0824158	0.0341538	0.00977863	0.00643006	0.00900805	0.0251183	0.010589	0.00970481	0.0623064	0.0546493	0.0278971	0.0129488	0.033712	0.196032	0.0187891	0.171311	0.0149795	0.125465	0.105599	0.0227188	0.00185141	0.00389195	0.299087	0.00735936	0.187083	0.201832	0.176032	0.0214583	0.0110586	0.191786	0.220581
FOXP4	1.88996	1.87544	2.66188	2.76948	1.85603	1.21325	0.950588	0.76674	0.113582	0.541942	0.713294	1.55144	1.38331	1.28605	1.08732	1.26221	0.798627	0.932957	1.3766	1.14413	0.93688	0.642011	3.47838	1.23461	0.838655	0.459319	1.2153	3.12725	2.38994	0.688422	5.3717	1.28858	1.40976	8.02428	3.61218
FOXQ1	0.00920216	0.00103277	0.00287101	1.12907	0.00365272	0.000775298	0.00540195	0.00430567	0.000415492	0.000221806	0.0155176	0.0110602	0.0973578	0.00147188	0.00653311	0.00273985	0.00765781	0.0905749	0.00389631	0.00355899	0.00397402	0.00104725	0.0833296	0.0997536	0.0108862	0.177892	0.0100642	0.0404687	0.00451811	0.00276477	0.0101314	0.00231704	0.00106845	0.00251514	0.00135718
FOXR1	0.614934	0.175642	0.966254	0.195136	3.18179	0.0753686	0.350737	0.278478	0.0993877	0.139091	0.0847314	0.233228	0.235059	0.0133404	0.0737697	0.0909535	0.1039	0.0379175	0.226343	0.124507	0.149714	0.0104202	0.607257	0.200056	0.0390487	0.368312	0.06901	0.0372737	0.103525	0.219202	1.01088	0.00570669	0.00792792	0.913509	0.266784
FOXRED1	2.15299	0.816506	2.52714	0.607	2.87671	0.866	2.11274	3.26947	3.10983	3.93601	4.12884	3.14587	1.27817	3.87337	2.0581	4.45935	4.1744	1.72371	1.00791	1.09654	3.88682	0.949693	2.91916	0.904467	3.92681	2.49711	1.80456	0.929453	1.01927	1.72477	1.33405	2.46869	2.56582	2.54367	3.11331
FOXRED2	0.0232772	0.0259214	0.144105	0.0500982	0.421993	0.0368729	0.0934896	0.113474	0.0108466	0.0733311	0.308652	0.418594	0.0744123	0.474153	0.822464	1.08024	0.347916	0.585536	0.179701	0.306192	0.255394	0.558224	0.148263	0.0380522	0.255394	0.444959	0.0241104	0.215771	0.179516	0.113826	0.200556	0.332703	0.434298	0.0905287	0.196657
FOXS1	7.08105	1.27957	0.0167234	2.88515	0.0128515	0.267605	0.000958941	0.0082301	0.0323494	0.0157545	0.00183571	0.0127893	5.91539	0.0358861	0.00430815	0.00742914	0.00416784	0.00673553	0.825197	0.011246	0.00111835	0.000517089	7.21127	1.86505	0.004701	0.459181	1.19895	14.13	9.17445	0.0592481	0.0336698	0.0412112	0.020611	0.624764	0.0204466
FPGS	1.80885	1.87064	1.17381	1.97268	1.28739	1.58507	2.63983	3.78543	1.53319	5.8469	2.3168	2.38409	1.76915	3.66041	0.784483	1.88234	1.91671	0.821196	1.43511	0.660415	3.13178	0.350369	2.82208	2.12932	1.01408	0.732608	1.0351	1.17181	1.29611	0.926985	1.34779	2.47298	2.14988	1.00041	1.51215
FPGT	0.862641	0.739867	1.0345	0.550159	0.821563	1.08213	0.455412	1.05612	0.380802	0.685244	0.361933	0.57747	0.284484	0.832651	0.543007	0.716142	0.325768	0.385062	0.825086	0.991963	0.323452	0.259814	0.567435	0.203526	1.03404	1.92989	1.79998	1.97066	0.803174	1.11642	1.09633	0.733803	0.618618	0.522491	0.608893
FPR1	0.0731335	0.0361838	0.652151	0.0381602	2.39902	0.0408048	0.324453	0.0102735	0.0183775	0.0374427	0.0516909	0.0501911	0.00795549	6.25532	0.30161	0.0107092	0.0910377	1.24841	0.0396101	0.949636	0.005987	12.3305	0.00652148	0.00189625	0.00779862	0.00022384	0.0430493	0.0002562	0.0470608	0.739515	1.19439	0.0287738	0.00490828	0.0438202	0.546472
FPR2	0.00608701	0.00120512	1.39042	0.00367283	0.707279	0.00671435	0.031384	0.013576	0.0132282	0.0151505	0.0832049	0.0355017	0.0119726	1.44002	0.217422	0.00859336	0.06794	2.35526	0.00681608	0.351983	0.0106694	16.9119	0.00202147	0.000490359	0.0147882	0.00022856	0.022353	0.00241037	0.000831239	1.60824	1.11954	0.120075	0.0266504	0.0783221	0.508401
FRA10AC1	1.81601	2.17298	2.37116	2.19832	2.58515	2.28194	3.62114	4.86012	2.85677	4.45867	3.82451	4.34309	1.597	3.14385	1.39459	4.72799	3.39059	1.54446	2.06079	2.51353	4.18759	0.960715	2.61439	2.33544	3.61909	3.29187	1.40368	1.15889	2.76098	2.62415	4.37951	2.78905	3.26723	4.05929	3.8712
FRAS1	0.435219	0.0321455	0.000715375	0.0832863	0.00153264	0.0224465	0.0952677	0.00206191	0.000591025	0.00055466	0.00216825	0.00239171	0.0203436	0.00450233	0.000528486	0.0011485	0.00236361	0.00464284	0.0215385	0.0161465	0.00312717	0.00147971	0.342003	0.0270856	0.000205874	0.00666031	0.0181285	0.00860603	0.0702784	0.00243636	0.00596038	0.000516405	0.000193246	0.0136895	0.00634111
FRAT2	1.54135	2.10944	9.19129	3.18365	5.53184	1.68478	15.126	20.6533	3.20841	13.3523	15.892	15.7771	1.49126	1.7037	1.45459	13.1174	12.7958	5.83047	8.31933	10.9314	17.5631	3.79197	3.3337	2.07884	1.00061	4.19562	7.53852	10.9212	2.49958	10.3413	7.09057	0.550725	1.01976	8.97659	11.04
FREM3	0.00936797	0.000286188	0.000450122	0.000675252	0.000193601	0.000150258	0.000304919	0.0072906	0.0899373	0.113194	0.00143312	0.000547106	0.165025	0.000557804	0.000186456	0.00163743	0.00113251	0.000224765	0.000285824	8.98859e-05	0.00279543	0.000359951	0.0220195	0.00978274	0.000565411	0.000542463	0.000277913	0.00180829	9.75485e-05	0.00014981	0.000527821	0.000596998	0.00393436	0.000368203	0.000954923
FRG1	8.86969	6.41355	23.8758	5.06975	15.2296	6.8753	16.1241	15.2266	5.9943	8.32219	22.9211	18.326	3.47075	11.6619	8.37067	14.4711	20.7219	20.6879	5.33797	16.1936	19.7364	12.6411	8.75533	5.04266	5.14456	11.3917	6.16966	1.54227	5.97413	13.9397	37.7794	7.44305	7.88698	41.9699	35.6316
FRK	3.78223	0.90246	0.0623598	1.33881	0.0347893	0.546761	0.000556558	0.00498864	0.0393667	0.0218986	0.00891856	0.0177875	2.12415	1.41834	0.0562502	0.0124979	0.00822605	0.0305989	0.0522988	0.00414118	0.0010013	0.00670517	2.1161	1.14531	1.01875	0.0447239	0.125633	3.2038	1.34115	0.00191043	0.0305731	0.180273	0.0801298	0.0187766	0.0554061
FRMD3	0.186239	0.00750565	0.0004029	0.0428473	0.00160261	0.00448542	0.000193475	0.000474029	0.000370584	0.000506423	0.000267189	0.000492262	0.146575	0.00070976	0.000235509	0.000872799	0.000431805	0.000343757	0.00312973	0.000240658	0.000446367	0.00074195	0.0952603	0.449061	0.000637891	0.00325053	0.276862	0.0964974	0.00402059	0.000276798	0.000288403	0.000508454	0.000404541	0.000492403	0.000233096
FRMD4A	3.87981	1.2163	0.476669	0.823415	1.30595	0.430741	0.776873	1.34366	0.957563	0.580048	1.14238	1.13134	2.59871	11.5725	5.06755	1.11242	1.25148	0.990551	1.03583	0.380938	0.591263	0.150948	8.45954	1.12674	5.1982	2.7404	4.19426	2.70788	3.41798	0.36217	0.815501	3.66391	3.32761	0.464669	0.480142
FRMD4B	3.93323	1.49487	0.312394	3.68645	0.378568	1.07339	0.148309	0.296492	0.043233	0.0391114	0.412626	0.429467	2.18951	8.15885	3.80424	0.412048	0.382921	0.927868	0.5903	0.412029	0.0423102	0.0962298	5.5935	5.55602	1.4604	5.21531	8.12705	10.9624	0.618523	0.317068	0.310584	1.70242	0.926472	0.588359	0.262421
FRMD5	0.334065	0.0918313	0.418997	0.123036	0.0207469	0.0258301	0.000590302	0.000521323	0.00185654	0.0143491	0.00048333	0.000978809	0.17455	0.050395	0.00366106	0.00201658	0.000926881	0.00641428	0.0209667	0.0230767	0.000733268	0.0261509	0.313888	0.0360817	0.0012937	6.88973	0.0853753	0.0289143	0.051318	0.0200121	0.118092	0.00498218	0.000715138	0.59953	0.0340679
FRMD6	6.86211	7.60984	0.283091	2.28993	0.598687	7.56343	0.306669	0.441309	0.119997	0.244403	0.307387	1.58842	3.25996	1.41347	0.928485	0.946834	0.358622	0.374655	6.29515	0.577889	0.139975	0.106153	6.58457	2.04272	0.826581	0.420165	1.62867	2.03886	5.52019	0.837854	4.14794	0.65742	0.886264	3.404	0.692603
FRMD8	2.8451	1.93335	2.86337	1.54076	4.57745	2.35301	2.55198	2.23516	1.12965	1.50891	3.63891	3.78559	0.859689	4.74169	3.83141	3.53916	2.49784	4.62953	0.760203	4.41192	2.27662	2.659	2.25516	0.565277	2.4715	24.3012	3.45915	1.5809	3.81467	5.49053	6.00256	4.10067	2.92704	3.00777	2.80807
FRMPD1	0.0139007	0.000720377	0.000959237	0.00199716	0.00147307	0.000375525	0.00112113	0.00521818	0.0217495	0.0268164	0.00228641	0.0334547	0.00530902	0.00418803	0.000494911	0.00891105	0.0040395	0.000229628	0.00141435	0.00173655	0.00116832	9.11429e-05	0.00747747	0.00123988	0.00060932	0.00135391	0.000851159	0.0011802	0.00244888	0.000563226	0.00093733	0.000585972	0.00129222	0.000976788	0.00340372
FRRS1	0.908393	1.08026	1.2538	0.783493	2.07528	1.77056	10.8607	11.5341	1.8198	4.82191	12.1172	6.70367	0.980243	21.6249	14.8598	9.9571	11.3993	10.5368	0.652788	2.76887	7.96987	3.16471	1.43472	0.63827	32.9472	0.134705	0.630793	0.292329	1.08249	2.17904	1.27939	17.4623	17.4446	0.816292	1.53526
FRS2	1.61137	0.492821	0.663463	0.506729	0.357915	0.372858	0.541454	0.553252	0.587535	0.541411	0.443638	0.445417	0.447608	0.534354	0.64309	0.179503	0.644842	0.307186	0.213345	0.42569	0.594786	0.303174	1.08184	0.23982	0.950842	1.14193	0.257233	0.0803027	1.07472	0.550948	0.506464	0.903233	0.807148	0.494685	0.433406
FRS3	1.26122	0.368925	0.00892162	0.0738295	0.0236813	0.282707	0.103062	0.0333833	0.00457026	0.0113096	0.0436231	0.104371	0.326292	0.338415	0.0165304	0.0299197	0.045441	0.0122387	0.394184	0.0078041	0.0884003	0.00524535	0.417951	0.128162	0.136822	2.28502	0.683686	0.0938436	0.143442	0.0190321	0.0876027	0.036755	0.0406268	0.0354897	0.00980288
FRY	1.42631	0.615901	1.68245	3.0118	0.65074	0.763094	0.689699	0.951737	0.248448	0.353782	0.763637	0.911214	2.37843	2.49851	0.79001	0.954891	0.893114	1.91653	3.77545	1.43488	0.502225	1.91874	2.12241	1.48353	1.79632	1.20541	4.2303	10.4512	0.92387	1.47211	0.928962	1.85122	1.84832	0.788082	0.668362
FRYL	2.37867	1.28122	2.16749	0.742096	4.14475	1.64198	2.72882	3.34766	2.79376	1.81838	2.26545	2.19933	1.02765	7.26167	4.41508	2.27964	1.62288	2.54878	0.968063	3.28567	1.91897	2.66762	2.00027	0.609372	14.393	4.59614	4.40362	1.57341	1.20786	2.68848	6.74	4.88892	7.11399	3.98565	3.48679
FRZB	0.429475	0.246928	0.000271759	4.82568	0.00255676	0.024608	0.00192811	0.000750807	0.000285225	0.000354007	0.000415619	0.00218519	0.319464	0.00788999	0.000513642	0.00148771	0.000439394	0.000985828	0.0219186	0.00190835	0.000463383	0.00165768	0.156665	1.04327	0.000878286	0.309456	0.261399	0.137942	3.01663	0.00201651	0.00773773	0.00607493	0.000397796	0.00123194	0.00126176
FSBP	0.00241952	0.00149223	0.012004	0.0016963	0.00796846	0.00257661	0.188885	0.155684	0.128458	0.048105	0.17517	0.0702184	0.0037831	0.13193	0.223136	0.192444	0.0762149	0.0916587	0.00199787	0.00997725	0.09912	0.0861349	0.00370073	0.00579298	0.00378978	0.00020949	0.00369618	6.39232e-05	0.000801757	0.00804968	0.0156996	0.258704	0.291975	0.0240294	0.126763
FSCN1	29.1562	3.44339	0.093567	11.2513	0.0149617	0.920401	0.053938	0.191085	0.141889	0.0850229	0.0488292	0.846402	8.02992	0.760152	0.0321878	0.461985	0.0214423	0.0212716	32.3838	0.132698	0.0303336	0.0205248	17.6681	14.146	0.153771	103.056	34.173	3.8606	18.7747	0.968674	0.130803	0.432774	0.132888	1.25815	0.184273
FSD1	0.00751393	0.147263	0.000245263	0.237969	0.00133676	0.0294251	0.000488311	0.000502731	0.000618409	0.000410157	0.000164179	0.000806308	0.00702926	0.00281917	0.000336398	0.000767682	0.000242366	0.00128956	0.00897446	0.000737376	0.000313364	3.13305e-05	0.00916912	0.429543	0.00139625	7.65027	0.00217745	0.000728671	0.0867907	0.00106707	0.0005317	0.00608206	0.000626033	0.000577737	0.000208371
FSD1L	1.1757	1.62787	0.489828	0.786718	0.264418	2.37813	0.225234	0.166103	0.680375	0.514985	0.353006	0.362577	0.27697	0.685987	0.476553	0.226665	0.397714	0.561082	1.01328	0.196622	0.167546	0.0802567	0.469819	0.204375	0.435427	3.19091	1.29295	0.438252	1.19784	0.206784	0.0633271	1.09215	0.722851	0.116171	0.195234
FSD2	0.000218509	0.000625627	0.0155672	0.00040663	0.019738	0.00233726	0.00296357	0.00315743	0.00612216	0.00508032	0.0238131	0.14266	0.00123379	4.69778	0.0773877	0.00541048	0.0321658	0.0263174	0.00306061	0.0555184	0.0111503	0.00270145	0.000517521	0.000235193	0.0264376	0.000734633	0.000492829	0.00112638	0.00332242	0.314288	0.00378948	0.120301	0.0275503	0.00466039	0.00911229
FSIP1	0.0634024	0.00812615	0.540063	0.00175094	0.66845	0.00135127	0.00127004	0.0021402	0.000981991	0.00244123	0.022828	0.0299573	0.00248539	0.00820563	0.0157017	0.00670017	0.0292006	0.00868995	0.00202747	0.0441946	0.0229342	0.0259355	0.0199529	0.000806555	0.106226	0.000743614	0.0252427	0.00147743	0.0088737	0.134502	0.963771	0.0119386	0.0656102	0.197228	0.74953
FST	66.4262	5.50249	0.00820694	3.19353	0.00275898	4.42249	0.00671982	0.0193778	0.15223	0.0738208	0.00841276	0.044201	0.389015	0.340779	0.00295052	0.0300873	0.0172301	0.154044	0.409562	0.0220154	0.0226902	0.0149059	18.9066	0.200572	0.0050553	0.24064	0.629465	0.206482	1.16851	0.0421359	0.0542843	0.0190379	0.01334	0.431521	0.0822544
FSTL1	137.744	291.048	0.148414	57.5383	0.104833	266.451	0.0295956	0.152582	0.0186066	0.0237406	0.033399	0.340111	7.6201	1.60295	0.125244	0.311021	0.0473899	1.67325	12.7591	0.0928262	0.0175909	0.0434908	114.174	3.81227	0.114065	0.292247	11.289	7.47314	59.236	1.2754	1.30063	0.0776325	0.022851	1.91258	0.208
FSTL3	0.19155	1.65428	0.105287	2.00465	1.01596	1.38789	0.0545255	0.024429	0.0100669	0.0569712	0.131347	0.056165	2.10834	0.100157	0.0475862	0.0155061	0.160387	0.35475	4.29458	0.509901	0.150341	0.566319	0.550361	1.33938	0.0260151	0.0654031	1.17727	0.81761	0.640661	0.377166	0.0805144	0.0414833	0.01075	0.0467132	0.36466
FSTL4	0.0769377	0.0097159	1.28196e-05	0.106081	0.000976332	0.000741416	0.135336	0.00410819	0.00628942	0.00488882	0.0220902	0.00560262	0.00538635	0.0011774	0.000257006	0.00240412	0.0276518	0.001615	0.00069794	0.00102894	0.0574959	0.0336952	0.0560415	0.00699074	0.000338666	0.000701115	0.00363741	0.000386386	0.0378603	0.000223246	0.00034951	0.000983883	0.000726277	6.45761e-05	0.00199509
FTH1	629.975	697.333	405.765	594.375	853.839	935.01	202.317	209.561	1004.08	591.202	339.033	337.255	338.875	1532.02	6403.54	242.47	291.482	764.6	584.018	353.211	146.065	297.529	515.614	202.012	2049.73	3911.21	330.686	446.122	842.882	278.194	318.964	2126.89	1723.39	323.846	340.49
FTL	686.331	667.281	393.773	411.987	564.484	906.392	481.007	430.665	463.103	392.305	701.69	365.589	311.237	1387.53	6396.42	312.98	637.142	1283	341.386	366.828	373.799	601.093	529.818	460.345	1867.12	350.648	571.345	269.877	660.667	273.475	338.457	3536.99	2532.86	549.533	406.953
FTSJ1	4.13472	2.11733	2.20967	1.83026	3.2948	1.11511	1.75739	3.31117	8.56351	6.7099	2.4174	2.65211	3.15476	1.70612	0.97382	2.3937	2.2681	2.63592	1.76829	1.62353	2.6231	1.03267	3.27424	2.73352	1.05281	2.86728	2.4039	1.85232	1.51087	2.46989	1.68429	1.25811	1.73534	1.75335	2.62338
FTSJ3	1.97986	2.00468	5.51671	1.77558	3.52602	2.06132	8.32291	10.9598	6.76271	17.7725	11.2192	9.48028	2.26235	14.6764	3.83753	8.10587	12.5578	4.20587	3.2861	5.98088	11.1142	1.26244	1.67087	1.85431	5.28512	1.66462	1.28647	1.14508	2.25855	6.26001	3.95146	11.2806	9.95873	3.50778	6.04382
FUCA1	24.1841	26.5665	10.178	30.3242	8.22026	28.3406	14.1598	8.55428	6.19646	7.75794	11.0938	11.3845	7.05455	8.94116	18.8806	9.2836	10.5229	14.9196	8.48291	11.0982	8.99248	6.03221	17.1619	13.8696	6.51244	19.8465	14.4255	4.90319	23.7678	8.55936	11.1743	10.3255	7.96406	11.7501	9.42965
FUCA2	9.23803	1.71817	4.00486	3.49348	10.2192	1.44748	7.66844	4.68144	5.72004	4.13369	13.0585	7.57424	3.15753	15.7015	9.7302	4.57945	12.5398	7.99835	0.806552	7.83224	11.3397	4.72042	10.5349	1.75547	6.18503	1.03161	2.54188	1.77361	1.24486	2.98547	5.59259	6.0897	3.97985	5.56446	5.0315
FUNDC1	5.97009	4.82511	6.52636	5.84005	10.0908	4.96432	6.91072	6.29764	3.67301	3.78726	8.1877	10.9304	3.01759	8.25608	6.68058	8.72035	8.04684	6.45575	5.00595	6.75643	7.5138	3.59873	8.20766	2.6739	5.01044	3.73136	6.20201	2.98515	4.90982	7.79692	8.57395	4.75011	4.35178	8.66451	8.3337
FUNDC2	11.8049	14.7558	14.5933	14.4577	15.8829	13.8297	27.356	28.9323	44.854	31.9168	23.2369	26.0525	15.7784	9.21197	9.47238	32.1774	22.8825	13.0972	13.9464	20.6453	22.4185	6.87853	13.3532	15.6189	13.5131	6.86606	14.6754	16.6346	14.108	20.626	29.4641	10.2414	12.9746	28.8629	22.1141
FUOM	2.27065	2.11997	0.845775	2.5758	0.370991	1.58969	0.635079	0.747433	0.863012	1.05104	0.868911	1.03201	1.47756	1.41692	1.49611	1.54001	0.856558	1.35592	1.16278	0.508423	0.81068	0.44612	1.73774	1.20599	6.3213	1.15629	1.85165	2.05944	2.01059	0.360029	1.19664	0.917942	2.02019	0.487024	0.724556
FURIN	5.58275	5.57701	1.56525	7.59061	1.2977	5.87457	6.45753	6.0936	0.89135	0.956464	1.38015	1.97318	4.94192	6.90327	3.85488	3.17934	1.58516	3.33867	6.10248	1.3215	1.04167	1.89672	4.03735	5.89217	16.6447	0.714667	8.63565	9.54404	4.80463	1.99077	0.961052	6.26331	7.20404	1.56545	0.821206
FUT10	1.34814	1.54826	0.0311323	1.01834	0.273383	0.995155	0.238952	0.743459	0.02396	0.12959	0.260414	0.720384	1.01803	0.638475	0.107209	1.40991	0.173897	0.0486419	0.525792	0.0513367	0.0900979	0.0126746	1.96175	1.12344	0.0429816	1.54814	0.333843	2.01489	0.930719	0.0961176	0.154121	0.067752	0.0286024	0.0453176	0.0783384
FUT11	7.02815	4.55807	0.745847	3.50311	3.22474	4.3334	1.44011	1.33886	1.91095	0.945083	1.49471	1.93274	2.03089	0.722139	1.11139	1.22874	1.83725	2.29992	1.1086	2.75596	1.62196	0.919252	5.83825	1.23075	0.835947	1.80195	2.89505	0.257332	3.61842	2.32937	1.21614	0.684704	0.482857	1.76222	0.975625
FUT4	0.209594	0.0211047	0.0285684	0.171768	2.31678	0.0349348	0.195964	0.0367948	0.00227124	0.0217713	0.634803	0.403743	0.0518441	0.437592	0.394156	0.12532	0.776732	0.643066	0.00964939	0.0699691	0.78471	0.299582	0.161769	0.0444758	0.523205	0.0235027	0.0349168	0.00480721	0.0295118	0.0137496	0.102789	0.278319	0.172744	0.473877	0.0474268
FUT7	0.00350757	0.0103204	0.354151	0.00397263	1.02347	0.0357669	9.43702	0.881455	0.0181961	0.0812246	3.23082	2.79494	0.0107069	1.02988	2.04543	0.910452	2.49592	1.96976	0.0156912	0.908368	1.64124	1.04386	0.00346011	0.00406137	0.335853	0.000975836	0.00456027	2.93789e-05	0.00951552	0.890496	0.702233	1.04868	0.367108	0.0864942	0.529526
FUT8	3.58741	1.7779	1.77249	3.80714	2.03264	1.46159	23.8703	7.14077	1.93328	1.98728	5.50629	12.7242	4.08867	2.21772	1.77283	4.35966	3.99619	2.36211	1.44527	2.38111	10.3544	0.535175	10.2337	2.86538	1.82582	3.69726	3.75978	1.58997	2.7304	1.07131	2.16492	1.32629	1.36308	2.99646	2.54901
FUZ	1.49009	2.75127	3.76434	2.08544	1.24642	1.90909	2.15286	2.68517	0.820202	1.6166	1.94308	4.01845	0.871564	0.426473	0.326363	2.54397	1.69486	1.63782	3.34078	2.60995	1.68299	0.687784	1.26332	0.824398	0.552395	2.63142	0.679072	0.370354	3.01877	1.45534	2.25007	0.336371	0.498371	1.89226	1.86661
FXN	2.41176	1.99725	5.87389	1.76978	6.34672	1.09669	5.35147	9.94081	27.8469	26.2069	7.53695	7.81483	2.74609	2.66099	1.94524	9.84654	8.86152	3.08131	1.42355	6.51498	8.98326	3.10987	1.84154	1.46626	1.99966	0.896402	1.10921	2.19838	1.67832	4.95605	11.6671	2.51927	5.17084	5.5815	13.7684
FXR2	4.28311	2.93781	1.32332	4.49975	1.22788	3.03572	0.866613	1.89601	1.32752	1.91112	1.02621	2.44429	2.86323	4.67599	2.38075	2.94644	1.08212	1.42324	3.7638	2.02892	0.710007	0.995816	4.53493	1.6406	3.80838	7.10197	3.47203	2.14383	2.14016	2.13016	1.63723	4.15715	3.92596	3.11129	1.8818
FXYD1	48.918	49.7675	0.498138	34.137	0.0965892	34.2913	0.00855232	0.078304	0.175291	0.0638512	0.0291067	0.324483	36.2559	0.814086	0.080894	0.170324	0.0864247	0.440863	37.8045	0.502338	0.0106653	0.0411414	43.2109	46.6715	0.0108913	1.2187	2.76443	128.647	69.216	3.18116	1.15649	0.191212	0.0184683	2.04585	0.513347
FXYD2	0.546754	0.937245	0.0355975	37.706	0.461586	1.34065	0.159722	0.115681	0.0984211	0.158192	0.392204	0.333451	0.157088	3.11307	2.79276	0.321588	0.548225	1.41299	0.851975	0.183598	0.125802	0.151045	0.355476	0.542611	8.3343	0.606449	0.49134	0.336505	0.753184	0.0512135	0.043194	9.59724	9.66511	0.850954	0.156462
FXYD6-FXYD2	0.546754	0.937245	0.0355975	37.706	0.461586	1.34065	0.159722	0.115681	0.0984211	0.158192	0.392204	0.333451	0.157088	3.11307	2.79276	0.321588	0.548225	1.41299	0.851975	0.183598	0.125802	0.151045	0.355476	0.542611	8.3343	0.606449	0.49134	0.336505	0.753184	0.0512135	0.043194	9.59724	9.66511	0.850954	0.156462
FXYD3	0.00479922	0.153566	0.00121888	6.71108	0.00238239	0.0676815	0.0028701	0.000737473	0.00065085	0.000641228	0.000395813	0.00254329	0.0215871	0.0583875	0.000510159	0.00157154	0.000544695	0.00317873	0.0717425	0.0149152	0.000396863	0.00139483	0.0345049	0.0182561	0.00145451	0.512217	0.0305583	0.275665	1.26932	0.00368968	0.0174186	0.110137	0.000566448	0.101145	0.010571
FXYD4	0.263587	0.328096	0.324908	0.290297	1.3276	0.325527	0.110028	0.140754	0.018206	0.102455	0.139596	0.162342	0.0854086	0.0114816	0.0948911	0.253082	0.188974	0.226508	0.298522	0.711859	0.117056	0.0935528	0.127557	0.0793758	0.001458	0.266017	0.382077	0.0159282	1.08691	1.03421	0.268626	0.00435056	0.0082362	0.0494153	0.159857
FXYD6	0.735693	10.4149	0.151871	28.9275	0.124983	5.01077	0.00860879	0.011549	0.0280924	0.00606204	0.00253919	0.149655	1.37502	0.130169	0.0046054	0.0360196	0.00446098	0.165267	84.6221	0.374718	0.0031291	0.0292897	1.01151	4.60821	0.00344256	0.233528	7.11916	3.46339	49.4807	6.9041	3.62164	0.207368	0.00497528	7.56884	1.51647
FXYD7	0.197959	0.118252	0.0236477	0.412523	0.0262769	0.182482	0.0111259	0.00527253	0.00650138	0.00225123	0.00543495	0.119674	0.0238999	0.19848	0.0174357	0.00587519	0.0120002	0.0125497	0.500589	0.21448	0.00253663	0.00065159	0.225513	0.0177987	0.00855802	0.0145396	0.0302814	0.00502687	0.526072	0.183858	0.0112487	0.0287057	0.0231729	0.0139167	0.0111194
FYB1	6.38371	1.33309	4.95326	0.990409	42.8068	1.88205	15.9682	10.1286	4.48136	6.48889	3.76173	8.26759	2.79411	18.7402	18.5482	18.0024	3.48991	23.9996	1.11913	21.0388	1.99658	5.6725	7.05255	1.4104	1.21353	1.57435	2.10988	1.30974	0.936281	30.2579	4.71498	16.4943	7.19041	3.08176	2.88568
FYCO1	1.73671	1.16813	1.3358	0.830914	2.33918	1.15913	0.639201	0.579648	0.400462	0.272	0.603895	0.774106	1.0623	2.16132	1.09991	0.547914	0.44396	0.653004	0.549802	1.1266	0.277458	0.414509	1.45587	0.248705	1.2916	0.793422	2.11841	1.8848	1.41636	2.87318	0.52481	0.962929	0.985173	0.652742	0.628204
FYN	0.634799	12.629	1.96857	2.86169	18.8449	19.5617	2.08788	1.8472	0.103176	0.223536	0.746397	2.11134	2.51667	17.7452	2.66381	4.81094	0.547889	1.97505	3.94594	9.73901	0.284023	0.444272	0.726404	7.38473	0.817289	2.95383	9.89914	0.555914	4.81507	5.77533	3.09813	5.48661	3.06283	5.98075	1.55413
FZD1	12.2279	8.55834	0.106474	6.60881	0.145766	5.2493	0.00644569	0.00252743	0.0299087	0.0138768	0.087708	0.0897648	4.19881	0.124377	0.395279	0.0295919	0.0923138	0.146186	1.46353	0.0495746	0.19976	0.0113981	9.8845	0.807948	0.0579269	0.189109	0.579206	1.64909	2.47528	0.117312	0.0351868	0.105625	0.0385329	0.0355309	0.0900139
FZD10	0.0734113	0.208412	0.00330791	0.235953	0.000983936	0.104207	3.38098e-05	5.99147e-05	0.000375175	0.000175696	7.74145e-05	0.000364206	0.1139	0.0012006	0.000758479	0.000105304	0.000164111	0.00132668	0.103635	0.00140237	0.000108103	0.000534579	0.0385292	0.0253016	0.000738885	0.0123712	0.010434	0.0152364	0.0392477	0.0080914	0.00052236	0.00105245	0.000380853	0.000750388	0.000571324
FZD2	3.83015	7.26752	0.002315	3.62369	0.0016199	3.18552	0.00173976	0.00269427	0.0454601	0.0220822	0.00108915	0.00364492	0.728199	0.16357	0.00919846	0.00258383	0.00118707	0.0612808	0.442248	0.0070201	0.00360592	0.00694628	2.03618	0.480647	0.013269	0.202281	0.212381	4.0066	8.52521	0.0237118	0.0238137	0.0309361	0.00811763	0.01893	0.0129129
FZD3	0.876885	0.257676	0.0315085	0.175756	0.00527537	0.11867	0.164881	0.14612	0.0200301	0.0474048	0.0605483	0.320325	0.922442	0.116614	0.0307327	0.059563	0.0723203	0.0103949	0.773977	0.0366191	0.189263	0.00322633	0.488087	0.479598	0.690571	0.955089	0.720846	0.646151	0.325715	0.11178	0.0544875	0.0211296	0.0815491	0.184374	0.0396101
FZD4	3.02904	6.98916	0.10802	2.92302	0.114015	1.23793	0.153917	0.0975595	0.0422708	0.0211713	0.0847332	0.70909	0.235265	0.195883	0.0649334	0.239422	0.114279	0.0943216	3.43274	0.138651	0.0878648	0.00591147	0.892134	0.292488	0.143786	0.817135	11.3636	4.82793	2.88146	0.251241	0.0725991	0.0926146	0.0549763	0.819459	0.0275062
FZD5	8.18531	0.821419	0.608695	1.21385	0.16507	0.665561	0.0817952	0.0532604	0.181389	0.072096	0.145829	0.163245	2.32953	1.28764	0.329436	0.0672338	0.201283	0.349674	0.673741	0.530598	0.109656	0.213357	11.1829	2.32138	2.09084	0.651807	2.31149	5.43481	1.27009	0.172763	1.40679	0.487593	0.430306	1.26981	0.421831
FZD6	0.0310097	0.298264	0.0121356	0.464919	0.100406	0.55668	0.126066	0.38137	0.013384	0.143151	0.0691013	0.655524	0.0677167	0.0388856	0.0152134	0.349346	0.0564957	0.0986471	0.0111712	0.0207257	0.0794291	0.0456175	0.0370277	0.0840365	0.0433613	0.01046	3.77238	0.0106247	0.242462	0.0212136	0.158344	0.0124203	0.0222449	1.80245	0.109301
FZD7	2.30008	2.18095	0.00566633	1.50687	0.0404864	1.75174	0.21418	0.0904361	0.0665501	0.282512	0.247979	0.241113	0.143162	2.61916	2.67695	0.14809	0.200267	0.375557	0.0613474	0.0233881	0.0600403	0.0346375	1.44532	0.284116	0.191627	0.227461	0.219354	0.219736	1.00783	0.0108769	0.0387577	0.939982	0.423085	0.0802988	0.039485
FZD8	2.34755	1.74314	0.00889272	2.44713	0.0138537	1.06535	0.00809573	0.0179628	0.0125129	0.00838251	0.00392439	0.14542	0.864129	0.227895	0.00892013	0.0958871	0.00922255	0.0274057	1.25444	0.0385705	0.00363476	0.0025044	3.18024	1.10867	0.0703548	0.135173	2.04796	0.667768	1.20599	0.0696704	0.0416621	0.0495694	0.0132859	0.0299382	0.00645477
FZD9	1.5293	0.215293	0.248473	8.83206	1.29353	0.155544	0.0154133	0.0272069	0.0329335	0.125278	0.217007	1.55981	0.235648	0.172176	0.125312	0.199286	0.191019	0.171835	0.644741	0.398044	0.0376777	0.0316608	2.78071	2.13201	0.0257189	2.79281	0.317315	0.125544	0.720346	0.0993728	1.28343	0.0343898	0.0145099	0.996351	0.828683
FZR1	2.85119	2.14999	7.63404	2.64256	5.31298	1.92871	7.71943	10.9624	6.80042	6.12601	9.65965	5.94199	2.82214	16.3673	4.73253	6.30144	3.56093	4.26733	1.72141	5.58826	3.48991	3.31016	3.13093	1.81477	6.70638	4.34222	2.40805	1.58343	3.69819	3.20753	6.30995	7.28708	7.9537	5.44164	10.5976
G0S2	23.6455	2.32325	8.69586	1.64613	10.9741	0.284232	1.18842	0.901874	0.149505	0.40337	0.756029	0.484072	1.14662	0.422579	0.77003	0.475475	0.732142	11.2525	4.15114	12.2045	2.99369	56.6806	12.3773	0.594155	0.389302	1.84999	1.94134	2.69186	11.1627	8.37964	8.85493	0.143553	0.0822934	1.86826	6.42068
G2E3	0.805243	0.644241	0.896838	0.67588	1.27492	0.714253	1.48436	1.475	1.48497	1.41758	3.20736	2.21343	1.25168	5.87359	2.03483	1.99157	0.936192	0.647649	0.313629	1.89154	1.0221	1.74495	1.76541	0.821793	1.02569	1.18899	1.47578	0.924399	0.469315	0.999063	0.907713	2.5072	2.32414	1.82018	2.13453
G6PC3	5.0583	4.73803	2.46148	5.87279	3.17713	4.02603	16.2041	18.108	1.54109	7.47051	14.487	12.4071	6.38123	3.23972	3.23844	18.5727	15.9824	3.19411	5.56923	2.56359	20.6057	1.18921	5.07318	4.21555	3.26534	8.21805	3.83345	1.54432	6.75995	2.12507	1.19259	3.35733	3.34199	2.09787	2.30818
G6PD	0.252571	0.163302	0.00828797	0.0114009	0.0213432	0.120267	0.0185089	0.0106501	0.0124145	0.00895713	0.128805	0.03646	0.017601	0.00119264	0.0407692	0.0459797	0.111772	0.458434	0.00398676	0.0239727	0.0839652	0.0518136	0.0746635	0.00843242	0.00110718	0.00221499	0.00552164	0.00013406	0.0066641	0.0089106	0.0169543	0.00136449	0.00113766	0.00442975	0.00740082
G6PD	2.58412	1.97886	1.33922	0.935144	3.53192	2.78483	3.30515	1.63771	2.56987	3.46793	6.23211	2.95153	0.616721	5.82811	12.4656	1.98105	5.64511	8.80001	0.427211	3.22131	3.90482	11.0683	1.25983	0.775639	1.96027	1.091	1.51736	0.16852	0.691054	1.72281	2.81898	11.1293	7.09451	1.30489	1.6117
GAA	14.8844	5.23207	0.649092	10.1479	1.69756	4.00835	4.83175	3.74292	1.09448	3.47327	3.6057	5.24804	2.93086	4.53574	3.30738	3.83718	3.72486	1.41444	5.42116	1.74815	4.87858	0.365204	9.56062	2.19359	9.8285	1.89059	4.08038	3.21067	12.2274	1.85655	0.848152	2.44825	2.40978	1.34351	0.736799
GAB1	2.31992	0.817669	0.448664	1.85066	0.314248	0.893871	0.217723	0.446441	1.48691	0.841042	0.194002	0.998703	2.06387	0.75582	0.262405	0.558096	0.235172	0.244182	1.30703	0.161228	0.147277	0.0422405	4.21534	1.00438	0.148318	10.7736	0.808808	1.50751	2.20477	0.162037	1.1419	0.230285	0.160282	0.778307	0.397798
GAB2	0.205431	0.789463	0.272883	0.672203	0.21767	0.567326	0.759609	0.329045	0.0440235	0.121519	0.689311	0.463666	0.332615	5.08844	2.41871	0.796214	0.410211	1.10447	0.716302	0.46075	0.320124	0.368147	0.36293	0.357486	3.39356	0.270989	1.01894	0.580388	1.26047	0.298213	0.570857	1.36102	1.12185	1.21912	0.491547
GAB3	0.511861	0.323808	0.754015	0.164653	1.26106	0.220554	0.402279	0.731076	0.634582	0.41919	0.339709	0.45707	0.922124	0.605921	0.426256	0.515203	0.329662	1.51488	0.0333609	4.33141	0.210515	1.23905	2.31771	0.17443	0.0385517	0.00906613	0.990384	0.0354723	0.171571	2.39175	0.41519	0.267371	0.0936623	0.36729	0.716034
GABARAPL1	6.53079	9.62358	1.68378	8.5529	4.32998	7.267	6.54251	9.17059	4.94346	6.60619	4.76371	10.43	3.77204	13.8661	15.7141	12.0687	5.14357	3.72197	12.6313	2.77992	4.10173	1.33518	7.11352	3.48427	5.05318	11.334	11.5441	5.828	10.9979	2.65166	4.8044	8.72	7.24187	5.53209	2.69181
GABARAPL2	24.9479	28.6295	25.5423	29.4918	36.9668	31.2862	28.1043	23.2281	23.4532	18.3098	17.9301	25.4387	19.3428	18.9583	17.1944	24.2241	16.6609	27.0838	32.6871	38.5109	15.9078	27.4533	26.2674	19.6427	26.3102	64.8385	49.022	29.9764	30.5022	26.1673	33.2827	19.7895	21.2317	35.7633	27.7541
GABBR1	3.75748	1.82658	0.719875	2.27115	1.99561	1.66039	1.11116	0.240299	0.0396463	0.0376364	0.0849058	1.23821	2.07982	0.268421	0.144998	0.442426	0.103149	0.303303	3.8029	1.79569	0.0797898	1.58362	3.87912	0.832897	0.0219443	30.0226	1.83407	1.34894	3.2874	0.645871	1.11068	0.073472	0.0133581	1.315	0.453701
GABBR2	0.614419	0.0524319	0.00285543	0.00806672	0.0016415	0.0280052	0.000167391	0.000436264	0.00112608	0.000471193	0.000226022	0.000379432	0.0110024	0.0015803	0.000478819	0.000541916	0.000317778	0.000899769	0.0632521	0.000907027	0.000347097	0.000656536	0.109232	0.00235568	0.0230344	0.0148874	0.00828863	0.020446	0.0168936	0.00429001	0.00145314	0.000745206	0.00115556	0.000514946	0.000445475
GABPA	2.69976	2.19602	3.96054	1.56879	4.93285	2.12967	2.74191	2.74845	2.93775	3.40619	3.42818	2.81965	1.36305	4.77004	2.37013	2.94823	3.16817	3.33644	2.00345	2.754	2.79053	1.8177	2.76274	0.875177	3.51298	1.43599	1.68719	2.36592	2.98527	2.54544	2.59445	3.96782	3.70438	2.94896	3.76857
GABPB2	2.7821	1.87206	3.19189	0.984917	3.80209	1.33629	2.9212	3.18631	4.25815	3.88503	3.08111	2.98801	1.69165	6.1847	2.7073	2.23349	2.39267	2.21863	1.36704	3.87285	2.09495	1.69977	1.50467	1.4522	2.50492	2.18281	1.28419	0.469305	2.46244	4.05154	8.2637	4.09578	3.59915	3.09823	4.86127
GABRA2	0.0815239	0.22739	0.00568571	0.183974	0.0324409	0.32524	0.0251701	0.019349	0.023356	0.0269809	0.0485048	0.160206	0.01347	0.0280706	0.015524	0.0405019	0.112455	0.0133855	0.254959	0.113659	0.084851	0.0769017	0.0388567	0.00535065	0.00427241	0.515894	0.162036	0.0204971	0.318073	0.122407	0.00466492	0.0584473	0.0326603	0.0125278	0.00631831
GABRA3	0.012158	0.618763	0.000519453	0.660181	0.000933489	0.0272231	0.000178704	0.00011871	0.000214473	0.000155556	0.000369539	0.00143656	0.003131	0.000515281	0.000504863	0.000169928	0.000430819	0.00126643	0.116397	0.000843107	0.000622035	9.40565e-05	0.00840114	0.00178835	0.000501268	0.0054877	0.0206053	0.0178099	0.211865	0.00675153	0.00115756	0.00122898	0.000268234	0.00192434	0.000587373
GABRA4	0.00736435	0.155785	0.000728685	0.138331	0.000755018	0.0447076	0.000548014	0.00220016	0.000396012	0.000371362	0.000349041	0.0364702	0.0247554	0.00105842	0.000794444	0.0260482	0.000568721	0.000720731	0.00302873	0.00031257	0.000882438	0.000114585	0.0130454	0.00640125	0.000772847	0.00129485	0.00215204	0.00205317	0.016547	0.000641815	0.00225422	0.000408362	0.000325979	0.00169386	0.000890624
GABRB1	0.076537	0.00342376	0.0209573	0.0750363	0.0307155	0.00183783	0.00461355	0.0108023	0.0135257	0.0431852	0.0486712	0.0121765	0.0116905	0.110905	0.0288815	0.00906674	0.0248644	0.00612978	0.00156144	0.00874504	0.00762562	0.00164034	0.0446833	0.00819329	0.074992	0.00216362	0.00477301	0.0082286	0.00560829	0.00224993	0.00345496	0.0158907	0.00936098	0.00725562	0.0590326
GABRE	0.533902	0.229128	0.177302	0.103523	0.024287	0.0776493	0.00020319	0.000453824	0.00105297	0.000628316	0.011751	0.0327522	0.00797696	0.00329143	0.0248763	0.000755685	0.0078081	0.0305854	0.600722	0.0235947	0.000531828	0.00330357	0.0666678	0.00941394	0.000793869	0.115019	0.0272109	0.00403344	0.177896	0.0426326	0.0454372	0.000850212	0.000507837	0.166026	0.0284742
GABRR2	0.0684158	0.00381056	0.0376654	0.0123546	0.0570182	0.000443172	0.000444724	0.00275639	0.000707432	0.0005417	0.00162159	0.00686574	0.0456436	0.00561753	0.00330401	0.00586996	0.0026979	0.00618969	0.00798055	0.0677765	0.000440114	0.000312838	0.612249	0.0246817	0.0107764	0.21983	0.000660832	0.00544896	0.00677434	0.581742	0.0819408	0.00115224	0.00169127	0.00757803	0.0135871
GAD2	0.0983451	0.0350763	0.0349859	0.151532	0.0748412	0.0243258	0.00298609	0.00674807	0.0143351	0.0160092	0.0177217	0.0474932	0.00467008	0.00602772	0.0318471	0.0172492	0.0404309	0.145474	0.0107475	0.0135056	0.00703459	0.00276327	0.0185977	0.00229979	0.0118891	0.789997	0.0083166	0.00133926	0.0503276	0.0139697	0.0453548	0.0100902	0.0047608	0.0133126	0.241804
GADD45A	24.4301	9.19346	17.9228	22.2165	16.908	7.3055	18.2145	3.0694	14.4212	9.48599	5.12966	2.13979	9.03909	3.23827	4.49451	1.06262	3.65392	16.6382	43.3251	14.4113	10.524	34.5806	20.865	4.34791	0.627275	12.2567	11.2756	20.9509	35.6015	16.676	22.7714	0.910641	0.834781	8.23416	19.8717
GADD45B	34.6314	18.539	11.5008	34.5776	11.6883	11.9163	2.41652	3.8588	0.131542	0.244814	1.43799	2.92099	17.5312	2.14815	3.06802	2.70599	1.5539	8.2763	27.222	9.02228	2.38626	3.28639	23.31	31.2435	0.798946	10.2796	41.724	103.303	40.7294	7.56027	6.0233	1.75702	1.90208	3.31066	9.93122
GADD45G	195.409	78.8325	20.5694	84.6255	4.45702	63.8629	1.36207	1.5531	5.23738	2.09617	1.03756	1.75624	87.4259	6.15941	5.30839	3.56528	0.80419	9.0031	20.6039	6.45235	0.372492	10.0957	174.496	108.346	0.338229	8.83305	206.956	265.984	86.7734	5.89306	15.7489	3.22988	1.1673	14.2659	19.4614
GADD45GIP1	10.2245	8.06484	17.97	5.76341	18.3015	6.70854	18.1019	19.8672	40.4844	42.7658	25.1954	20.8781	9.78357	8.2242	8.23513	19.7054	25.8226	12.7957	5.73094	19.0192	25.0966	6.50294	10.0318	10.1391	11.841	11.4694	4.99362	7.43654	5.6401	17.7704	16.5106	13.9448	26.0671	12.8005	17.2226
GADL1	0.0231035	0.0424345	0.1023	0.0802023	0.00809639	0.0252402	0.01853	0.0144763	0.224234	0.0351455	0.0273637	0.0511793	0.0266882	0.00748137	0.0330785	0.0335022	0.0676917	0.160115	0.0153193	0.0190509	0.0352947	0.0313473	0.0261985	0.161548	0.00869651	0.00197401	0.0113706	0.00190413	0.0397909	0.082298	0.0820417	0.0274623	0.0170652	0.210813	0.0884891
GAK	2.16348	1.96666	2.0087	0.971071	1.15633	1.80061	1.62851	1.766	1.47165	1.76562	2.41394	1.49705	1.31637	14.2769	7.90653	2.18554	1.60467	1.74297	0.756365	1.13291	1.58992	1.90971	1.79387	1.04986	10.1465	1.39157	1.4343	0.612951	1.66756	0.638364	1.34566	8.65388	6.30733	1.8631	1.66034
GAL	0.334861	0.66651	0.123419	0.178705	0.0377149	0.633344	0.00846702	0.0130345	0.0013087	0.00568926	0.0494599	0.0653027	0.393797	0.0229922	0.099351	0.0127291	0.0549508	0.516937	85.234	0.232644	0.0300525	0.226205	0.593992	8.68288	0.00935653	0.230422	1.45876	0.543309	0.884871	6.19227	0.0710422	0.0144744	0.02286	0.316678	0.0545362
GAL3ST1	2.08963	0.0940913	0.0326143	1.32425	0.268118	0.0103779	0.158624	0.103008	0.00437986	0.0246208	0.224304	0.43418	0.231098	0.119554	0.032467	0.148581	0.463719	0.0363187	0.0506656	0.0637789	0.389033	0.00460541	1.64731	0.796517	0.00786852	52.3754	0.839695	0.201325	0.107738	0.0270549	0.265306	0.0381018	0.00787409	1.0338	0.15053
GAL3ST4	0.0244901	0.185761	0.000563353	0.127581	0.000464793	0.053841	0.000119014	0.000138398	0.000314644	0.000375288	0.000210098	0.000312583	0.100509	0.0126524	0.000688618	0.000734399	0.000330095	0.00193043	0.00134863	0.00110383	0.000217512	0.000584488	0.474571	0.12796	0.000549845	0.00897567	0.0192879	0.0129168	0.0459251	0.000622922	0.00503688	0.000417992	0.000226914	0.00496809	0.00316812
GALC	0.415578	0.354345	0.197077	0.475249	0.324678	0.481027	0.127145	0.289815	0.0757766	0.206769	0.688215	0.688071	0.439012	12.0841	6.48815	0.734311	0.510483	1.54848	0.307623	0.255021	0.802405	1.05357	0.303265	1.21216	1.46782	3.88282	1.09141	0.0245336	0.381851	0.341253	0.367458	2.66782	0.831087	0.372423	0.270695
GALE	0.430791	0.47876	1.07329	2.08746	1.33346	0.570836	1.61596	1.31626	2.13748	2.63544	1.12833	0.943091	1.58874	2.60072	0.962825	2.31408	1.1388	0.945119	0.30055	2.12348	1.19625	1.31015	0.913653	7.73825	3.11656	0.164306	0.243758	0.564953	0.485998	1.65958	0.822646	1.68937	1.86381	1.11904	1.20409
GALK1	8.36902	6.81262	5.30905	5.32343	17.5098	6.50278	11.9981	14.4583	1.35387	5.95804	11.7516	13.5783	7.58404	4.02964	1.98589	25.4327	13.091	4.33914	3.32802	4.91686	15.4485	1.76918	8.72497	12.6871	1.83228	5.81751	3.41714	4.4694	7.24122	5.72532	7.87924	4.09379	3.28057	4.37703	9.47131
GALK2	4.69475	1.81818	2.27579	1.1218	3.23315	1.77961	2.98802	2.63062	0.316657	0.649809	4.31772	4.11775	1.90491	10.3301	4.77306	4.46552	4.42072	3.56915	1.1621	5.28528	4.11174	1.02029	5.41646	1.13804	6.8353	1.31939	2.23846	0.486928	1.08554	3.12108	4.87213	5.18915	3.43856	4.7837	2.57792
GALM	0.388102	0.448339	0.699554	0.455068	0.314283	0.647287	0.583344	0.628672	0.217442	0.306641	0.468787	1.17899	0.15623	1.14079	1.80842	0.390411	0.562236	1.09816	0.236234	0.628356	0.911532	0.803656	0.182083	0.0736227	5.96108	0.0307519	0.250004	0.199603	0.143135	0.992457	0.350869	1.61689	1.92085	0.418558	0.187135
GALNS	1.13301	0.979969	3.11059	1.1888	2.72881	0.913973	2.50656	0.452325	1.80355	3.9054	2.57408	0.884782	1.71734	6.44462	6.80768	0.665446	2.33144	4.0073	0.215029	1.71525	3.04993	5.52571	0.662205	1.17948	5.10861	0.184516	0.83466	0.213076	0.556833	1.55295	2.46597	3.89236	2.15058	0.720184	1.11787
GALNT1	5.69404	6.43873	3.75069	6.50279	8.10883	8.63158	14.2286	27.1322	7.99234	9.54063	8.86067	8.98934	3.66411	12.916	5.14782	14.3968	8.51812	6.3611	2.90399	6.66838	8.40509	2.55013	4.5872	6.22879	8.06626	1.85941	5.49755	6.45527	8.13107	4.91467	3.17418	7.65877	6.38509	2.9161	4.35892
GALNT10	1.27167	1.18702	2.15156	1.07777	0.606731	1.60489	0.605071	0.818648	1.68324	1.63743	0.993415	0.837926	2.14699	2.50151	2.16131	0.770059	0.778477	1.14576	0.337795	1.27012	0.518473	0.487163	1.08477	2.10013	0.607412	0.710483	1.33182	3.15046	0.60159	2.14017	1.91337	1.44609	1.08769	0.854236	1.24882
GALNT11	2.54124	2.63237	1.79089	3.39299	4.42098	2.7409	1.76346	1.29752	0.0548718	0.131897	1.90989	2.19132	1.69441	3.77982	1.69452	0.828041	1.9607	1.65422	3.11741	2.17849	1.53973	0.451697	6.45245	2.38093	2.05245	2.86639	0.900432	0.989579	2.11857	1.53868	0.661852	2.57728	2.03589	1.1579	1.60648
GALNT12	0.0284675	0.342107	2.90227	0.306464	2.50114	0.174134	0.166631	0.315715	0.00882599	0.0225901	0.294801	1.10252	0.0437428	2.66589	1.02802	0.773311	0.457756	0.836005	0.0411653	3.25854	0.0552743	0.5103	0.111654	0.0381179	2.62788	0.692052	0.227656	0.0897275	0.616102	4.20326	3.27732	0.991366	0.969904	2.20137	2.074
GALNT15	0.063251	2.25822	0.00669788	3.19771	0.0067427	1.67523	0.00121541	0.00248029	0.00728611	0.00235666	0.0050977	0.0147524	0.0487015	0.204497	0.137731	0.00394154	0.0053028	0.0575023	0.835554	0.00519546	0.00184765	0.00847451	0.0180134	0.0303084	0.149473	0.152644	7.31849	1.07852	1.39865	0.0687996	0.00623761	0.150178	0.0702045	0.0200293	0.00566414
GALNT16	0.133953	2.82214	0.00152951	0.778142	0.000527581	5.58821	0.000263258	0.000300427	0.00109452	0.000615818	0.000507043	0.00135614	0.274209	0.0149457	0.00166017	0.000689724	0.00120883	0.021968	0.937358	0.00337266	0.000805436	0.00435729	0.145761	0.233736	0.000844129	1.28972	0.231187	0.67505	0.106066	0.118451	0.00221302	0.00656802	0.000363194	0.00338736	0.0035863
GALNT18	0.271533	3.05701	0.00310442	5.1102	0.00117529	11.4507	0.000232662	0.000754927	0.0034681	0.00461695	0.000681871	0.0409675	0.25695	0.0561386	0.00884942	0.00742536	0.0012509	0.136809	2.51391	0.0290803	0.00112135	0.00238236	0.617239	0.0783453	0.00255094	0.035747	24.2098	2.88876	1.81411	0.201239	0.00793424	0.0231598	0.00203794	0.0184878	0.0220467
GALNT3	0.0382537	0.00282576	0.0603341	0.387717	0.258743	0.00570532	0.105039	0.022683	0.00269649	0.0238039	0.328602	0.237523	0.956275	7.19163	0.0754231	0.0376787	0.364911	0.123644	0.00721372	0.16684	0.381373	0.474258	0.565738	2.45181	0.0183311	0.114511	0.103816	0.109714	0.0173428	0.0771693	0.287814	0.120303	0.024914	0.0418796	0.12101
POC1B-GALNT4	0.743051	1.22772	1.05765	1.19773	0.231706	0.966781	0.339726	0.229436	0.0582223	0.203759	0.452689	0.349961	0.248744	1.31257	0.483236	0.211871	0.6832	0.797181	0.356103	0.358556	0.52533	0.556695	0.262268	0.123432	0.85577	0.569544	1.47533	1.00273	0.309734	0.265712	0.372306	0.900677	0.888039	1.228	0.606548
GALNT4	0.743051	1.22772	1.05765	1.19773	0.231706	0.966781	0.339726	0.229436	0.0582223	0.203759	0.452689	0.349961	0.248744	1.31257	0.483236	0.211871	0.6832	0.797181	0.356103	0.358556	0.52533	0.556695	0.262268	0.123432	0.85577	0.569544	1.47533	1.00273	0.309734	0.265712	0.372306	0.900677	0.888039	1.228	0.606548
GALNT5	0.254761	0.00650996	0.00152785	0.127675	0.00983216	0.0111142	0.0212176	0.0109377	0.00937128	0.00809406	0.0129301	0.191728	0.588152	0.00345314	0.00129377	0.0274592	0.00699754	0.00163125	0.00633623	0.0340877	0.0375111	0.00125078	0.634904	3.13228	0.00126975	0.00262233	0.0157	0.0161003	0.0113641	0.00306062	0.00607754	0.000865629	0.00108206	0.00392125	0.00216912
GALNT6	0.020364	0.0753872	0.199938	0.0446273	0.327895	0.22073	12.1869	7.83471	0.03011	0.314541	1.64622	4.07559	0.0720879	7.11275	4.57621	3.25525	1.35216	1.11832	0.0544135	2.52015	2.2303	0.388761	0.204483	0.0473422	18.0768	7.88896	0.0904087	0.0372909	0.168818	2.55875	0.178869	2.94506	3.51778	0.204114	0.1248
GALNT7	1.2521	0.741285	1.95934	1.54832	2.22239	1.50369	1.50833	1.96325	0.243683	1.11111	2.65871	2.3873	0.699428	13.7885	9.41205	3.05329	2.45743	3.43689	0.329752	3.10303	2.09724	0.636682	1.20928	1.41245	10.5917	2.33073	1.95019	0.18828	1.3621	2.88297	2.65599	16.9105	13.9195	1.18824	2.55846
GALNT9	0.025587	0.358024	0.666709	0.549209	0.0657933	0.271563	0.02164	0.0222774	0.015198	0.0836992	0.794732	0.0203231	0.0352013	0.07868	4.51233	0.0646141	0.248413	6.87786	0.0249151	0.499352	0.0346924	0.200446	0.0925345	0.0280271	0.0711931	0.00237803	0.00543953	0.00452854	0.0114864	0.66282	0.762296	0.196307	0.117201	0.0467841	0.263735
GALR2	0.118865	0.313287	0.000289467	5.50319	0.0014494	0.0670256	0.00319493	0.00445564	0.000396902	0.00117412	0.00919269	0.0190662	6.75815	0.0115299	0.00228971	0.206492	0.0204272	0.00208784	0.0198914	0.0024399	0.0124812	0.00128521	1.52351	0.722214	0.0451129	0.0106666	0.135401	0.287991	0.448322	0.00151898	0.00548229	0.00424403	0.00395703	0.0813652	0.0168055
GALT	1.81705	2.93788	3.67532	2.92297	5.84066	3.38379	5.4948	5.60402	1.06592	1.95319	3.20934	3.89513	0.778728	1.03813	1.28386	4.422	3.56016	3.338	1.3531	4.10498	4.73218	1.43864	1.4249	0.606936	3.76497	0.855456	5.34355	3.7944	2.06348	4.24554	2.69354	1.432	1.8218	3.39931	3.08106
GAMT	2.0823	5.55066	0.357119	2.78326	0.668206	5.22356	1.00156	0.707719	0.166763	0.242354	0.989766	0.505464	3.33072	1.78384	2.28331	1.83882	1.62181	1.88915	4.08233	0.384894	1.40827	0.421574	4.8199	3.75198	2.37039	24.9719	2.91287	26.0604	3.88042	0.462636	0.383263	3.60185	3.05338	1.2735	0.346256
GAN	1.00803	1.08667	1.1853	0.878181	0.95229	2.23731	0.790838	1.34357	0.620207	1.19258	0.964737	1.76467	0.859555	1.50379	1.7281	1.26909	1.21136	0.896429	0.891018	0.598743	0.706655	0.377382	1.45418	0.246498	1.68077	0.539368	0.444526	0.25806	1.15415	0.614004	0.256777	4.35772	2.552	0.282921	0.650304
GANC	2.20274	0.494056	1.84293	0.347592	0.942225	0.347557	1.20434	1.43009	2.82487	1.36205	1.10919	1.57759	1.36503	0.960348	0.691232	1.50194	0.941684	0.626786	0.60042	1.082	2.76345	0.598759	1.83995	0.870494	1.44459	1.47935	1.09103	0.132006	0.254251	1.49131	1.76892	0.652017	0.884486	3.21459	0.950104
GAP43	0.0675636	3.89877	0.000385643	1.00974	0.00041221	1.29748	6.63621e-05	8.95134e-05	0.000156586	0.00030532	0.000253599	0.00349667	0.00221931	0.00450584	0.000427624	0.000385943	0.000241011	0.00983411	0.0547624	0.00132854	0.000811532	0.000935486	0.0594519	0.00181766	0.00229207	0.00478443	3.07994	0.266489	0.253268	0.00437601	0.00103214	0.00147275	0.00031439	0.0159553	0.000229195
GAPDH	17.0864	30.0511	21.9884	34.6938	33.8772	43.0278	49.0936	34.8631	32.1569	46.3861	73.5742	53.3735	18.2049	45.0247	51.2193	50.1331	80.9838	51.1461	69.8731	37.9479	80.0699	62.7424	17.8948	16.0421	81.4578	77.9396	39.018	47.3535	27.4384	30.8426	26.2739	95.3237	98.7837	36.5104	46.5969
GAPT	0.0274134	0.00157897	1.02297	0.00226311	5.76515	0.0129634	0.115293	0.0143873	0.0140964	0.0545317	1.10326	0.114233	0.0172855	0.0699465	0.660665	0.103665	1.01662	2.94504	0.0059623	0.338421	0.506305	3.34102	0.00904982	0.00163331	0.0131516	0.00326824	0.00201316	4.00957e-05	0.000673763	0.400592	0.207009	0.272343	0.0709396	0.0566833	0.32105
GAPVD1	4.52503	3.84818	5.92511	2.14207	6.6887	4.41703	4.61793	6.39964	6.95763	6.62794	4.70288	5.93454	3.45386	14.5348	6.84189	7.7073	4.05159	6.02948	4.01348	5.57044	3.73155	5.09581	5.99884	1.49917	8.65245	3.38032	3.04844	4.44234	2.07118	3.44755	6.06572	8.80076	6.69079	5.30802	5.71402
GAR1	5.354	5.79855	14.4325	6.79434	10.3981	6.19431	19.7546	31.7886	20.9125	40.0423	26.0664	26.0674	9.81613	10.6534	5.54931	34.8304	28.2244	7.59549	14.4056	15.6243	30.9736	4.9489	7.54104	8.28299	4.09736	3.89208	9.41927	7.08036	4.11902	18.6523	10.5788	11.7199	14.8905	12.5341	17.9652
GARNL3	0.272654	0.204145	0.0383186	0.125808	0.0339344	0.0736882	0.0347628	0.193211	0.0232588	0.13668	0.0491853	0.094832	0.322121	0.427928	0.104758	0.172221	0.0826109	0.0512836	0.870961	0.0153165	0.0561031	0.0666946	0.193461	0.274972	0.33057	0.675945	0.0797564	0.0544979	0.785264	0.0473198	0.0201343	0.201458	0.228635	0.0796027	0.0329837
GARS1	2.37977	5.21387	4.01817	4.42625	4.25416	8.92624	8.77458	11.2166	10.5615	18.5935	10.7241	10.1557	5.19466	8.21543	3.54978	15.3004	10.7419	6.93564	5.45569	7.54296	9.19064	2.68107	3.00078	13.0576	12.569	4.23839	5.25077	2.85202	4.06603	4.8855	6.535	7.47088	7.50318	4.54694	7.97202
GART	2.98116	2.28418	4.15231	2.95316	3.89808	1.81567	14.1287	19.8517	9.58411	25.4941	15.9666	19.2739	2.03061	9.07752	3.73222	20.2853	21.7879	4.7013	4.60363	5.88713	20.4026	2.03282	4.10211	3.33994	2.52922	3.46901	2.71288	3.92786	1.72515	5.2622	3.1802	8.67094	8.07746	4.30806	10.1901
GAS1	10.0313	83.5642	0.055193	91.0423	0.013624	27.2841	0.000282726	0.00372532	0.114496	0.0728383	0.00145995	0.0356616	10.3902	0.353826	0.00405083	0.0198367	0.00296027	0.75668	26.4006	0.08492	0.00515855	0.00777314	39.653	4.72481	0.0043667	0.121766	1.62863	6.93498	9.36828	2.36158	0.0143688	0.0662344	0.0121046	0.130125	0.166512
GAS2	0.428869	0.170943	0.212127	0.492452	0.223662	0.113123	0.445671	0.991881	1.31937	1.14559	0.951387	0.450569	0.0614952	0.400167	0.277274	0.69938	0.910899	0.727506	0.357461	0.211973	0.783378	0.244592	0.258998	0.0576137	0.181759	0.992854	0.255505	0.435146	0.537477	0.230262	0.465799	0.200098	0.306888	0.144468	0.524229
GAS2L1	2.46956	5.27277	0.101369	3.88187	0.0809808	5.78153	0.116782	0.216783	0.0718536	0.164405	0.329996	0.170652	1.54915	4.17968	2.95936	0.170443	0.229337	0.744288	3.42946	0.0827085	0.0904218	0.251084	2.0997	1.12498	2.16384	2.22722	5.14666	1.02659	5.14054	0.237074	0.0830033	5.48106	4.0759	0.250728	0.190867
GAS2L3	0.0263866	0.152348	1.15866	0.256055	1.80856	0.263439	1.04952	1.09655	0.640184	0.467885	4.55891	1.41346	0.0886391	7.54565	7.75608	2.19361	1.9461	1.53483	0.055991	0.614683	1.34375	1.36517	0.137209	0.0274847	5.65683	0.269122	0.210359	0.0974116	0.21907	0.5032	1.53508	4.16321	3.62645	0.966006	3.61439
GAS6	304.938	28.4209	0.281144	32.5418	0.183393	10.1879	0.00674952	0.0263231	0.0195625	0.0137349	0.0340565	0.646531	9.34238	8.59573	1.5502	0.104825	0.0346574	0.543416	17.2398	0.587335	0.00413805	0.0492495	298.703	3.47833	2.30955	1.53392	19.9729	11.4481	7.18105	1.27296	3.16375	1.00022	0.127504	1.05799	0.201119
GAS7	1.9572	18.3006	4.39697	3.71473	13.0861	36.4452	0.896624	0.355232	0.199632	0.0869903	1.86692	0.43852	0.763052	2.50346	8.75592	0.471182	2.04308	12.1081	2.50647	6.41718	1.30978	6.1496	1.41937	0.262719	1.92878	15.7918	2.25394	1.91142	36.8242	1.82566	14.3458	12.8554	11.524	15.5692	13.1192
GAS8	1.34085	2.05776	0.283312	1.4625	0.611367	1.23182	0.712896	0.821303	0.283747	0.730903	0.452673	0.761003	0.819323	0.755785	0.577728	2.57052	0.585052	0.532597	1.09561	0.832992	0.463098	0.280276	2.01636	0.525771	0.181301	2.58042	0.661357	0.568405	1.6137	0.397546	0.956749	0.480175	0.455375	0.895623	0.814707
GATA1	0.628332	0.0621266	0.622687	0.113521	1.75928	0.00504889	6.24396	13.0093	30.1388	23.6669	0.125953	0.669643	2.82943	0.203254	0.121565	8.59787	0.135186	1.22225	0.0355439	1.33788	0.280618	1.02023	0.105298	0.525646	0.00911165	0.104601	0.0010606	0.000705425	0.00128608	1.54261	1.23085	0.0220794	1.69034	0.294281	1.29319
GATA2	0.174295	0.121633	0.192158	0.362272	0.291069	0.120756	60.3646	28.8734	0.0885589	1.82322	1.17163	11.6524	0.0702777	1.07504	0.783866	24.3893	0.598982	1.28195	0.393866	0.988132	1.02384	0.504095	0.173525	0.150992	0.418132	0.173189	20.2545	0.774932	0.156485	0.422147	0.348813	0.442996	0.309461	0.186531	0.280873
GATA3	3.32729	2.11761	0.730194	3.16565	0.348584	1.8122	2.6351	2.17394	0.165126	1.14269	2.2668	2.9406	3.07472	0.58781	0.138238	2.57132	2.24446	0.977878	2.36236	6.0453	2.36123	0.868444	3.87197	2.80611	0.0944213	1.4839	3.18047	1.06617	4.83373	2.28455	1.29136	0.0669565	0.0924732	2.94115	1.47238
GATA6	0.0638135	0.467671	0.00827531	0.197657	0.00860648	0.159265	0.000354057	4.76072e-05	0.00111558	0.000299572	0.000246509	0.000880533	0.0808534	0.00205834	0.00197791	0.000207507	0.000348455	0.00938159	0.0115884	0.178257	0.000258651	0.00458731	0.032218	0.00674781	0.00897632	0.000446962	0.728212	0.00247582	0.0874763	0.0216596	0.0163715	0.000562566	0.000525247	0.00148025	0.00153373
GATAD2B	6.09008	4.71925	6.99713	4.46698	5.29895	4.5512	7.86785	9.57307	2.70473	4.17296	5.10757	8.99567	4.79915	12.3317	5.86506	9.60272	4.79899	4.42677	7.89754	7.31878	3.32661	3.21288	7.01775	2.21114	4.38844	3.61095	8.47527	1.38257	5.29905	6.65718	9.1137	6.81814	5.41187	5.98384	6.76936
GATB	2.40877	0.612214	0.480223	0.789462	0.694316	0.415261	1.85357	1.95307	1.40677	1.8248	2.10782	2.05888	0.952479	1.22095	0.860602	1.55532	2.31807	1.43691	0.567658	1.13251	1.93706	0.333341	3.46337	0.623377	2.12199	0.576883	1.45796	3.43383	0.16772	0.847657	1.82489	1.33593	1.54319	1.53222	1.16546
GATC	1.78774	1.50498	1.14429	1.38587	1.5741	1.10547	1.29284	2.39285	3.97985	3.20872	2.68606	2.02652	1.43483	3.70188	1.73223	2.78342	2.38347	2.13006	0.879416	1.19435	1.82938	0.508292	2.13293	1.81986	1.74776	0.834552	1.83929	0.826952	1.43092	1.2312	1.23753	2.46676	2.84038	0.731564	1.57244
GATM	1.30193	0.51809	1.40681	0.723978	3.18077	0.497565	7.97675	14.9055	20.3752	36.3815	18.5921	10.9851	0.633175	13.6534	5.17702	8.09678	18.3683	3.50997	0.638191	3.99675	47.4	5.27425	0.790711	0.249726	0.393359	351.741	6.00429	0.277661	1.05038	2.75785	1.12125	7.52937	3.71106	1.34946	2.38989
GBA	5.01395	3.20852	4.23573	4.46779	3.98695	3.16309	1.79564	1.22317	1.37293	1.28451	2.65279	1.58291	1.71395	6.26526	4.57727	2.28017	2.23776	2.90889	0.830738	1.82862	2.17214	0.990418	2.6216	2.09245	6.14479	2.59069	3.03027	2.25654	4.15289	1.22609	2.61126	4.76849	3.63623	3.16877	1.66298
GBA2	1.64628	0.238904	1.92514	0.570553	1.5339	0.267296	2.66831	2.0052	2.23194	1.09107	0.803858	1.81534	0.636701	1.082	0.33539	1.50088	0.751592	1.63785	0.953183	1.37215	1.07067	1.37778	3.48392	0.292992	1.02376	1.02841	0.845242	3.33406	0.341249	0.90132	2.05862	0.368507	0.512684	1.73706	2.03598
GBE1	3.12267	1.28315	1.3804	1.28708	2.47876	1.89745	2.61652	4.46929	0.139705	0.837695	3.31191	5.85812	0.957136	3.09506	2.40846	5.43465	3.81943	2.01661	3.72307	3.99507	6.95337	4.59195	4.89583	2.25924	4.90301	0.831903	2.61968	4.13604	1.15072	3.19857	5.87275	2.7551	1.80113	8.90676	2.57736
GBP2	7.13198	5.48745	1.1727	3.33069	1.21342	2.72822	2.43216	2.13569	0.0585776	0.10021	0.794804	3.03337	0.897395	0.210694	1.08728	2.87935	0.854564	1.44738	2.72235	3.35326	0.836884	0.325608	3.30587	0.632402	0.0310777	0.156582	14.2979	2.55931	4.33988	3.7783	3.95965	0.112494	0.0500202	4.37739	1.5949
GBP4	3.2597	2.24065	1.1736	1.45042	0.941747	0.848955	1.92436	1.80055	0.115122	0.337661	6.87162	4.09104	1.04959	0.358715	0.52285	1.15522	7.08375	3.5451	0.287683	1.77244	4.45608	0.389482	3.60876	0.446578	0.152483	0.0945968	9.94991	0.0898879	1.25847	1.71483	1.49461	0.108702	0.142214	2.15091	1.40726
GBP6	0.451662	0.100433	1.67748	0.1934	5.49723	0.0273284	0.0385214	0.0101885	0.0087932	0.0367073	0.025599	0.239512	1.39832	0.052653	0.0210865	0.10477	0.0381591	0.353373	0.0837235	6.21118	0.0412973	0.312217	1.94919	0.343701	0.00680936	0.247107	5.45701	0.326081	0.106108	2.61378	1.3394	0.00458184	0.00528964	2.5906	1.25328
GBP5	1.10866	0.324956	0.0974411	0.153781	0.197186	0.0869987	0.875737	1.74043	0.0206793	0.322465	0.468449	0.769581	0.0268631	0.0301821	0.382005	0.0937171	0.511778	0.309676	0.112974	0.41992	0.160714	0.0127635	0.506569	0.0140208	0.0278387	0.00163308	1.08945	0.0335506	0.0858135	0.233436	0.163105	0.0144471	0.0228058	0.125105	0.189828
GBP4	4.70632	3.04199	2.41526	1.28695	0.797756	1.25971	4.74518	5.65233	3.38497	2.61953	2.55966	5.95375	1.1353	0.844548	0.824346	3.69093	2.47525	2.05196	0.883196	7.08692	1.90643	1.02453	2.63047	0.92044	2.41176	0.330274	11.4318	0.45998	1.58784	3.3922	6.05982	0.785229	1.32644	4.73861	1.59578
GBP6	0.481466	0.0266532	0.262167	0.0317964	4.71447	0.00830879	0.0521414	0.0283263	0.00737781	0.00932616	0.0430453	0.457649	2.0747	2.27834	0.0782906	0.0833356	0.0382161	0.216465	0.0121305	3.91638	0.020371	0.140673	3.5469	1.55812	0.0188761	0.00589465	0.148692	0.00664452	0.0448166	1.57569	0.828746	0.042531	0.0182445	0.203318	0.342265
GBP6	0.163091	0.0957456	3.89651	0.126314	0.787786	0.0627237	0.170283	0.0399633	0.00519255	0.00669721	0.0345613	0.291674	0.118412	0.205717	0.250619	0.0450665	0.0379655	1.47344	0.0247835	2.65709	0.0361557	0.388922	0.516436	0.0232724	0.0289948	0.00502267	4.65064	0.134386	0.0312287	3.43313	1.3426	0.140744	0.128261	4.14919	1.22438
GBX2	0.00203075	0.00109672	0.0318879	0.000251021	0.0254887	0.0012777	0.00934842	0.0543677	0.00156547	0.0183432	0.022034	0.206488	0.00024472	0.0139481	0.0146838	1.52235	0.0640521	0.108098	0.000300735	0.0179009	0.056131	0.0459144	0.0011328	0.00024773	0.000962184	0.000214995	0.00311187	5.9999e-05	0.000198768	0.0142333	0.0177348	0.00853445	0.0102331	0.00523378	0.0214098
GCA	0.32632	0.512085	3.95333	0.160133	1.13452	0.278778	1.03868	0.171976	0.029173	0.119527	1.37131	0.312194	0.205703	0.290715	0.549174	0.376026	1.09974	2.43302	0.365402	2.00529	3.94544	13.0695	0.138901	0.057931	0.0891286	4.50343	0.120899	0.129428	0.287328	2.12526	1.74095	0.188205	0.103627	0.324634	1.29734
GCAT	0.390439	3.0149	1.2963	2.06613	1.34521	2.62797	1.92417	1.21125	0.0518336	0.406971	2.77843	2.75544	1.68886	2.47165	0.888402	1.52157	2.33067	0.936523	3.94125	0.829599	1.36753	0.703906	0.930977	1.20435	0.883278	5.26875	0.701497	0.814905	3.62551	1.10927	0.643073	2.88817	2.05288	0.412535	1.34207
GCC1	1.48829	1.02856	0.579594	2.14337	1.24199	0.749848	1.00781	0.64971	0.492446	0.397139	0.962404	1.53296	1.23045	1.64444	0.875324	0.627387	0.787603	1.44627	3.28118	1.46949	0.88424	1.6287	1.10386	1.96545	1.94312	1.45164	1.78731	9.54175	3.82006	0.667347	1.40881	0.772593	0.75507	0.734508	1.0568
GCC2	4.30195	2.1534	2.89133	2.29811	4.13884	1.98585	2.70776	4.01002	1.73761	3.18469	4.21101	4.99691	2.02313	5.84735	5.22927	6.34894	3.50176	2.91702	1.69809	3.61943	3.99689	2.45331	2.964	2.45814	2.85791	4.0151	4.02829	2.97556	1.13199	2.99975	3.42373	5.16465	4.00203	3.91005	4.89435
GCDH	2.27307	1.6851	1.62575	1.49283	1.76094	2.75709	2.38925	3.39368	3.76485	5.13531	2.61583	2.47783	0.998581	1.13633	1.35072	2.61968	2.37755	0.873895	1.25309	2.15598	2.91516	0.445889	2.42458	0.911068	1.59151	2.96705	0.686061	0.37288	1.40185	2.44669	2.60035	1.10987	1.16215	1.85751	1.93652
GCFC2	0.29834	0.432272	0.177695	0.585812	0.666734	0.243205	0.505452	0.526961	1.39694	1.39829	0.877601	1.27268	0.758737	1.31751	0.493974	0.798145	1.20679	0.288583	0.0935728	0.588981	1.09507	0.36924	0.923889	1.01411	0.652041	0.422239	0.140179	0.0245369	0.273804	0.232631	0.81548	1.16427	1.06588	0.378705	0.674794
GCH1	0.516089	0.749912	2.6391	3.00749	2.83441	1.24554	4.12989	4.92246	7.27339	2.98658	1.45483	5.82853	0.546164	3.02165	3.95124	3.49048	1.58915	4.49512	2.22389	6.01777	1.17177	1.78682	0.270849	0.361925	2.51877	0.107232	5.58472	0.581096	1.06276	4.50697	4.37941	3.42984	2.64761	10.4121	2.39907
GCHFR	0.07449	0.368222	0.0356552	0.39583	0.0143094	1.95804	0.0766403	0.113895	0.00449527	0.0147369	0.204981	0.746199	0.0864973	0.064144	0.109944	4.1865	0.191871	0.0604268	0.0452304	0.0333172	0.229269	0.179543	0.142349	0.551882	0.114096	0.0208772	3.33011	0.0259151	0.0380524	0.013735	0.483786	0.124242	0.0818538	1.53273	0.10874
GCLC	1.8237	2.85865	1.86312	3.18481	1.68491	3.22369	4.40993	2.29725	9.12343	6.29705	2.04354	2.58243	1.14149	18.7264	5.75645	2.1785	1.76547	2.35559	2.94548	2.53237	1.63835	0.94752	1.77073	0.972924	4.24029	5.41506	3.10779	1.96798	3.6171	1.60946	4.62616	9.08184	6.69048	5.7511	5.96042
GCLM	5.34412	4.69505	4.91942	5.62001	7.14011	9.04415	19.4975	48.1974	68.5921	66.4646	11.1511	19.2561	3.90982	25.5649	36.0592	31.8643	9.52629	11.0784	7.19598	6.46403	13.5548	6.84655	4.40079	2.57057	19.9711	15.3888	8.67369	4.33048	4.50949	5.0104	4.35995	24.2391	22.1602	4.23459	7.27629
GCM1	9.48079e-05	0.000112814	0.00149642	0.000173608	0.00662584	0.000166385	0.0148851	0.00174018	0.000821778	0.00146522	0.0465749	0.0130655	5.92403e-05	0.00106346	0.00048245	0.0051461	0.0138778	0.00279542	6.20593e-05	0.00224704	0.0377287	0.00415153	0.000202777	5.22327e-05	0.000212422	0.000402844	7.44693e-05	2.73822e-05	0.000275979	0.00136448	0.0079394	0.000810704	0.000499351	0.00255426	0.0436148
GCNT1	0.191501	0.372973	1.20203	0.423604	0.994521	0.599619	3.99477	1.97526	2.08534	1.3349	1.628	2.8547	0.319503	6.99395	4.89519	2.62145	1.5613	4.36876	0.18305	1.29064	1.05762	1.50429	0.0887372	0.105106	0.84481	0.0367643	1.71951	0.0378199	0.254999	0.783928	0.791508	7.1416	2.34495	1.04484	0.678407
GCNT2	2.21417	0.179102	1.19237	0.340996	1.33988	0.365282	1.48937	1.60015	0.00886789	0.0913334	1.6631	12.7762	1.61246	0.550288	5.1726	2.9658	1.71692	2.20703	1.60025	1.02783	0.582479	1.2302	1.69154	0.521165	0.534781	0.0343337	6.75191	5.3994	0.366079	0.486098	0.659505	0.0858757	0.0645485	0.131334	0.264196
GCNT4	0.0122764	0.0210291	0.00258334	0.17278	0.00233131	0.0101838	0.00320547	0.000921869	0.000433301	0.000192316	0.00416248	0.0746608	0.161942	0.000388152	0.00211988	0.000598631	0.00898732	0.00338622	0.00978437	0.00530444	0.00219585	0.000193558	0.0362108	0.0586037	0.00134013	0.00136715	0.0130972	0.00101437	0.0427629	0.0031739	0.0067186	0.000291544	0.000219555	0.00939857	0.00037492
GCSAM	0.000988128	0.000207581	0.27233	0.0025465	0.101737	0.000252639	0.00763738	0.0308661	0.000696737	0.0211263	0.0561333	0.184208	0.00299623	0.0441982	0.16219	0.467564	0.0323151	0.0161581	0.000907329	0.0447939	0.00504584	0.00236868	0.00225059	0.00665029	0.000477891	0.00277824	0.000918593	4.89361e-05	0.000403045	0.0195872	0.0185974	0.0122948	0.00647748	0.00779963	0.0615817
GCSH	3.86736	7.22804	2.82485	5.00598	4.68142	5.97262	6.20953	9.45837	2.38286	9.64836	9.18469	10.8765	4.31668	14.0402	7.44777	12.9332	9.44409	6.40506	3.09069	5.16656	8.06063	1.8971	4.36675	3.19264	14.5116	2.27389	3.38406	3.51475	4.72584	4.67598	4.68456	23.9895	21.7324	4.35238	6.06038
GDA	0.453543	1.28972	1.93037	0.298482	1.69364	4.71342	2.23296	0.299975	0.8456	0.802992	4.05216	0.376702	0.266106	0.760541	2.47086	0.361289	3.88749	14.5842	0.171539	4.0247	8.03768	16.7354	0.119449	0.346219	0.279832	0.0125391	1.89575	0.00303989	0.141035	3.35093	1.65484	5.6319	1.19603	0.291066	1.43866
GDAP1	0.0654587	0.0733565	0.000224629	0.0312169	0.000644256	0.0758754	0.0159943	0.0198577	0.00078435	0.00129601	0.00990521	0.031109	0.0102579	0.034441	0.215082	0.0184208	0.00619268	0.00634682	0.00235689	0.00015574	0.0037096	0.000821864	0.0625229	0.00251508	0.0634157	0.121579	0.221468	0.00390869	0.0122064	0.0003427	0.00115485	0.0150708	0.00362822	0.0056708	0.000765075
GDAP1L1	0.00721243	0.00792128	0.00967374	0.00894594	0.00600267	0.0143427	0.00850558	0.00291723	0.00112137	0.00109516	0.00870483	0.0271638	0.00813576	0.10953	0.0431405	0.0195566	0.00676412	0.0117081	0.0595929	0.00646073	0.022251	0.00170592	0.0132622	0.00576636	0.177454	0.388439	0.00539407	0.117216	0.0638925	0.00437628	0.00318385	0.0463156	0.121518	0.0193812	0.00917435
GDAP2	1.7602	1.37785	1.46068	1.17772	0.945835	1.74401	0.846974	0.689397	1.10944	0.887757	1.4149	1.00566	1.87185	3.03094	1.91817	1.02286	1.36043	1.44621	0.756943	1.41147	1.02204	0.777495	2.02363	0.349641	4.80153	1.88449	1.0976	0.652295	1.27379	1.09783	0.677629	2.4311	2.36282	1.77862	0.967749
GDE1	9.06559	7.7531	6.86816	11.1233	6.83787	8.36615	3.04975	2.4737	14.1182	7.29494	4.5764	5.10982	6.18404	4.04235	4.50544	5.51872	4.88075	4.28453	7.7611	4.72908	5.15482	4.98795	8.96804	6.36274	4.2341	33.3346	9.39687	12.974	9.58106	4.95693	2.66571	3.81133	4.32478	4.35756	4.7031
GDF10	1.91431	5.91351	0.000435926	15.1848	0.0027387	6.0176	0.000160097	0.000240597	0.0109862	0.00391374	0.000371941	0.00227898	1.40166	0.327093	0.00143159	0.00183536	0.00124881	0.238188	0.686096	0.0153294	0.00132592	0.00031916	33.5573	1.61438	0.000599877	0.103764	0.212441	1.66697	2.2569	0.0861811	0.0297987	0.00748544	0.000809276	0.141845	0.0625811
GDF11	0.657339	0.188339	0.140402	0.213557	0.0276187	0.0163152	0.00136153	0.00265192	0.0190488	0.00626542	0.00126567	0.0033048	1.93153	0.0205971	0.000706996	0.0027778	0.00125605	0.00285876	0.228519	0.941413	0.0015027	0.0352833	1.92235	0.693695	0.0411052	0.0280203	0.405346	4.17507	1.42132	0.250565	0.159317	0.00444862	0.00730343	0.452305	0.225393
GDF15	4.37043	1.52521	0.0226403	1.87165	0.0242289	0.649556	0.0501088	0.0791485	0.00780174	0.0921119	0.0588699	0.194015	2.55842	3.47541	2.02363	0.308002	0.0605888	0.0822019	1.64747	0.0262008	0.0628985	0.0466411	6.15509	2.94096	0.123972	0.385722	6.45676	10.3757	2.8604	0.104662	0.0240821	0.170409	0.0258389	0.00992598	0.0492099
GDF3	0.135847	0.00581398	0.13868	0.010175	0.0310175	0.0579398	5.08092	6.92345	1.87067	5.77939	2.51515	2.01035	0.24717	0.644061	0.191247	3.74137	2.5892	0.510922	0.0423275	0.276826	5.92714	0.0895679	0.00649608	0.164345	0.0802168	0.00452663	0.00659615	0.000177135	0.00254348	0.196879	0.199516	0.780332	0.417658	0.0756293	0.2683
GDF5	0.00281584	0.0683469	0.000157031	2.09378	0.00161843	0.149353	0.000338971	0.000289158	0.000282382	0.000280643	0.000430812	0.000687042	0.0530095	0.000770817	0.000438979	0.00075457	0.000879272	0.00148126	0.00402272	0.000566708	0.000707792	0.000104668	0.00868687	0.171229	0.000631271	0.00492827	0.023163	1.36108	0.0276184	0.000234414	0.000130868	0.00153929	0.000329884	0.000395213	0.000163595
GDF6	0.0143172	0.0883588	0.00340109	0.325307	0.000467718	0.0305983	0.000247533	0.000161123	0.000240841	0.000147686	0.000236275	0.000540575	0.0289536	0.00280185	0.00022864	0.000102362	0.000365157	0.0022015	0.959768	0.00522186	0.000280837	0.00343247	0.0111238	0.00500573	0.000389628	0.00547796	0.0200215	0.0205095	0.141892	0.0502469	0.00228969	0.00142848	0.000111142	0.000725069	0.000626228
GDF9	0.358733	0.0815809	0.0185238	0.0485642	0.0299497	0.190421	0.00538924	0.00268853	0.00880252	0.0142561	0.0336288	0.0080101	0.126422	0.0678776	0.08057	0.00605177	0.0410344	0.0610055	0.0049697	0.00602957	0.0147074	0.0412827	0.498941	0.0975902	0.0146115	0.137912	0.0105589	0.0001992	0.00498502	0.00117391	0.0152768	0.0255592	0.0204456	0.08286	0.0364918
GDI1	7.42412	7.62982	9.69868	7.49107	5.23232	6.36719	5.95702	5.89112	2.27342	1.67439	3.07463	4.05522	4.27222	4.30309	2.86595	3.32336	2.70649	5.01667	7.37447	8.24432	2.49424	4.43696	11.6579	2.74641	7.21512	28.1677	8.72905	7.53567	7.53497	5.81919	7.95379	2.63937	2.59694	9.19846	8.77185
GDNF	0.0338064	0.0991628	0.00132797	0.209274	0.000410797	0.0779137	0.000124078	0.000379726	0.000629765	0.000523161	0.00120806	0.00097564	0.0256136	0.00682729	0.0232271	0.00168208	0.00447936	0.00401507	0.918814	0.00084036	0.000500579	0.000625686	0.0348624	0.0189079	0.128193	0.000928235	0.00574305	0.0314577	0.0165806	0.0343706	0.00123251	0.0192716	0.143882	0.00616636	0.000929612
GDPD1	0.0959023	0.361304	0.212906	0.326194	0.695371	0.250895	0.15739	0.415552	3.40604	2.72539	0.138108	0.310455	0.154739	2.19604	1.47572	0.26435	0.138806	0.323914	0.555956	0.120596	0.0818322	0.0282024	0.124354	0.191784	0.649836	7.92848	2.58978	0.125521	0.708175	0.119892	0.454524	0.695733	0.598737	0.481092	0.161665
GDPD2	166.334	0.917949	0.0510724	0.758452	0.00284421	0.908107	0.000254315	0.00218095	0.0421386	0.0232934	0.00615366	0.0035817	14.9797	0.959303	0.0035977	0.00587997	0.00710606	0.0163404	0.455184	0.00953027	0.00442833	0.0382135	105.747	1.79087	0.00824849	0.168262	1.05368	0.291666	0.378647	0.0289785	0.342915	0.00926098	0.00557556	3.99852	0.0739425
GDPD3	0.0781833	0.072973	0.350592	0.215012	0.156798	0.324437	0.710185	0.0637969	0.0331862	0.0576194	1.3728	0.190581	0.0189486	1.15035	1.63434	0.0921185	1.71359	4.25006	0.139332	0.659789	1.04938	4.84225	0.0344165	0.0448736	0.614175	0.326973	0.0933049	0.00735845	0.120702	0.446968	0.21818	2.8241	1.31094	0.117936	0.211246
GDPD5	0.142978	3.05822	0.250554	1.21813	0.137248	2.35877	0.00307715	0.0103249	0.0242821	0.00807032	0.0215216	0.0252769	0.781519	0.402319	0.175095	0.0220678	0.0338806	0.106427	0.188821	0.0765009	0.00487685	0.00968055	0.403506	0.289011	1.55264	4.43718	1.46254	0.425995	1.77276	0.134968	0.0260869	0.161231	0.193882	0.102079	0.0870234
GDPGP1	0.183438	0.127151	0.813052	0.351672	0.410524	0.0824757	0.520819	0.772483	0.513059	0.676588	0.305632	0.36358	0.198566	0.583279	0.269596	0.562162	0.268375	0.347044	0.052805	0.45509	0.68853	0.179819	0.405191	0.149311	0.447584	0.515614	0.0901945	0.358219	0.0561669	0.46901	0.383786	0.679668	0.588748	0.966984	0.674366
GEM	7.20766	25.1394	11.8706	17.0103	10.3474	23.684	5.07593	8.6762	0.0169445	0.204885	1.19857	5.89253	2.60175	0.761607	0.647071	1.66164	0.883495	3.342	54.7013	27.3661	0.461064	1.16411	5.37738	1.59308	0.014186	0.161531	11.8459	38.0579	52.7771	7.3289	10.6964	0.0798642	0.0100712	5.98718	16.5887
GEMIN2	1.47724	1.04235	3.33104	1.21665	2.25728	0.809514	3.69567	6.63478	9.781	8.9613	5.35864	5.38283	2.05033	1.81974	0.894892	7.02443	6.06022	2.15879	0.948195	2.82195	5.95918	1.39756	0.903297	1.28992	0.596719	2.21607	0.974723	1.04787	0.793787	2.59232	1.11329	1.44998	1.89655	1.64947	4.84553
GEMIN4	0.00515115	0.0312111	0.00281699	0.0270179	0.00150051	0.0163104	0.0799455	0.0313508	0.00683892	0.0251667	0.0768281	0.100255	0.245169	0.00991195	0.0652492	0.03389	0.156752	0.0183379	0.00503005	0.0138388	0.112909	0.00306291	0.0785459	0.215419	0.0672277	0.010761	0.010466	0.000704811	0.00707493	0.00765306	0.00660918	0.0914595	0.118929	0.0669347	0.0849086
GEMIN5	0.835593	0.272409	0.427134	0.306888	0.220617	0.38539	0.939288	1.27732	0.702714	2.34301	1.28927	1.10382	1.29356	2.1898	0.646011	1.77765	1.28583	0.482665	0.458824	0.551062	1.46724	0.31568	0.593399	0.572415	1.00806	0.336369	0.0658514	0.240208	0.668292	0.544435	0.338705	2.39374	2.31102	0.3285	0.791686
GEMIN6	1.36004	1.2428	2.90233	0.993266	3.17757	1.24734	2.00953	2.76188	6.48918	10.3365	7.70911	4.37299	1.36531	4.5995	2.16005	4.22878	7.00804	1.86235	0.772372	3.3428	6.44368	1.31873	1.07497	1.32326	1.03549	0.31291	0.490351	1.90021	0.938299	4.05159	2.07427	4.97968	6.7578	1.60571	6.73982
GEMIN7	8.68294	10.3976	17.5268	6.77263	15.1722	9.10035	5.17156	5.59671	9.65234	7.44476	6.74072	5.73953	6.64707	8.8828	11.1239	6.46476	5.88929	9.89278	3.13018	12.8505	5.06629	8.8682	10.7173	6.07729	9.46486	5.54829	10.1958	6.16915	6.57695	12.0971	17.3917	13.8636	14.2456	13.9185	12.3731
GEMIN8	1.53099	0.841505	0.497316	0.946433	1.70268	1.1083	3.7079	3.63439	1.83368	3.14671	1.44389	1.86719	0.261801	0.897601	0.384882	3.42648	1.13918	0.629003	0.50309	0.694911	1.41194	0.33508	0.65758	0.231211	0.230101	2.22754	1.27401	0.104474	0.737211	0.555536	1.36214	0.511957	0.584946	1.88261	1.94165
GEN1	0.0103774	0.00395116	0.0805335	0.00139229	0.0222351	0.0157097	0.276537	0.170335	1.18207	0.640797	0.980178	0.111935	0.0102243	0.118152	0.21103	0.169483	0.435223	0.123454	0.00468751	0.044463	0.292389	0.158918	0.0204652	0.00220765	0.0682671	0.000793431	0.00286035	0.000165796	0.00768981	0.0149516	0.583367	0.456118	0.488251	0.246417	1.00751
GET4	6.73652	6.00107	7.52601	4.69918	5.93231	6.02354	4.19528	7.33462	19.3292	17.2764	7.27836	5.26468	5.65399	6.30382	4.12005	7.6694	7.43156	4.36691	4.4784	4.37041	7.35835	3.97512	7.68861	3.34998	3.94604	16.0077	5.41875	5.67234	4.10639	4.57377	4.95662	7.9016	8.03928	5.26854	7.28103
GFAP	0.0147437	0.0948778	0.000365753	0.568822	0.00179214	0.0156818	0.0133502	0.0238126	0.958109	0.291636	0.00202809	0.0123471	0.0752055	0.00918474	0.002105	0.113248	0.00280244	0.00199749	0.00258825	0.00231604	0.00794486	0.000385043	0.0428646	0.0502599	0.00153775	1.1759	0.00191719	0.0261218	0.0543858	0.000533505	0.00125659	0.00727963	0.0428899	0.000854318	0.0107578
GFER	4.00739	2.09652	3.87766	2.14799	6.2759	2.38808	4.34512	5.21793	10.0242	11.9077	5.20676	4.20303	3.70842	2.92954	3.31664	5.60989	5.64468	4.58903	1.98628	4.79204	5.47001	1.85988	3.22911	3.30669	2.95844	3.41716	1.49046	1.79736	2.21649	3.82101	3.05042	5.14588	6.4298	3.56537	3.03381
GFI1	0.00295338	0.00309095	2.81467	0.0517344	1.24646	0.00383822	0.49225	0.091532	0.0207899	0.0344363	1.47634	2.38483	0.00871082	0.0529088	0.0651786	0.179081	1.63837	0.882535	0.0186717	1.89301	8.26043	2.23185	0.00567126	0.00788697	0.0157449	0.176349	0.020651	0.0107102	0.0103708	2.71884	6.1453	0.0440353	0.0194007	4.3093	2.49826
GFI1B	0.498804	0.0346955	1.19011	0.0242278	0.794221	0.0213592	2.44143	4.51805	18.2562	16.5846	0.376396	1.99763	0.511478	0.358038	0.292356	5.20891	0.264999	0.668389	0.0187916	1.77048	0.284078	0.383657	0.0259475	0.0781381	0.0739025	0.00405341	0.00452854	5.17393e-05	0.00324458	0.962852	1.30559	0.782886	1.55618	0.434245	1.68698
GFM1	1.76172	1.77954	2.70023	1.40876	1.68853	2.03196	3.28093	3.17964	4.07303	6.95337	4.20214	3.33417	1.31173	8.13176	2.58144	4.28775	4.4509	2.38556	1.16918	3.3642	4.17251	1.00107	2.43069	0.801773	10.3901	1.12587	2.22948	5.17138	2.21576	1.73539	3.97559	4.87952	4.5535	1.96815	3.50716
GFM2	2.11283	0.804429	1.15637	0.769259	1.939	1.20267	2.05355	2.19889	2.25317	3.6934	2.03192	2.03884	0.454221	4.00639	1.73329	1.61359	2.17886	1.42378	0.472246	1.82771	2.15119	0.733076	1.01994	0.353641	4.17472	1.22287	1.32544	0.257001	0.562591	1.41194	1.48346	2.57601	2.43665	2.27721	2.15888
GFOD1	0.308275	0.0898194	1.68059	0.0796199	1.19805	0.0481664	0.388597	0.2237	0.0122455	0.0150844	0.302281	0.724421	0.075657	0.197854	0.181626	0.16095	0.266734	0.163673	0.328192	0.88274	0.271397	0.286844	0.253539	0.033063	1.66176	0.00718853	0.257041	0.0753984	0.10244	0.3655	1.89444	0.22924	0.696578	0.525256	1.28104
GFOD2	4.0746	0.209853	0.236609	2.04625	0.116214	0.122227	0.250664	0.532345	0.334457	0.509074	0.206451	0.378932	1.22877	0.457059	0.393722	1.0711	0.226292	0.0994436	1.04666	0.342577	0.398912	0.153022	1.84795	1.53499	0.56828	1.54833	2.90414	0.695342	0.0554845	0.239041	1.59286	0.555934	0.896903	1.22951	0.536323
GFPT1	6.08284	4.10792	1.24758	3.16869	2.57166	2.97535	3.90116	2.29905	0.983793	1.73604	1.76819	2.71062	3.22609	9.38304	2.34678	2.79032	1.59144	2.38025	1.56467	1.58998	2.10876	1.50826	5.66036	4.48122	12.9799	2.06126	1.76144	5.70045	4.09774	2.02215	1.77216	3.90661	3.76688	1.04422	1.11028
GFPT2	2.33451	35.2693	0.00755887	13.1451	0.00426982	82.4183	0.167885	0.701634	0.00447047	0.0161908	0.0266476	0.280165	1.06701	0.0727075	0.0125172	0.147213	0.0319493	0.943269	21.3377	0.134602	0.0149705	0.00978642	1.19095	0.965757	0.00351972	0.42272	2.23351	1.50534	62.3124	1.25889	0.0106318	0.0704259	0.0109709	0.107741	0.0319413
GFRA1	0.979123	0.619074	2.47729	1.09872	0.250597	0.123276	0.0149496	0.0115601	0.0284954	0.0143014	0.038253	0.0769355	2.25425	0.0508422	0.0319673	0.0307883	0.037481	0.0662431	1.21141	0.709156	0.0236024	0.183811	0.63548	0.375804	0.00471571	0.558468	0.712096	0.038299	13.5645	0.259457	21.9221	0.0210053	0.0115883	18.9885	9.14357
GFRA2	0.173478	0.98666	0.790966	0.303787	0.552775	2.7777	0.0348242	0.0631808	0.00940858	0.0379681	0.0534206	0.114613	0.196898	0.734218	0.12438	0.0725143	0.0652824	0.453293	1.80804	0.63947	0.0289386	0.397155	0.422759	0.182039	0.0803966	0.0514047	0.395157	1.89912	11.7905	0.579157	17.6555	1.15414	1.00694	13.8943	7.83944
GFRA4	1.07631	0.400756	0.0495452	0.455474	0.0360371	0.667481	0.00137555	0.00131528	0.0374536	0.0174371	0.046009	0.00445851	0.67627	0.422999	0.0695478	0.00708079	0.0270494	0.258533	0.241489	0.0154324	0.0206578	0.0380663	1.09865	2.02724	0.0178386	0.0105259	0.244741	0.0148363	0.0527791	0.0458854	0.0556208	0.0568101	0.0527593	0.144813	0.0198006
GGA1	4.16366	3.7825	6.91698	3.60382	4.03429	2.96366	3.37368	3.31701	2.2086	3.201	4.60607	3.99488	3.89968	13.0801	6.85044	4.71407	4.13746	7.71125	3.76662	4.71683	4.21208	2.95894	7.00393	2.1504	10.7021	2.62348	5.73198	6.42085	2.49279	5.15236	7.55539	7.44858	6.55928	3.41444	4.28979
GGA2	2.02749	3.6194	12.6077	3.00743	2.7533	3.0547	2.73295	3.40967	5.45311	5.65935	2.14238	2.78525	1.6146	9.17006	4.88776	2.93995	2.92297	2.22641	1.70562	2.03105	4.22891	1.08026	2.07163	4.86282	11.188	0.66492	1.23943	2.06376	1.77013	2.62135	7.06265	4.58923	4.49359	4.18681	6.23667
GGA3	0.902496	0.29625	1.41162	0.15474	0.719313	0.363165	1.64215	1.10368	0.900858	0.943816	1.04826	1.11282	1.27618	6.47304	2.60298	1.07499	0.762678	1.48614	0.821439	1.34015	0.411379	0.667872	2.5648	1.0061	3.73574	0.650037	0.394236	0.0193609	0.388052	0.736628	0.527195	3.61566	3.28	1.54523	1.28344
GGACT	2.93248	0.265066	0.232938	0.79016	0.105461	0.312115	0.206754	1.32716	0.61666	1.14921	0.16564	0.776526	0.593485	2.5389	0.29427	0.943973	0.313023	0.225175	0.954182	0.633684	0.270813	0.0557281	1.62853	0.444046	1.39629	1.17609	0.658218	0.830891	0.467519	1.13849	1.43219	0.930206	1.04817	2.30991	0.757032
GGCT	0.465636	1.41177	3.32986	0.574687	1.41285	1.38483	1.74779	1.33458	0.488794	2.18201	1.72072	1.14386	1.14485	1.20072	0.788945	1.90238	1.56422	1.37779	1.47106	2.53489	2.16175	0.869545	1.04157	0.805972	0.0793039	3.0952	0.711926	1.63236	0.448592	2.89859	1.78028	1.39516	0.914333	0.844111	1.32899
GGCX	4.36994	4.71835	0.408959	7.74786	0.497941	3.75979	0.395964	0.549654	0.191629	0.348145	0.731271	0.954906	4.61956	0.567032	0.441692	1.17398	0.721394	0.687747	2.56178	0.786618	0.763668	0.164706	5.1756	5.58722	0.537432	0.575156	2.15929	1.73066	10.3135	0.559656	1.30218	0.48561	0.446893	0.525265	0.52983
GGH	28.8802	17.9318	5.30963	18.6745	6.4505	19.788	15.6999	5.99799	0.734928	1.35996	12.1462	7.90212	13.0562	11.1632	8.27296	7.2707	10.5759	22.2657	9.17153	5.72733	8.95183	5.72286	30.1977	14.3364	1.853	8.24276	11.3438	3.12075	14.8639	4.42989	4.44572	6.35279	3.9767	5.35924	4.38603
GGN	0.156011	0.142738	0.0051004	0.0245521	0.00337908	0.0825113	0.0283386	0.0292437	0.00102238	0.00192134	0.0269202	0.114589	0.0691588	0.0393025	0.0206477	0.106265	0.0185993	0.0227598	0.0018635	0.00639967	0.00635746	0.003498	0.138257	0.0466638	0.00348389	0.00651224	0.259816	0.00300021	0.0330821	0.0034828	0.410737	0.046882	0.0107553	0.180487	0.0168928
GGT2	0.00380766	0.00337827	0.104975	0.268201	0.215626	0.00234573	0.06883	0.0778217	0.00110452	0.00321994	0.0375298	0.0426064	0.0493783	0.00399313	0.0277625	0.0553163	0.0548072	0.0703249	0.0159138	0.567658	0.0180018	0.234648	0.0110241	0.152802	0.00111039	0.555526	0.00290817	0.003671	0.00384604	1.54464	0.00980281	0.00233185	0.000538134	0.0062207	0.00989089
GGT1	0.00380766	0.00337827	0.104975	0.268201	0.215626	0.00234573	0.06883	0.0778217	0.00110452	0.00321994	0.0375298	0.0426064	0.0493783	0.00399313	0.0277625	0.0553163	0.0548072	0.0703249	0.0159138	0.567658	0.0180018	0.234648	0.0110241	0.152802	0.00111039	0.555526	0.00290817	0.003671	0.00384604	1.54464	0.00980281	0.00233185	0.000538134	0.0062207	0.00989089
GGTLC1	0.00380766	0.00337827	0.104975	0.268201	0.215626	0.00234573	0.06883	0.0778217	0.00110452	0.00321994	0.0375298	0.0426064	0.0493783	0.00399313	0.0277625	0.0553163	0.0548072	0.0703249	0.0159138	0.567658	0.0180018	0.234648	0.0110241	0.152802	0.00111039	0.555526	0.00290817	0.003671	0.00384604	1.54464	0.00980281	0.00233185	0.000538134	0.0062207	0.00989089
GGTLC3	0.00380766	0.00337827	0.104975	0.268201	0.215626	0.00234573	0.06883	0.0778217	0.00110452	0.00321994	0.0375298	0.0426064	0.0493783	0.00399313	0.0277625	0.0553163	0.0548072	0.0703249	0.0159138	0.567658	0.0180018	0.234648	0.0110241	0.152802	0.00111039	0.555526	0.00290817	0.003671	0.00384604	1.54464	0.00980281	0.00233185	0.000538134	0.0062207	0.00989089
GGTLC2	0.00380766	0.00337827	0.104975	0.268201	0.215626	0.00234573	0.06883	0.0778217	0.00110452	0.00321994	0.0375298	0.0426064	0.0493783	0.00399313	0.0277625	0.0553163	0.0548072	0.0703249	0.0159138	0.567658	0.0180018	0.234648	0.0110241	0.152802	0.00111039	0.555526	0.00290817	0.003671	0.00384604	1.54464	0.00980281	0.00233185	0.000538134	0.0062207	0.00989089
GGT5	33.5584	1.11323	0.54517	0.735793	0.475639	0.650086	0.481116	0.379528	0.204428	0.137604	0.189672	1.2208	7.56976	1.6199	0.17897	0.484348	0.156963	0.399279	0.391551	0.354578	0.136673	0.83793	38.7024	1.4772	0.0184415	0.478996	0.314048	0.746306	1.17022	0.34509	1.20496	0.0258772	0.0259946	1.28438	0.425144
GGT7	1.46668	0.0733238	0.00600783	0.17348	0.00240038	0.0872206	0.0102423	0.0027912	0.000919754	0.00197988	0.00165132	0.00822397	0.992934	0.0115876	0.000868796	0.00701466	0.00403486	0.0088459	0.491881	0.0997269	0.0195002	0.00250069	2.30943	0.421275	0.00317412	5.52035	0.0642731	0.0952163	0.187222	0.0490102	0.0165681	0.00965662	0.00462454	0.0201525	0.0062363
GH1	0.00261627	0.000525326	0.727559	0.000419073	0.196604	0.000277271	0.0132771	0.00712089	0.00801792	0.0731428	0.0617341	0.00352004	0.000475419	0.0268954	0.0360856	0.0114559	0.0401232	0.227834	0.00162796	0.238451	0.011693	0.240496	0.0010093	0.000287131	0.000427876	0.000308835	0.00933869	3.73753e-05	0.000666122	0.0939213	0.703979	0.00260997	0.00101144	1.67036	0.761487
GH2	0.00261627	0.000525326	0.727559	0.000419073	0.196604	0.000277271	0.0132771	0.00712089	0.00801792	0.0731428	0.0617341	0.00352004	0.000475419	0.0268954	0.0360856	0.0114559	0.0401232	0.227834	0.00162796	0.238451	0.011693	0.240496	0.0010093	0.000287131	0.000427876	0.000308835	0.00933869	3.73753e-05	0.000666122	0.0939213	0.703979	0.00260997	0.00101144	1.67036	0.761487
CSH1	0.00261627	0.000525326	0.727559	0.000419073	0.196604	0.000277271	0.0132771	0.00712089	0.00801792	0.0731428	0.0617341	0.00352004	0.000475419	0.0268954	0.0360856	0.0114559	0.0401232	0.227834	0.00162796	0.238451	0.011693	0.240496	0.0010093	0.000287131	0.000427876	0.000308835	0.00933869	3.73753e-05	0.000666122	0.0939213	0.703979	0.00260997	0.00101144	1.67036	0.761487
CSHL1	0.00261627	0.000525326	0.727559	0.000419073	0.196604	0.000277271	0.0132771	0.00712089	0.00801792	0.0731428	0.0617341	0.00352004	0.000475419	0.0268954	0.0360856	0.0114559	0.0401232	0.227834	0.00162796	0.238451	0.011693	0.240496	0.0010093	0.000287131	0.000427876	0.000308835	0.00933869	3.73753e-05	0.000666122	0.0939213	0.703979	0.00260997	0.00101144	1.67036	0.761487
CSH2	0.00261627	0.000525326	0.727559	0.000419073	0.196604	0.000277271	0.0132771	0.00712089	0.00801792	0.0731428	0.0617341	0.00352004	0.000475419	0.0268954	0.0360856	0.0114559	0.0401232	0.227834	0.00162796	0.238451	0.011693	0.240496	0.0010093	0.000287131	0.000427876	0.000308835	0.00933869	3.73753e-05	0.000666122	0.0939213	0.703979	0.00260997	0.00101144	1.67036	0.761487
GHDC	2.80651	1.79388	0.247187	1.8379	0.0767299	1.64806	0.350552	0.461328	0.0668621	0.131889	0.273486	0.222702	1.85405	0.920379	1.62216	0.239536	0.22837	0.47581	0.755883	0.284055	0.169528	0.299406	5.48751	0.963301	1.23727	0.53272	2.31624	0.522952	1.13166	0.410895	0.412837	1.37256	1.09671	0.0981385	0.310134
GHITM	14.8454	15.1729	25.3866	13.656	26.6701	13.9446	32.8191	33.499	36.2166	29.2476	27.6562	31.9438	14.5848	34.6007	16.822	33.4411	28.743	21.8787	14.8641	28.2733	28.8887	10.7877	15.7034	8.69244	44.6362	23.1678	23.7516	21.9868	17.071	21.7044	26.2974	19.8704	19.7757	28.6003	28.3532
GHR	74.5639	8.14603	0.044106	4.76083	0.0386554	2.6197	0.0534948	0.321966	0.258463	0.117071	0.0315809	0.259193	8.17221	0.707992	0.132323	0.716511	0.0304566	0.103881	3.98317	0.0625453	0.0366601	0.0570708	30.1232	3.22001	2.53984	0.758371	2.27524	1.97746	4.71212	0.344254	0.309982	0.320957	0.674691	1.1184	0.114742
GID4	1.57112	3.71267	0.826191	4.58162	0.683067	2.89982	2.38755	3.86716	2.04599	2.79739	2.66049	2.53479	2.20184	2.64499	1.09153	3.77208	3.14715	0.862394	3.2223	1.43979	3.50964	0.974246	2.20489	2.3573	2.31577	1.1187	1.88061	3.70274	3.41633	2.72859	1.84932	2.4557	2.08312	1.62041	1.59755
GID8	4.16303	2.57026	6.20257	2.57402	4.57394	1.62954	4.14057	6.09591	21.038	11.3623	5.47561	3.68197	3.91576	7.84206	4.54205	5.84961	4.86273	5.20999	1.70906	3.34675	3.81617	4.95833	3.78039	2.97341	5.38461	1.39031	1.75729	0.692583	1.72789	4.65612	3.52422	5.84223	5.93524	5.11386	5.24679
GIGYF1	6.33477	3.89212	2.5149	3.17225	0.801816	4.7655	2.18913	1.95452	1.33266	1.31055	1.21964	1.67813	2.23166	4.06333	2.5004	2.05585	1.18437	1.83405	2.85034	2.48803	0.806319	0.906097	6.55412	0.962457	1.75555	3.70589	4.69648	3.12437	4.916	2.7422	2.60442	2.31865	1.8127	9.34673	2.91615
GIMAP1	0.229161	0.0421003	35.0384	0.10372	9.3468	0.077124	4.20144	3.23046	0.0434833	0.172154	0.691379	13.4075	0.0722512	0.445645	0.576255	5.94061	0.400525	2.39757	0.0649842	38.51	0.394595	1.92089	0.0933113	0.0177693	0.0128097	0.0241247	13.7069	0.0196811	0.0300492	29.3355	64.8216	0.0234276	0.0169539	23.0307	12.4533
GIMAP1-GIMAP5	0.034525	0.0105317	9.96565	0.00931409	2.36662	0.0101556	0.15541	0.0394655	0.0143231	0.0278506	0.0864131	0.127167	0.00665638	0.0283845	0.268846	0.0381311	0.070582	1.55496	0.0246365	27.6476	0.0484653	1.21483	0.0283034	0.00118444	0.00151973	0.000302745	0.0318065	0.00334715	0.0124476	30.0459	4.60506	0.00328565	0.0015142	0.96523	2.11209
GIMAP5	0.034525	0.0105317	9.96565	0.00931409	2.36662	0.0101556	0.15541	0.0394655	0.0143231	0.0278506	0.0864131	0.127167	0.00665638	0.0283845	0.268846	0.0381311	0.070582	1.55496	0.0246365	27.6476	0.0484653	1.21483	0.0283034	0.00118444	0.00151973	0.000302745	0.0318065	0.00334715	0.0124476	30.0459	4.60506	0.00328565	0.0015142	0.96523	2.11209
GIMAP4	0.17073	0.08463	10.8039	0.0980814	5.27745	0.0756899	0.241416	0.0715865	0.0177115	0.0699339	0.318288	0.245445	0.305662	0.0419706	0.454787	0.271598	0.236541	4.13135	0.0984498	67.8696	0.135291	3.33592	0.375094	0.111129	0.00460368	0.114226	28.6128	1.25067	0.0345248	33.861	14.4654	0.0135169	0.00370314	1.91148	3.00674
GIMAP5	0.530268	0.0537667	5.25759	0.48231	2.18728	0.076921	1.60029	0.836629	0.0235287	0.0633317	0.322536	3.90685	0.334994	0.280829	0.213752	1.82174	0.196851	1.5719	0.243543	23.7423	0.0987869	0.896754	0.330244	0.242246	0.00246832	0.339517	9.84733	1.31279	0.0326034	15.023	9.23819	0.00939889	0.00335195	4.78857	2.47483
GIMAP1-GIMAP5	0.530268	0.0537667	5.25759	0.48231	2.18728	0.076921	1.60029	0.836629	0.0235287	0.0633317	0.322536	3.90685	0.334994	0.280829	0.213752	1.82174	0.196851	1.5719	0.243543	23.7423	0.0987869	0.896754	0.330244	0.242246	0.00246832	0.339517	9.84733	1.31279	0.0326034	15.023	9.23819	0.00939889	0.00335195	4.78857	2.47483
GIMAP6	1.94829	0.366208	37.1558	1.99197	14.5495	0.316243	3.73436	2.95183	0.202013	0.655916	1.80948	21.361	1.75227	1.48769	1.19107	5.1079	0.980674	5.44211	0.654403	63.3263	0.744374	5.2918	2.22711	1.7068	3.07332	0.348189	54.4471	2.5601	0.899308	51.4049	46.6002	0.176379	0.426686	54.6499	13.596
GIMAP7	0.0183497	7.5641e-05	9.43771	0.00321511	1.4426	4.80362e-05	0.0729153	0.0332115	0.0121843	0.0205316	0.0869074	0.694481	0.159095	0.0877065	0.28983	0.137327	0.130339	2.8996	0.0197376	18.4969	0.0383993	1.33976	0.0152933	0.0014633	0.000395314	0.000251084	0.00626909	0.000487761	0.000158231	11.5901	6.92681	0.00588286	0.0019749	0.60717	1.24522
GIMAP8	0.023955	0.00454773	3.59948	0.0138928	0.331679	0.00529786	0.157481	0.155132	0.00384696	0.0548734	0.0159801	0.511754	0.141394	0.057303	0.0541221	0.0914265	0.0136288	0.150118	0.00703407	9.57538	0.0094047	0.253716	0.0763992	0.017864	0.00797037	0.00864977	1.26445	0.0275185	0.00514915	5.32691	1.00127	0.00379429	0.00194039	0.333034	0.309655
GIN1	1.56085	1.17739	3.34274	2.18612	1.3792	1.18867	2.07413	2.71475	4.32651	3.55292	3.60514	3.36227	1.45468	1.35501	1.3466	2.66408	3.60571	2.54117	1.68868	3.71751	3.26942	1.20002	1.33356	1.08006	2.82076	1.395	1.21321	1.0769	0.859621	1.85877	4.17523	1.24711	2.09693	2.90407	3.53538
GINM1	25.7034	21.9157	5.28086	24.975	7.1095	20.4511	7.74261	4.68529	5.62644	4.16266	5.12131	6.99648	8.29845	5.19038	2.47057	5.76428	5.8979	5.36392	16.4312	5.90065	5.54069	3.07981	28.1887	7.01884	3.18896	4.89789	20.9889	15.0184	24.801	5.12962	6.50923	3.20588	2.96408	15.1116	6.12265
GINS1	0.823544	0.601195	1.82341	0.673281	4.25587	0.634657	3.24563	2.35861	12.7766	7.22884	4.50015	2.88849	1.78535	4.46993	1.55764	3.65113	6.01238	1.88839	0.799965	1.83261	4.4593	0.894666	0.523659	1.678	0.384922	0.2291	0.172142	0.67771	0.539791	1.11795	1.64745	2.65674	3.17977	2.05389	4.77163
GINS2	1.78919	1.03946	4.45355	0.563523	2.52216	0.747137	5.28947	4.54967	15.7988	12.34	7.81743	6.86524	1.96846	5.16104	3.38237	8.21487	12.4724	2.69018	0.399296	3.85709	9.64392	2.00741	0.710815	0.618576	0.593044	0.355592	0.827466	0.433079	0.415625	2.26644	4.79293	5.12484	5.72288	2.5462	12.1265
GINS3	0.400393	0.273653	1.30984	0.478372	1.03568	0.3517	0.373615	0.766128	3.74613	1.97117	1.20069	0.827391	0.494856	1.61193	0.94383	1.60371	1.32511	0.654113	0.254791	1.19184	1.08449	0.700224	0.434512	0.246973	0.27762	0.080713	0.129818	0.0279618	0.330687	0.536819	0.72434	1.977	1.68359	0.213464	2.51487
GINS4	3.7016	2.9184	5.1662	2.66864	7.04335	2.67057	6.4554	6.03305	20.3953	13.4327	7.36105	6.31071	2.4308	6.12651	3.97078	5.4927	8.39131	5.58649	1.99372	5.52477	7.73429	3.51992	2.4837	1.52776	1.64351	7.88582	3.06619	1.62444	2.67567	4.94625	5.01408	4.68083	5.90657	4.13392	7.9057
GIPC1	4.41996	7.52724	5.10876	6.98556	5.23954	4.94837	6.81803	6.35077	8.46909	6.05551	9.47778	7.67875	7.29003	5.64954	6.16619	6.26344	9.44666	6.58815	2.77847	6.80849	8.14716	3.57154	7.92206	6.15567	12.4146	14.0813	10.8468	9.92859	6.89708	4.98153	5.42066	5.5072	7.25933	6.14104	6.50203
GIPC2	0.0327439	0.0410221	0.00637688	0.0995292	0.0342778	0.0461247	0.00409204	0.00403304	0.024079	0.00895225	0.0226656	0.00960937	0.0200862	0.115695	0.958024	0.00802776	0.0168394	0.0651049	0.0159579	0.0739405	0.00421312	0.0160858	0.0241505	0.00523084	0.00489141	0.392787	2.07614	0.109221	0.0407519	0.00772796	0.0111093	0.358303	0.194511	0.0242165	0.00792138
GIT1	0.969286	1.46483	1.96515	1.92002	0.466394	1.44613	0.461716	0.902308	0.413531	0.577063	0.623331	1.09317	1.81994	5.81155	4.92008	1.46254	0.654396	1.0765	1.03741	0.759172	0.580898	0.596227	1.28058	3.14682	21.6579	5.86611	3.73642	0.744229	0.597033	1.20157	0.420166	6.41213	9.15562	0.877065	0.983885
GJA1	112.037	11.1865	0.0562765	21.1833	0.0239664	17.1923	0.909084	2.00593	0.0532072	1.31984	0.443466	0.864334	57.6001	0.839587	0.120889	1.2759	0.363513	0.389494	5.49643	0.0795639	0.414456	0.0904297	169.998	69.4329	0.449139	0.457139	24.9487	3.5636	12.564	0.361426	0.537016	1.47008	3.33823	1.32282	0.2629
GJA4	0.167849	0.418716	0.103903	0.421897	0.0322562	0.252657	0.00239797	0.00248872	0.000911486	0.0012169	0.0170395	0.0499515	0.00991919	0.0261955	0.0058107	0.00284473	0.00694921	0.0501581	0.381113	0.0112048	0.00180949	0.0131229	0.0913319	0.00579103	0.0113156	0.00777857	44.1502	21.1777	0.226434	0.0279178	0.0196863	0.00933161	0.00751732	0.0420711	0.0288926
GJA5	0.316197	0.0392487	0.00191239	0.123748	0.0143677	0.0224945	0.000112696	0.000178368	0.000509174	0.000312688	0.000108992	0.00736578	0.00473237	0.00197393	0.000320637	0.000206778	0.000219773	0.0010711	0.209876	0.00243897	0.000276077	0.000523482	0.10311	0.00320881	0.000824827	0.00811424	7.49307	0.0347177	0.0504218	0.0325463	0.00458388	0.000808401	0.000417827	0.00520547	0.00074539
GJB1	0.747637	0.230761	0.00411478	0.420109	0.00262493	0.46427	0.000662883	0.0009366	0.00093389	0.00228585	0.000310189	0.00390214	0.328044	0.397522	0.000682781	0.00861757	0.000797668	0.00946055	0.131911	0.0197822	0.000646978	0.00122631	1.21685	0.492324	0.00292241	162.195	0.469057	0.5121	0.174908	0.00506907	0.0483462	0.0583467	0.00105288	1.71459	0.102119
GJB2	0.000455519	0.100948	0.0018599	0.015553	0.0390496	0.0186009	0.00484137	0.00783761	0.0146416	0.0842207	0.000501442	0.00510624	0.00117493	0.0328603	0.00109811	0.00302583	0.00119929	0.00165931	0.00559453	0.200556	0.00277058	0.000326427	0.00196006	0.00117495	0.0236947	0.180589	0.0104489	0.14725	1.78301	0.0155073	0.00827431	0.0215227	0.0214169	0.00142568	0.00292687
GJB3	0.00144155	0.0982709	0.00348353	0.0933993	0.0117858	0.122064	0.0253454	0.0344536	0.00105374	0.0282765	0.0614229	0.230347	0.297882	0.511572	0.00939612	0.0713994	0.0419027	0.00548516	0.0935394	0.00534825	0.16583	0.179915	0.00505845	0.019757	0.00800463	0.00211501	0.0873547	0.0855734	0.0947874	0.00463531	0.000684132	0.0591193	0.0309988	0.013237	0.0426185
GJB5	0.032009	2.16574	0.000319377	0.35889	0.00276102	1.63528	0.000344003	0.000422291	0.00039936	0.000396891	0.000509502	0.00147963	0.0462825	0.00232848	0.00155299	0.000627664	0.000774822	0.0225236	0.011904	0.00091948	0.00021966	6.57562e-05	0.0245865	0.12765	0.000547538	0.0179683	0.241717	0.0132832	7.1996	0.00100229	0.000785024	0.00210741	0.000675811	0.000388552	0.00055089
GJB6	0.0010525	0.0133038	0.00120119	0.336908	0.000328866	0.00144094	0.00108564	0.00136485	0.000483102	0.000506274	0.000275953	0.00194344	0.00707969	0.00239855	0.000180306	0.000922082	0.000449543	0.000334268	0.0907581	0.00251393	0.000408391	8.67334e-05	0.00328526	0.0115181	0.000307444	0.00670843	0.00268126	0.0558085	1.24208	0.0034711	0.0020529	0.00144281	0.000292789	0.00863552	0.00107071
GJC1	5.96787	1.78973	0.0841355	2.16477	0.225263	2.01116	0.00141792	0.00154204	0.0362799	0.0283367	0.00399094	0.0156857	2.76539	0.250281	0.0125011	0.00702596	0.00851587	0.0595713	3.67215	0.0534467	0.00156278	0.00378229	9.46357	1.29529	0.00565948	0.140699	4.84062	28.4469	1.74981	0.350645	0.0955514	0.0193542	0.0052853	0.164144	0.0786828
GJC2	0.199884	0.482115	0.00335568	0.23683	0.0050817	0.169527	0.000701128	0.00111793	0.000870904	0.00204573	0.000231769	0.00562131	0.220239	0.204386	0.000269616	0.00373266	0.000283696	0.00220213	0.32475	0.0265592	0.000392502	0.000257636	0.443481	0.580763	0.00306409	48.6909	1.26066	0.0494512	0.324322	0.0227816	0.0433021	0.0466449	0.000769149	0.551439	0.00451451
GJC3	0.113718	0.0262069	0.00284459	1.3485	0.0113156	0.0180222	0.0193994	0.0257819	0.00126238	0.00377048	0.00679458	0.00882865	0.0062109	0.0652839	0.00305556	0.00997867	0.0131035	0.0120093	0.154085	0.0352754	0.0064966	0.000571447	0.120108	0.0313669	0.00248035	24.7638	0.0178854	0.351225	0.861748	0.0188145	0.0281788	0.121496	0.00555738	0.00953356	0.00578465
GK	0.685718	0.169203	0.64697	0.132224	0.325558	0.307606	1.9801	1.42421	0.661076	1.28943	1.62706	1.31771	0.318232	1.98656	0.959428	1.46059	1.68259	1.20483	0.327653	0.824882	1.64939	0.815186	0.644511	0.118719	0.474675	0.145393	0.0972827	0.260036	0.0727014	0.886601	0.697686	1.18729	0.688172	0.728157	1.38784
GK3P	0.685718	0.169203	0.64697	0.132224	0.325558	0.307606	1.9801	1.42421	0.661076	1.28943	1.62706	1.31771	0.318232	1.98656	0.959428	1.46059	1.68259	1.20483	0.327653	0.824882	1.64939	0.815186	0.644511	0.118719	0.474675	0.145393	0.0972827	0.260036	0.0727014	0.886601	0.697686	1.18729	0.688172	0.728157	1.38784
GK5	0.730094	0.920858	0.333104	0.736867	0.199353	0.87883	0.375702	0.279198	0.0504399	0.176134	0.160212	0.18589	0.574637	0.294197	0.194886	0.0819277	0.130162	0.138836	1.62092	0.280803	0.309562	0.32078	0.57955	0.0940484	0.802234	0.559918	0.0515067	0.224925	1.42453	1.09527	0.140121	0.252365	0.239558	0.246397	0.603493
GKAP1	3.00031	3.37157	0.153445	2.42798	0.126959	2.27628	1.2625	1.52261	0.398153	0.77915	0.822912	1.83893	1.31398	7.85796	2.34441	1.76376	0.80065	0.435289	2.32603	0.62989	0.629764	0.445362	3.35135	1.46415	2.56822	14.4474	1.24664	1.12084	2.81868	0.434756	0.388392	4.31573	3.21159	2.34228	0.538046
GKN3P	0.174579	0.137539	0.00160348	0.152701	0.030483	0.09509	0.000995268	0.00347941	0.000263551	0.000460793	8.82729e-05	0.0827302	0.0294432	0.0050818	0.00108526	0.0145335	0.000327166	0.00373904	0.148117	0.00371487	0.000571461	0.00159193	0.0326672	0.0156313	0.00133323	0.00209464	8.9331	0.00983179	0.0352616	0.0218869	0.00141299	0.000381592	0.000192447	0.000360918	0.000110755
GLA	1.65702	1.26084	1.95231	1.60762	2.5377	1.41922	3.71796	1.76989	1.03051	1.02882	4.65498	2.43566	1.34391	4.28221	5.25186	1.11203	4.50739	3.59952	1.821	1.34732	4.81221	1.14383	0.842371	0.760369	4.00724	0.860455	1.54492	9.58152	3.47771	1.08422	0.932758	2.45978	1.97397	0.924222	0.974967
GLB1	4.60805	3.5328	2.38596	3.14872	4.30632	2.59224	12.8478	5.89866	0.721909	2.37144	7.18381	9.31944	2.35854	7.71381	4.18385	8.42726	7.69365	4.87415	1.61768	3.83701	7.05543	1.24393	3.50748	2.40966	13.0086	0.284795	2.33101	0.933671	4.9463	2.74826	6.81764	3.81039	3.34672	5.011	3.14743
GLB1L	2.81065	1.24276	0.0245521	1.23406	0.196028	1.37183	1.33262	0.71705	0.248616	0.258267	0.555731	0.718104	0.908611	0.231452	0.348389	0.801652	0.694996	0.375802	0.0647273	0.12248	0.836405	0.218061	2.15332	0.960647	0.154724	0.302564	0.923045	0.0441211	0.946769	0.0685444	1.10823	0.431794	0.301152	1.10054	0.249629
GLB1L2	0.0165052	0.110685	0.000544141	0.185296	0.000331534	0.224836	0.0251558	0.0569453	0.00070072	0.00130474	0.00242691	0.00549651	0.0444878	0.00112548	0.000415859	0.00682894	0.00419995	0.00328197	0.367762	0.00336944	0.0264444	0.00306197	0.0271786	0.0192574	0.000616563	0.00420646	0.0654078	1.99154	0.0328509	0.0183375	0.000169411	0.002767	0.00045282	0.000970574	0.000711606
GLCCI1	0.526989	0.133926	0.198995	0.0892868	1.69247	0.116992	0.0123523	0.0297367	0.186982	0.0809895	0.100326	0.0502053	0.591201	0.326435	0.0219317	0.0575115	0.187395	0.14675	0.669408	0.427453	0.0669413	0.0535026	0.686662	0.388431	0.0458471	0.2297	0.0431242	0.010191	0.0621763	0.291993	0.573145	0.0916688	0.0607997	0.458978	2.0956
GLCE	0.696241	2.25694	0.381805	1.01598	1.29796	2.52209	0.618185	0.614625	0.166613	0.178368	0.809299	0.835411	0.297443	2.32668	1.26312	0.990056	0.770486	0.466199	1.0276	0.330619	0.704926	0.198592	0.894778	0.490254	3.83933	0.11934	1.17182	1.99157	1.88572	0.251068	0.500894	2.69962	2.36586	0.780128	0.403471
GLDC	0.00719821	0.0361754	0.000271358	1.48393	0.00181749	0.0603588	0.000139697	0.0014433	0.000943181	0.000672259	0.00793398	0.00214141	0.0158482	0.0409275	0.0149635	0.00527917	0.00295605	0.00833361	0.000920776	0.00102819	0.000908316	0.000728615	0.0314758	0.00437882	0.210404	0.00669921	0.898951	0.0733845	0.0085906	5.06979e-05	0.00228748	0.0850368	0.0824112	0.0166946	0.010017
GLI1	0.0689857	1.22753	0.000634411	0.886703	0.00185933	0.339634	0.000511431	0.000372934	0.000469056	0.000364484	0.000324749	0.00272595	0.0285373	0.0298612	0.000427394	0.000597675	0.000667045	0.00812637	0.413773	0.0141735	0.000264064	0.00017622	0.0782263	0.205702	0.000734906	0.0356232	0.0597173	0.27603	5.09918	0.0306773	0.00741457	0.0187445	0.00042214	0.00431756	0.0180448
GLI2	0.237994	0.595941	0.000747748	0.650956	0.00182323	0.0501673	0.000620543	0.000400633	0.000732102	0.000546888	0.000206379	0.00120357	0.0719064	0.00928211	0.000309048	0.000339885	0.000547518	0.00141575	0.338251	0.00860746	0.000759721	0.000174615	0.12764	1.65098	0.000748913	0.0252782	0.0261738	0.0919666	1.00734	0.0437738	0.00181162	0.00450827	0.000480524	0.00260921	0.00175201
GLI3	1.53728	1.22675	0.0113293	0.477877	0.00405309	1.16812	7.59661e-05	0.000688552	0.000680742	0.00203602	0.00020241	0.00316453	2.53193	0.0205736	0.00385686	0.00176653	0.000243601	0.0109495	0.241012	0.0022216	0.000144249	9.41088e-05	2.02614	0.641704	0.00610913	0.143899	0.24374	0.524384	0.18757	0.0500879	0.00414439	0.00205354	0.00658046	0.00994102	0.00104174
GLIPR1	0.23713	0.143285	5.56507	0.211275	8.55534	0.83349	91.8695	37.3551	0.233356	0.713268	58.0345	39.9571	1.31257	25.7897	29.6539	15.1118	64.2215	29.522	0.298292	15.0577	28.5625	11.0345	1.20647	0.439798	5.75497	0.0454233	0.558079	0.0232907	0.153944	8.70593	7.8761	22.6399	14.7853	14.2318	6.90898
GLIPR2	6.91914	12.1374	6.73893	2.71612	4.56163	14.1865	1.84527	3.36087	1.11691	0.977569	3.6623	3.01013	0.562219	0.329867	1.58621	1.44258	3.26636	14.3774	5.85295	14.6258	1.34377	16.4613	1.80661	0.272828	0.0382052	0.413788	1.93013	1.5141	18.0626	22.6564	8.73469	0.290008	0.138694	4.67542	4.34292
GLIS1	0.0559933	0.225764	0.0034986	0.35502	0.000959032	0.578184	0.000172012	0.000476792	0.011532	0.00331272	0.000506144	0.000546649	0.0453839	0.000605716	0.000695516	0.000858153	0.000807712	0.0122013	0.56642	0.000839508	0.000575225	0.000317016	0.0444289	0.00596808	0.0109277	0.0111278	0.00676582	0.0617084	0.0846518	0.0198045	0.00103031	0.00151276	0.00197931	0.00094782	0.00209521
GLIS2	3.08427	9.27673	0.0465349	5.35946	0.291424	5.80654	0.0182482	0.0575786	0.0493042	0.00917236	0.0336851	0.319268	4.24188	0.203603	0.054483	0.25203	0.0488107	0.136647	1.38897	0.037279	0.0247891	0.00573623	3.42257	2.81822	0.0399013	1.0951	1.5427	1.97688	5.68085	0.117975	0.0477445	0.0637851	0.023115	0.651692	0.408214
GLIS3	1.12107	0.140446	0.0345398	0.301417	0.0138226	0.160855	0.0121247	0.0112402	0.0218795	0.0150324	0.068324	0.0543089	0.137293	0.171148	0.123908	0.0254886	0.124769	0.0571376	0.626441	0.175735	0.137126	0.118018	0.310868	0.024436	0.376917	0.185276	0.388305	0.0388927	0.13817	0.121692	0.0806675	0.343972	0.325152	0.0508682	0.0705055
GLMN	1.15238	1.05286	1.75057	0.914278	0.685201	0.610221	2.44955	1.58864	1.42502	2.41719	2.01538	3.35624	0.881382	0.677843	0.549697	1.89355	2.18306	0.827456	1.57908	1.80569	2.21358	0.240318	1.58664	0.491009	0.296336	0.727139	1.55112	0.302913	0.505448	1.65336	3.14499	0.69952	0.547389	2.04336	1.42495
GLMP	22.0726	15.0834	14.1963	16.1058	15.8296	15.625	11.9746	6.20581	5.09611	5.06139	10.7432	9.32425	13.426	8.34533	9.12912	7.52437	10.8571	13.3057	5.98869	16.5027	10.6372	6.14798	22.4888	12.1309	10.0163	17.6932	23.154	9.3316	13.9317	10.5899	16.372	7.0463	5.49494	13.0185	8.64569
GLO1	10.1189	16.3012	13.2219	13.9419	12.5048	13.4022	20.1862	23.0525	47.3784	45.5731	19.4694	24.5477	13.4918	5.84898	6.19943	22.8776	20.9353	11.5143	12.7101	15.0204	21.8303	6.51659	13.1202	11.7323	6.04626	29.4091	9.29461	17.7536	14.0258	12.2854	12.9064	6.28809	9.47791	12.1171	13.8798
GLOD4	7.54637	5.45758	5.48202	4.31991	12.2946	6.30186	16.4485	20.5356	14.833	16.8099	17.6127	20.9323	6.99975	4.71393	2.87141	18.6335	17.19	8.64383	4.55784	7.79102	18.3475	5.97216	9.36565	3.77997	2.37487	15.018	11.1409	5.92608	5.20655	5.9257	8.40603	3.16454	3.01295	8.21069	9.21713
GLOD5	0.00250405	0.000741131	0.000690135	0.000661355	8.58084e-05	0.000339902	0.00234446	0.0374046	0.0788091	0.0402328	0.00126662	0.00349052	0.00174533	0.00320496	0.00068774	0.244737	0.00161508	0.000315213	0.000560893	0.00104951	0.0023142	0.000627404	0.0017461	0.00254161	0.106421	0.00152481	0.000197482	6.7969e-05	0.000898307	0.00289456	0.00107123	0.00372769	0.021318	0.00165571	0.00187823
GLRA1	0.00667555	0.0633654	0.00161726	0.722354	0.00383386	0.0264504	0.0267505	0.0885315	0.0098703	0.0330148	0.00467811	0.0053925	0.0134108	0.00105361	0.00191901	0.0121447	0.00338431	0.00298825	0.0324731	0.00810312	0.0411613	0.0029365	0.0393093	0.0195773	0.009359	0.0132064	0.450705	0.329344	0.0484395	0.00700204	0.0333232	0.00387696	0.00275817	0.0153042	0.0809644
GLRB	0.0424802	0.283458	0.00148565	0.729774	0.000772391	0.164847	0.000513525	0.00052327	0.000993385	0.000486548	0.000404587	0.0033335	0.13733	0.237045	0.00630072	0.00142108	0.000302648	0.00456636	2.53876	0.000743013	0.000332145	0.00195951	0.419646	0.103465	0.0441793	17.934	0.0501306	0.332612	0.142494	0.332477	0.00654522	0.0172077	0.00249801	0.018915	0.00294052
GLRX	15.2186	1.75316	17.2687	3.18365	12.6098	2.32122	10.3923	7.9806	5.08642	6.95081	16.9541	10.9819	3.71252	36.8471	12.1239	6.69011	16.4205	19.3798	1.3167	13.7961	24.1694	49.5472	10.8949	1.52443	2.78989	0.758554	3.74757	0.965367	1.13108	11.0488	21.2177	23.6087	9.91554	19.2647	16.656
GLRX3	12.6916	19.0524	25.9193	19.0317	33.9326	15.0501	30.1009	37.9498	27.0661	38.1027	33.6657	42.2474	17.322	10.5872	9.74637	41.4063	38.6208	22.5758	24.4199	29.395	38.8956	9.40481	14.7761	13.9569	10.5652	17.314	15.2849	21.4872	17.1742	24.3928	29.2417	8.61288	11.3791	40.6293	34.3031
GLRX5	22.5133	13.4617	22.9383	10.4151	27.5843	12.854	23.3811	39.7852	250.286	151.142	29.2784	25.5876	27.357	37.8198	18.5388	32.7345	30.1902	24.4861	11.6187	27.0332	29.176	16.5176	10.1708	14.7862	49.0139	11.0281	12.0386	12.2311	9.85333	23.7977	22.6444	35.0474	56.7813	18.8535	22.9509
GLS2	0.0146917	0.0794705	0.0413116	0.0270456	0.060013	0.0218424	0.0122207	0.0406937	0.37841	0.689001	0.0176583	0.0582609	0.0199539	0.215294	0.0423477	0.0286378	0.0321532	0.0189616	0.0190639	0.0223616	0.0332647	0.0223572	0.0222531	0.00642955	0.00527625	0.653246	0.127037	0.158611	0.0602418	0.00769126	0.00247334	0.041515	0.0309552	0.0168087	0.0134373
GLT1D1	0.155889	0.00362404	0.00599848	0.00113104	0.00441042	0.0018648	0.00737542	0.000843856	0.0113635	0.0057305	0.089926	0.00445046	0.00216702	0.00495676	0.00567163	0.00336882	0.133129	0.0449385	0.000417223	0.0062587	0.451646	0.383929	0.0774926	0.00174848	0.0021685	0.000234773	0.00242239	9.11273e-05	0.00125047	0.00114365	0.0126645	0.0158424	0.0113739	0.00173882	0.0320854
GLT8D2	0.285812	3.01554	0.000488182	3.42616	0.000633905	1.74397	0.145352	0.24261	0.00735087	0.0209445	0.0273943	0.0421123	0.116996	0.00616726	0.00291004	0.268973	0.0311515	0.0259638	0.308537	0.00552805	0.220441	0.00317964	0.159108	0.191324	0.00166682	0.0241469	0.237736	0.0345573	3.18039	0.03411	0.014811	0.00380347	0.0013768	0.0193165	0.0141169
GLTP	8.98584	15.4713	21.0016	8.78336	75.9779	15.8402	13.0332	11.4265	12.3396	11.0761	23.8688	24.9694	7.01385	46.093	36.7564	20.7286	22.6115	42.1966	4.87965	25.9895	13.1031	12.5906	8.2301	7.83557	14.128	159.222	18.6989	7.3802	11.25	21.6703	15.3609	23.463	16.6645	15.4004	20.4894
GLUL	33.5776	61.7093	10.4762	27.2031	14.4459	95.0639	23.4718	26.4969	11.5971	10.6469	11.3652	32.3085	7.24986	182.326	16.9066	18.5737	11.1611	28.3108	79.5987	17.3749	8.96795	5.34454	22.8021	8.49335	8.19935	340.046	133.201	42.622	77.122	11.67	20.9952	48.8925	12.8719	44.0238	26.1641
GLYCTK	0.0756165	0.0250351	0.0127488	0.0192783	0.0723316	0.0126512	0.0325213	0.0807766	0.0691651	0.0331583	0.0661219	0.0393793	0.0154118	0.0162077	0.0542481	0.0889772	0.0241491	0.192864	0.00314666	0.19142	0.00636527	0.0535067	0.115025	0.0103555	0.119003	0.0257239	0.0181809	0.000592645	0.0272791	0.0559058	0.159566	0.0390749	0.0696527	0.156949	0.206849
CYCS	4.67274	4.74897	3.91101	5.82274	4.96719	3.90827	2.74413	3.69494	10.4597	9.84746	7.46877	2.56851	6.95437	0.565223	0.957076	4.06961	8.03113	6.27275	9.46344	6.77119	7.04202	2.10093	8.18363	7.22118	0.138023	6.63989	6.47683	22.5542	4.21002	3.87883	3.3945	0.150251	0.790906	16.4735	8.1235
KPNA2	0.0884313	0.12779	0.369085	0.0934202	0.735589	0.0961121	0.777471	0.587662	2.68809	1.66968	2.07267	0.150503	0.225925	0.278792	0.168608	0.439334	0.436679	0.569325	0.176986	0.447903	0.368831	0.662645	0.0959659	0.223613	0.0284279	0.364705	0.161298	0.0299808	0.120138	0.65935	0.372514	0.182983	0.497119	0.52075	1.9822
SEC61B	10.2445	10.8002	3.59122	10.3922	6.24311	7.91054	3.21575	1.39708	2.8572	2.36871	2.61764	1.83721	16.284	0.613548	1.11465	1.86388	3.63277	4.42589	2.82927	2.95287	4.11817	1.73258	12.4254	38.6158	0.177754	2.71679	5.17601	7.73472	9.20442	3.1669	5.74748	0.291467	0.356224	13.3766	4.67642
RAMACL	0.517985	0.43084	0.957006	0.346426	1.38677	0.223157	1.3815	0.339284	0.0830749	0.22016	0.151088	0.285328	0.198914	0.316045	0.219998	0.890093	0.22966	0.217486	0.0255894	1.04694	0.192503	0.197501	0.512871	0.233094	0.253872	0.0353401	0.610801	0.109902	0.391615	0.471895	2.23682	0.109773	0.0871079	0.639456	0.522154
RAMAC	0.517985	0.43084	0.957006	0.346426	1.38677	0.223157	1.3815	0.339284	0.0830749	0.22016	0.151088	0.285328	0.198914	0.316045	0.219998	0.890093	0.22966	0.217486	0.0255894	1.04694	0.192503	0.197501	0.512871	0.233094	0.253872	0.0353401	0.610801	0.109902	0.391615	0.471895	2.23682	0.109773	0.0871079	0.639456	0.522154
C3orf49	0.186145	0.0696036	0.0975546	0.0841609	0.0369971	0.015242	0.0294922	0.0659685	0.0233134	0.0297068	0.0304116	0.0925389	0.0276466	0.00530266	0.00524966	0.057462	0.0316623	0.00653288	0.111361	0.0189008	0.0230269	0.0582071	0.123459	0.0192995	0.0156396	0.178417	0.0313131	0.0745537	0.0493367	0.0361875	0.0317627	0.00382603	0.00744183	0.0649764	0.0613046
HLA-E	0.111696	0.0328007	0.00236425	0.0132853	0.00204031	0.00420612	0.00127459	0.000524489	0.00111733	0.00032694	0.00350171	0.00163179	0.00328638	0.00657129	0.0131839	0.0011332	0.00328272	0.107591	0.000366809	0.00436987	0.000396726	0.00280322	0.0206536	0.00332152	0.000595671	0.000835569	0.00364403	1.36965e-05	0.0054415	0.00212954	0.118242	0.0086249	0.00332771	0.163797	0.00717271
CXADR	0.0361151	0.0361633	0.00106657	0.0280909	0.0143901	0.0166244	0.188028	0.0466732	0.000883298	0.000607771	0.00644073	0.0714754	0.0125578	0.0790257	0.0110685	0.0146092	0.0127472	0.00302566	0.00115542	0.00762924	0.00688506	0.00188017	0.0553121	0.00422401	0.144369	0.0113621	0.0243309	0.013591	0.106253	0.00530841	0.0145202	0.0280582	0.0166995	0.103147	0.0168849
C7orf57	0.00108762	0.00951829	0.0218551	0.00786952	0.271495	0.0188005	0.0768499	0.0657757	0.000772887	0.0042706	0.0200416	0.201157	0.00206044	0.0222325	0.0185845	0.205935	0.0203045	0.0786503	0.0949144	0.0194577	0.0487773	0.00208198	0.00292883	0.0145864	0.00504015	0.0131964	0.00210867	0.00221922	0.364902	0.0454571	0.0630227	0.0146518	0.012103	0.00432501	0.0445288
SFT2D1	2.43832	0.901171	2.00323	0.570506	3.49717	0.753479	0.982351	0.72571	0.350944	0.489835	1.14836	0.844268	1.3191	0.892605	1.13104	1.36985	0.882787	2.9894	0.493158	2.52296	0.699439	2.23801	2.10805	1.88739	0.451682	4.16446	2.9596	0.209424	1.13199	2.21517	3.55653	0.595463	0.529035	3.77947	2.14121
CDK2AP1	0.963801	0.515199	0.158743	0.16211	0.629329	0.268701	0.353251	0.262809	0.256603	0.468867	0.25083	0.248582	1.00561	1.47289	0.547769	0.613198	0.328516	0.1458	0.13803	0.577832	0.266049	0.118028	1.14407	0.380013	0.652195	2.09146	0.525463	0.884598	0.399771	0.173981	0.177728	0.854377	0.855952	0.371291	0.389089
LARP7	0.148361	0.249392	0.00262222	0.0865401	0.00764146	0.235095	0.0139614	0.00729011	0.0558638	0.0513723	0.0358771	0.0540464	0.0102927	0.00936132	0.00173822	0.013309	0.0313513	0.00656108	0.0778277	0.0143828	0.0156401	0.00323407	0.0872775	0.00414473	0.00149331	0.110777	0.0121339	0.00827007	0.247715	0.00925263	0.00791637	0.00226764	0.00451669	0.0967556	0.0519864
C1orf56	0.00457335	0.0190499	0.000159302	0.0587876	0.0110734	0.014087	0.0624517	0.135655	0.00440732	0.0715347	0.102415	0.264412	0.141452	0.00378631	0.00155242	0.0904855	0.151276	0.00691543	0.00490572	0.00978479	0.256301	0.000349316	0.0395768	0.214401	0.000801085	0.0123346	0.0121839	0.0575058	0.0114426	0.00151736	0.000431929	0.00219807	0.0019225	0.00114929	0.00311761
CCL21	0.0029188	0.0043402	0.00038798	0.00633163	0.00193135	0.00695323	0.000193599	0.000110198	0.000107868	0.000101063	0.000142816	0.000783081	0.00130658	0.00224686	0.000565988	0.000192394	0.000195736	0.000793666	0.000310321	0.000476438	0.000281457	0.000592273	0.00491809	0.000244192	0.000823329	0.00446732	2.57522	0.00365014	0.00830672	0.000341539	0.000880402	0.000408965	0.000171869	0.00311683	0.000135806
IL11RA	0.341669	1.88241	0.00265196	1.93878	0.0532445	0.59575	0.0139968	0.00325283	0.0012109	0.0204447	0.0415448	0.048336	0.0225018	0.00377206	0.00688835	0.0269331	0.0442295	0.0242537	0.286451	0.119062	0.104697	0.00868456	0.0743052	0.0309269	0.0155371	0.0114909	0.290736	0.0141527	0.25137	0.0371999	0.0104666	0.00958814	0.00775005	0.0179739	0.00338534
C11orf96	5.12732	1.04699	0.0585859	2.1396	0.0254921	0.960312	0.00238622	0.0359693	0.0182945	0.0140922	0.0115987	0.106748	6.22436	0.167324	0.0459455	0.135514	0.0163515	0.0276442	13.6222	0.0288103	0.0117019	0.0100536	9.57328	4.46208	0.520415	1.4353	18.7916	305.852	2.7843	0.403378	0.0298225	0.084722	0.175064	0.353638	0.0512209
C4orf48	1.48628	2.89998	0.276819	2.44402	0.986515	1.83324	0.626329	0.232752	0.076597	0.0459428	2.12612	1.34606	0.792796	5.20905	1.95923	0.651879	2.47468	5.32948	0.416403	1.87583	1.20863	3.80186	1.57405	0.647839	0.323106	1.01534	16.31	0.83849	2.05948	1.08747	1.93155	1.41586	0.713231	0.647041	0.965295
C10orf105	0.0549419	3.77154	0.00337616	6.76673	0.0234684	4.45775	0.00260306	0.000893107	0.000750725	0.000507485	0.00117158	0.00243741	0.158961	0.0491265	0.0369271	0.00372682	0.00298067	0.0417232	0.319221	0.00724415	0.000789589	0.0754867	0.130762	0.263719	0.0543827	0.0290499	0.245527	0.215388	1.05695	0.0357183	0.00452378	0.0452041	0.0474516	0.00551979	0.00261284
RPL35	31.6164	65.3032	50.1294	34.4248	26.5987	62.5097	21.4765	26.8134	34.8334	32.2588	19.6363	23.7236	63.2326	2.25947	7.55476	26.8313	22.7598	33.4123	108.966	44.8248	23.3176	4.97124	41.545	88.8229	1.92198	13.7741	45.0192	19.1544	36.5675	86.1005	47.5596	2.25742	4.41757	120.496	44.226
NME1-NME2	0.0158478	0.236028	0.270687	0.0359152	0.126639	0.225139	0.00714044	0.00990179	0.0698224	0.135242	0.0452535	0.0264908	0.760743	0.000945541	0.00579755	0.0199665	0.0365171	0.00531909	0.115796	0.0409456	0.0162495	0.000543581	0.0494575	1.75873	0.00212654	0.328838	0.0117424	0.00645819	0.0121201	0.0287095	0.00646194	0.00107889	0.00579323	0.569775	0.318439
SYNJ2BP-COX16	0.768963	0.368712	0.0708857	0.220606	0.0502667	0.0905515	0.277733	0.300904	0.187863	0.321224	0.1939	0.328349	0.517545	0.193412	0.191707	0.138602	0.189655	0.0703598	0.15702	0.0322416	0.291882	0.0898708	0.902903	0.669171	0.381623	0.222383	0.0200618	0.0869009	0.115687	0.0133561	0.0319415	0.253635	0.479627	0.329687	0.105609
GON7	1.87979	1.6257	1.27002	1.75088	3.33205	0.782084	3.29259	4.45293	3.25076	4.77371	3.82965	3.49642	1.93551	2.10382	1.22524	3.72144	3.29799	1.9706	1.47884	2.77114	2.44387	1.70431	2.14309	1.38207	1.79899	1.80405	2.06076	1.67342	1.23709	1.84687	4.05504	1.27949	1.51556	4.29968	4.33858
LRCH4	0.0161859	0.071957	0.157852	0.0159861	0.0797443	0.0466217	0.239671	0.0855773	0.0126973	0.00955794	0.137581	0.0891342	0.00513307	0.323025	0.167759	0.0974517	0.0866563	0.0887384	0.00594173	0.0413118	0.0349181	0.179876	0.0070182	0.00306462	0.109181	0.171359	0.216499	0.0100296	0.100435	0.0304809	0.0575872	0.177783	0.237969	0.508589	0.0680406
CTXND1	0.28375	0.00385052	4.68566e-05	0.011869	4.36644e-05	0.000668412	2.90577e-05	0.000106828	0.000655813	0.000260391	0.000162423	0.000115897	0.133154	0.0183631	0.000748109	0.000524776	0.000172096	0.000123192	0.000862454	2.08168e-05	0.000133158	0.000306336	0.356305	0.00345045	0.00244981	1.12504	0.00141081	0.00525079	0.00248008	5.67441e-05	0.000171302	0.00238859	0.000870484	0.000515913	0.000423683
ZNF34	0.00168248	0.000581874	0.000482054	0.000252484	0.00071275	0.000285039	0.00732353	0.0581781	0.00553917	0.0249082	0.0177898	0.0199795	0.000417165	0.000612217	0.000692364	0.0207788	0.0405335	0.0026066	0.000739494	0.00113805	0.0129243	7.26361e-05	0.00145828	0.000741726	0.0113506	0.00363745	0.000128147	4.62406e-05	0.000494812	0.00181267	0.000948876	0.000896613	0.00211763	0.00148377	0.00123484
RNASEK	0.187439	0.0498308	0.146059	0.104885	0.0368363	0.0308386	0.00763786	0.0255974	0.10902	0.10348	0.0622668	0.00870457	0.0331284	0.0253099	0.349785	0.0153994	0.0704506	0.0852592	0.0405136	0.107502	0.0181044	0.168452	0.0670183	0.0387361	0.175775	0.0018523	0.00344701	0.00128003	0.0237019	0.133854	0.0313799	0.388005	0.698678	0.0352514	0.0851309
RBM4	0.141561	0.0417575	0.042601	0.0179405	0.0225384	0.0432675	0.093631	0.0403465	0.0849638	0.102056	0.0791463	0.0766841	0.120281	0.0192448	0.00583456	0.0197945	0.0424156	0.0177486	0.00762314	0.312755	0.0493004	0.00631538	0.0446293	0.0396526	0.0803089	0.0131926	0.00496673	0.000510579	0.0234646	0.180167	0.0293371	0.0517473	0.113979	0.0228336	0.084396
AARSD1	0.445448	0.291632	0.315047	0.113558	0.373885	0.210547	0.363471	0.541287	0.911292	1.12594	0.781409	0.506222	0.36563	0.165678	0.127146	0.485391	0.731462	0.11209	0.16492	0.36324	0.595421	0.147942	0.12888	0.153114	0.0578249	0.249802	0.410299	0.0208878	0.132935	0.319099	0.278805	0.39376	0.318372	0.130319	0.40481
PTGES3L-AARSD1	0.445448	0.291632	0.315047	0.113558	0.373885	0.210547	0.363471	0.541287	0.911292	1.12594	0.781409	0.506222	0.36563	0.165678	0.127146	0.485391	0.731462	0.11209	0.16492	0.36324	0.595421	0.147942	0.12888	0.153114	0.0578249	0.249802	0.410299	0.0208878	0.132935	0.319099	0.278805	0.39376	0.318372	0.130319	0.40481
ASNSD1	0.00135529	0.000127567	0.000988505	0.000138379	0.00156017	7.77555e-05	0.000797275	0.00200996	0.0276725	0.0239832	0.00860398	0.00108164	0.000725511	0.000384512	0.000192139	0.00120211	0.0085658	0.00263298	0.000345447	0.00117522	0.00991491	0.00247895	0.00107285	0.00107285	0.000881515	0.150319	5.57002e-05	1.14149e-05	0.000151578	0.00212622	0.0023837	0.000771537	0.00209239	0.000633424	0.00435302
ZNF429	0.271817	0.162587	0.0216736	0.0833903	0.0253819	0.173548	0.336636	0.236616	0.308204	0.190412	0.165108	0.516403	0.0252505	0.093653	0.175732	0.32319	0.124883	0.201431	0.020697	0.118684	0.183294	0.125347	0.152468	0.0252114	0.183786	0.124467	0.185403	0.00194611	0.0516762	0.0719303	0.113619	0.195953	0.215581	0.182678	0.264873
ZNF195	0.271817	0.162587	0.0216736	0.0833903	0.0253819	0.173548	0.336636	0.236616	0.308204	0.190412	0.165108	0.516403	0.0252505	0.093653	0.175732	0.32319	0.124883	0.201431	0.020697	0.118684	0.183294	0.125347	0.152468	0.0252114	0.183786	0.124467	0.185403	0.00194611	0.0516762	0.0719303	0.113619	0.195953	0.215581	0.182678	0.264873
C8orf76	0.0951297	0.0487043	0.025145	0.0519913	0.0817986	0.0105318	0.0517629	0.0241959	0.0150154	0.0356246	0.0935551	0.216652	0.070569	0.0255751	0.0111802	0.0321692	0.134691	0.00925874	0.0961259	0.0745769	0.0837599	0.00303561	0.0868825	0.0368362	0.0692216	0.489047	0.0188176	0.0193041	0.0361103	0.0671075	0.012193	0.0212935	0.0600445	0.00428382	0.0230722
ZHX1-C8orf76	0.0951297	0.0487043	0.025145	0.0519913	0.0817986	0.0105318	0.0517629	0.0241959	0.0150154	0.0356246	0.0935551	0.216652	0.070569	0.0255751	0.0111802	0.0321692	0.134691	0.00925874	0.0961259	0.0745769	0.0837599	0.00303561	0.0868825	0.0368362	0.0692216	0.489047	0.0188176	0.0193041	0.0361103	0.0671075	0.012193	0.0212935	0.0600445	0.00428382	0.0230722
GTF3C2	0.0738757	0.0262559	0.226336	0.00562965	0.00764332	0.0679865	0.0223401	0.05847	0.0401296	0.0297576	0.0243216	0.0559786	0.0268272	0.103602	0.0137384	0.0283446	0.0201445	0.0105402	0.00313705	0.00619379	0.0103549	0.00875872	0.0441066	0.0149969	0.0280445	0.00293903	0.0139544	0.00104669	0.00480612	0.0175989	0.00757985	0.110472	0.0895455	0.0250894	0.0200324
GM2A	8.41118	14.8584	15.1153	12.4058	35.2339	15.8815	47.9614	12.9019	0.267759	0.735941	23.3439	22.2987	3.55594	21.315	54.9561	4.69252	29.2273	40.0393	5.87514	9.04949	16.8219	5.0201	6.98329	1.65917	33.1903	1.32207	5.56733	3.42528	30.6778	9.58009	9.90598	22.4823	18.1746	14.2327	9.70107
RPL29	1.34974	1.65712	3.48342	2.27358	1.24297	1.2284	1.40998	1.80724	1.30933	1.53714	1.33732	0.926096	3.29967	0.10678	0.224747	1.31155	1.10229	0.939622	4.54561	1.11283	1.25088	0.372429	1.14082	2.58205	0.0455137	1.22643	2.95232	2.07615	0.657263	1.75784	2.15418	0.0767276	0.205934	3.95711	3.02141
GAPDH	0.00316714	0.0539143	0.0245698	0.041305	0.252737	0.013106	0.036331	0.0472364	0.05085	0.0858324	0.0442117	0.0291711	0.145253	0.0106901	0.0388125	0.0143184	0.075113	0.0952042	0.196949	0.234048	0.160797	0.141387	0.00449479	0.0147178	0.0316177	0.172586	0.00429638	0.0504196	0.528304	0.121374	0.0886359	0.0112516	0.00924401	0.0132173	0.0716646
SNURF	0.0672393	0.00306021	0.000903487	0.245956	0.0114481	0.00253076	0.000667802	0.000847891	0.0111338	0.00540407	0.0254558	0.0104466	0.00257129	0.00236071	0.00446772	0.00226162	0.015465	0.0202615	0.00283998	0.00443873	0.00122542	0.00171991	0.0453118	0.00293791	0.00407252	0.00409353	0.0103982	0.0304121	0.00464839	0.00179882	0.00361906	0.00876504	0.0144189	0.0046757	0.00614741
TMEM271	0.383099	0.0455397	8.80318e-05	0.251006	0.000543014	0.0524443	0.00230395	0.0101926	0.001497	0.00560269	0.0133086	0.0245727	0.097978	0.0297923	0.210048	0.391691	0.0159037	0.0212072	0.00586635	0.00050488	0.006422	0.000873566	0.379206	0.168959	0.315955	0.00531329	0.0213675	0.00882015	0.00925387	0.000607105	0.00106423	0.239669	0.216967	0.00724219	0.00310284
SRCAP	0.230297	0.389089	0.178189	0.0936864	0.154885	0.524883	0.731992	1.56504	0.487056	0.53659	0.41937	0.724304	0.237851	0.591033	0.399235	0.825662	0.451405	0.398083	0.28208	0.309934	0.624597	0.314423	0.0887326	0.0804091	0.414344	0.202564	0.264325	0.018396	0.124811	0.216242	0.0999914	0.451289	0.390263	0.21299	0.725148
KATNAL1	0.0015954	0.0327887	0.000391762	0.0393232	0.000271318	0.010239	0.00393672	0.00229671	0.0121403	0.00715363	0.00516521	0.0250849	0.00258945	0.000889356	0.000187771	0.00517995	0.00429024	0.000939408	0.0796252	0.00584614	0.0270926	0.00060163	0.00228479	0.00278908	0.000632849	0.00209519	0.00171992	0.000178043	0.0348534	0.0141864	0.0154641	0.000463818	0.000926602	0.126655	0.0111549
MAPKAPK5	0.00106633	0.000605176	0.00669563	0.000606841	0.00613666	0.00056216	0.0101669	0.010196	0.000731028	0.00199172	0.0124947	0.0867967	0.000706709	0.00724134	0.001369	0.0126655	0.00641002	0.00190906	0.00214713	0.0258538	0.00749988	0.000456071	0.00137531	0.000737993	0.0360245	0.147142	0.000476085	4.79711e-05	0.000910046	0.118115	0.0303925	0.00870989	0.010872	0.0094795	0.00919229
ITGA10	0.012628	0.00332887	0.000287074	0.0351028	2.05604e-05	0.000954047	0.000150363	0.00133145	0.0059278	0.00258924	0.000476559	0.000385934	0.46813	0.000809682	0.000514593	0.00226984	0.000524587	0.000244357	0.00346364	0.000158136	0.000753773	0.00018371	0.228258	1.06336	0.00441775	0.00501482	0.000342431	0.000318125	0.000932696	0.000781514	0.000940499	0.00492651	0.0163095	0.00102788	0.000920168
RUSC1	0.00488912	0.00113229	0.00136729	0.106529	0.00360746	0.00101593	0.00700839	0.000352474	0.0198506	0.00427279	0.0437299	0.00146234	0.263991	0.00105339	0.000918308	0.00070484	0.0479611	0.00902384	0.00398039	0.166898	0.00687545	0.00417419	0.0325779	0.0234087	0.000432221	0.160863	0.00308298	0.0120398	0.00438113	0.00903742	0.00192061	0.00127376	0.0015348	0.000691418	0.0011855
AHCY	0.00138739	0.000281707	0.00190968	0.00152263	0.0204849	0.000334918	0.00542426	0.0302223	0.0228419	0.0491761	0.00392861	0.00834388	0.00147864	0.0330541	0.0303696	0.020484	0.00665165	0.0163955	0.000206665	0.00500005	0.00282989	0.000606779	0.00163868	0.000729925	0.00514652	0.000419619	0.000752855	0.00017811	0.000660429	0.0031734	0.00563042	0.0228175	0.0209705	0.000526769	0.00576008
CXorf49B	0.0569988	0.00439577	0.0115653	0.00236742	0.523368	0.000686652	0.018317	0.179991	0.0530848	0.0822368	0.0123285	0.0304979	0.00603168	0.00508203	0.0664849	0.0838582	0.037658	0.0416861	0.00106913	0.00618395	0.014243	0.000911424	0.0207339	0.00651542	0.000763453	0.00323692	0.00145232	7.75436e-05	0.00359613	0.0076668	0.00663928	0.00101747	0.00305133	0.0041727	0.00822768
CXorf49	0.0569988	0.00439577	0.0115653	0.00236742	0.523368	0.000686652	0.018317	0.179991	0.0530848	0.0822368	0.0123285	0.0304979	0.00603168	0.00508203	0.0664849	0.0838582	0.037658	0.0416861	0.00106913	0.00618395	0.014243	0.000911424	0.0207339	0.00651542	0.000763453	0.00323692	0.00145232	7.75436e-05	0.00359613	0.0076668	0.00663928	0.00101747	0.00305133	0.0041727	0.00822768
ZNF721	0.0112925	0.128285	0.175726	0.251539	0.0917445	0.459325	0.579136	0.144943	0.0778605	0.142739	0.178223	0.239222	0.0184881	0.101716	0.188414	0.247172	0.150635	0.21657	0.0153978	0.468693	0.123862	0.0240069	0.0288762	0.00925425	0.113011	0.566212	0.127964	0.0481651	0.496828	0.439576	0.275504	0.132639	0.234782	0.246594	0.55624
SIRPB1	0.00104993	0.00337865	0.185999	0.000515027	0.370022	0.11347	0.0463472	0.0154727	0.00561684	0.104458	0.183889	0.0389603	0.00759448	1.59747	0.827332	0.0302656	0.154102	6.28838	0.00187006	0.0781067	0.0346648	1.1443	0.00162696	0.00163334	0.0667808	0.000704541	0.00171669	0.00171028	0.00294211	0.0458079	0.29192	1.5257	0.2187	0.0419269	0.244122
SIRPG	0.00104993	0.00337865	0.185999	0.000515027	0.370022	0.11347	0.0463472	0.0154727	0.00561684	0.104458	0.183889	0.0389603	0.00759448	1.59747	0.827332	0.0302656	0.154102	6.28838	0.00187006	0.0781067	0.0346648	1.1443	0.00162696	0.00163334	0.0667808	0.000704541	0.00171669	0.00171028	0.00294211	0.0458079	0.29192	1.5257	0.2187	0.0419269	0.244122
SIRPA	0.00104993	0.00337865	0.185999	0.000515027	0.370022	0.11347	0.0463472	0.0154727	0.00561684	0.104458	0.183889	0.0389603	0.00759448	1.59747	0.827332	0.0302656	0.154102	6.28838	0.00187006	0.0781067	0.0346648	1.1443	0.00162696	0.00163334	0.0667808	0.000704541	0.00171669	0.00171028	0.00294211	0.0458079	0.29192	1.5257	0.2187	0.0419269	0.244122
C17orf67	0.166578	0.0964757	0.0695094	1.68188	0.297002	0.0138259	0.00715265	0.00588891	0.0125828	0.0156013	0.0126436	0.0188078	0.036821	0.015873	0.00324809	0.0109843	0.0176402	0.00767604	0.0255572	0.0185489	0.0141678	0.0763297	0.443345	0.0501459	0.00875958	0.00323865	0.513535	0.333336	0.360706	0.0280751	3.63515	0.00108228	0.00396446	4.25179	0.254854
C14orf28	0.338594	0.574253	0.0212953	0.977328	0.028397	0.30007	0.0872613	0.162643	0.00297761	0.00752232	0.0630336	0.0727792	0.1035	0.0829966	0.0490342	0.0978691	0.0450903	0.0602457	0.724478	0.225058	0.0309257	0.0117973	0.194388	0.320496	0.126732	0.413721	0.0634559	0.0717753	0.351552	0.188425	0.0230767	0.130106	0.138461	0.0970155	0.092084
ATP5MG	2.8554	2.44568	0.999721	3.19875	2.20374	2.44003	0.757743	0.587273	1.23466	0.968304	0.791376	0.703163	3.03432	0.103905	0.332583	1.07249	0.828478	2.11826	2.02537	1.53891	0.998639	0.964024	4.75909	2.34199	0.082419	0.902943	1.24683	2.16119	2.26759	1.41064	2.74402	0.0467041	0.122815	7.30137	1.20221
ATP5MGL	2.8554	2.44568	0.999721	3.19875	2.20374	2.44003	0.757743	0.587273	1.23466	0.968304	0.791376	0.703163	3.03432	0.103905	0.332583	1.07249	0.828478	2.11826	2.02537	1.53891	0.998639	0.964024	4.75909	2.34199	0.082419	0.902943	1.24683	2.16119	2.26759	1.41064	2.74402	0.0467041	0.122815	7.30137	1.20221
C11orf71	4.88903	1.69042	1.97071	1.93608	3.20994	1.40753	3.04443	2.97919	2.99922	1.95139	2.75501	2.36977	2.46222	1.62372	2.06208	3.25319	2.87345	2.59233	1.36772	2.57986	2.7344	3.27725	4.31297	3.10068	6.72698	2.18601	1.57281	2.58201	1.34086	2.59496	2.45179	1.63123	2.47662	1.92564	1.76116
PLP2	0.159024	1.64339	0.342431	1.61821	1.74701	2.83151	0.179066	0.120234	0.00949755	0.0810851	0.272858	0.127737	1.05725	0.0424021	0.197814	0.137967	0.181539	0.737354	1.16669	0.462628	0.0403848	0.822306	0.621789	0.662259	0.037031	0.0367312	1.38356	0.286008	0.399443	0.239909	0.428663	0.054763	0.0671753	0.335974	0.276654
RPL36AL	3.80326	5.86547	1.33546	3.77635	1.0447	7.66315	2.08327	1.9875	2.57402	2.52559	1.53022	1.9606	5.8161	0.160503	0.158273	2.28486	1.54567	1.40806	14.6138	3.10988	1.98829	0.15454	3.17102	5.68621	0.0131616	1.52611	5.62289	3.00728	3.78946	5.70737	4.88821	0.0483561	0.19176	12.978	3.12237
MPLKIP	0.133889	0.178769	0.0713833	0.082739	0.133285	0.0346573	0.0261128	0.164201	0.199161	0.110707	0.0516702	0.116284	0.0710097	0.0146875	0.0558794	0.229567	0.100319	0.282948	0.133935	0.0153588	0.176274	0.00211973	0.358432	0.0524083	0.00277454	0.403593	0.0291523	0.0566278	0.0959818	0.0223832	0.0670451	0.00482785	0.00782128	0.690312	0.22803
PPIH	1.00236	0.706133	1.25863	0.750272	1.20641	0.328421	1.32679	1.24122	4.80355	4.04012	2.10745	1.4496	1.73036	0.113721	0.151009	1.48268	1.94729	1.09037	0.224886	2.05475	2.26278	0.430344	0.801662	1.09764	0.00489934	0.516057	1.09652	0.409994	0.601533	1.08992	0.65944	0.0341709	0.287423	3.15332	3.32713
CCDC168	0.00411198	0.0265914	0.00100393	0.00651741	0.00273898	0.0165817	0.0177812	0.0579941	0.145556	0.124919	0.0404535	0.0913265	0.00229874	0.00241869	0.00284534	0.0435923	0.0512292	0.00575136	0.00258836	0.00475046	0.0165796	0.000372131	0.00429714	0.00318261	0.00106613	0.00592428	0.00181516	5.1761e-05	0.00698894	0.00106371	0.0265858	0.0123407	0.0165278	0.0143691	0.074446
C22orf15	0.0295965	0.107052	0.0185551	0.0775392	0.0241546	0.0257463	0.000820909	0.00133814	1.76118	0.221104	0.00256091	0.0120681	0.0612781	0.00751326	0.00151303	0.0078152	0.00161864	0.00700625	0.00713809	0.0154844	0.00294342	0.0178903	0.00726218	0.00815586	0.00117008	0.00587616	0.0180365	0.0153725	0.675917	0.00457102	0.582631	0.00108768	0.0394439	0.170183	0.17121
FAM237B	0.00875359	0.278781	0.00648589	0.160897	0.00120238	0.402973	0.0071714	0.0493126	0.000631748	0.00126042	0.00421076	0.0666631	0.0149842	0.0198738	0.00465408	0.420463	0.0121929	0.00916103	1.08777	0.0225012	0.00408085	0.00301896	0.00532486	0.0117236	0.0124931	0.00768096	0.0304311	0.0886962	0.418919	0.109122	0.0171244	0.00261146	0.00161429	0.175576	0.00884165
HLA-E	1.99516	0.202302	0.282479	0.218749	1.25958	0.587684	0.0612312	0.158742	0.019819	0.0538699	0.0876406	0.123961	0.417099	0.0205155	0.0452987	0.196698	0.0646663	0.250757	0.0290583	0.822341	0.0179261	0.215423	1.68385	0.566134	0.00203016	0.0308545	0.473054	0.0467959	0.231271	0.171288	0.558574	0.0100968	0.0044434	0.520887	0.45095
KIAA2012	0.00595362	0.152347	0.00279077	0.844745	0.0055811	0.0334232	1.4786	0.431644	0.040595	0.0413309	0.00279107	0.226418	0.00140969	0.0108917	0.00154482	0.0510986	0.00126793	0.00443659	0.0163819	0.0579137	0.00615896	0.00618022	0.0152069	0.00186478	0.00131037	0.00870462	0.0791845	1.22499	0.219645	0.0159456	0.0187448	0.00966678	0.00198843	0.0219196	0.00327604
SIRPA	0.00331934	0.000572316	0.427287	0.00119511	0.880957	0.00117847	0.421411	0.00173427	0.0027861	0.00225453	0.596453	0.024281	0.00251139	0.010549	0.522368	0.0027898	0.475225	16.0624	0.000333859	1.29072	0.669552	4.86835	0.000344674	0.000274168	0.00069026	0.00013196	0.00295973	4.03834e-06	0.000420057	0.855954	1.82286	0.0110469	0.000842782	0.0254627	0.162528
SIRPG	0.00331934	0.000572316	0.427287	0.00119511	0.880957	0.00117847	0.421411	0.00173427	0.0027861	0.00225453	0.596453	0.024281	0.00251139	0.010549	0.522368	0.0027898	0.475225	16.0624	0.000333859	1.29072	0.669552	4.86835	0.000344674	0.000274168	0.00069026	0.00013196	0.00295973	4.03834e-06	0.000420057	0.855954	1.82286	0.0110469	0.000842782	0.0254627	0.162528
SIRPB1	0.00331934	0.000572316	0.427287	0.00119511	0.880957	0.00117847	0.421411	0.00173427	0.0027861	0.00225453	0.596453	0.024281	0.00251139	0.010549	0.522368	0.0027898	0.475225	16.0624	0.000333859	1.29072	0.669552	4.86835	0.000344674	0.000274168	0.00069026	0.00013196	0.00295973	4.03834e-06	0.000420057	0.855954	1.82286	0.0110469	0.000842782	0.0254627	0.162528
ADRM1	4.64211	4.58662	4.33786	3.38301	3.23345	4.08161	2.14602	2.80288	2.41406	3.50686	2.0098	2.14498	3.13205	1.42287	0.890247	3.74915	2.15636	2.25565	4.22335	2.66026	2.53278	1.047	6.10168	4.43992	0.602461	5.76442	4.6076	2.5794	4.80748	2.85737	6.81516	0.973465	0.891331	9.10346	4.57112
PAM16	3.74957	2.70087	1.55285	2.95595	2.09969	2.95487	1.18825	2.05443	1.69275	2.41713	1.25482	1.35559	3.41098	0.232362	0.301802	2.29354	1.41181	0.615672	2.00648	0.869776	2.15675	0.370327	4.30933	5.61724	0.242981	6.05457	2.88984	4.04567	2.33687	1.55283	2.13578	0.238556	0.403856	2.51222	1.90165
MYEF2	0.335976	0.0190074	0.0159068	0.0381286	0.0404737	0.00554486	0.00447199	0.00429072	0.0763914	0.117824	0.044623	0.0132349	0.0194455	0.00867048	0.00827194	0.00326451	0.0114557	0.0188935	0.193627	0.00939961	0.0102885	0.00396646	0.524595	0.0112597	0.00214589	0.152337	0.328753	0.107572	0.0189915	0.0194427	0.00232467	0.0114507	0.0365122	0.00922501	0.00892149
TMSB10	16.4747	34.4289	24.7723	11.8514	9.83643	14.4701	6.14772	4.16665	0.189974	0.66556	11.862	5.36404	45.7896	1.90686	10.6762	3.84837	10.3334	34.7471	20.3416	34.4434	2.47948	2.85807	28.7133	61.2428	0.45425	2.80927	15.9918	2.01988	19.8723	41.8247	16.9979	3.16171	2.13374	68.3553	26.2043
GMCL1	2.39162	1.86709	6.13443	2.40555	4.14627	1.42088	5.2607	5.48691	2.0204	3.16595	5.88225	4.86646	2.94327	4.69864	2.68537	4.53395	5.44641	3.26645	2.56499	4.27111	4.69262	1.83438	3.22049	2.66213	2.73725	1.64191	1.74237	4.61795	2.8331	3.66684	6.56441	2.54015	2.2765	5.08658	6.72739
GMCL2	2.39162	1.86709	6.13443	2.40555	4.14627	1.42088	5.2607	5.48691	2.0204	3.16595	5.88225	4.86646	2.94327	4.69864	2.68537	4.53395	5.44641	3.26645	2.56499	4.27111	4.69262	1.83438	3.22049	2.66213	2.73725	1.64191	1.74237	4.61795	2.8331	3.66684	6.56441	2.54015	2.2765	5.08658	6.72739
GMDS	9.61418	3.30991	1.45605	3.54986	2.9399	3.25712	4.05536	3.19916	0.892348	1.5748	5.12441	4.76849	4.09474	3.66998	0.927187	9.29604	4.00246	1.52454	1.34783	2.20511	4.39609	0.81148	8.63787	5.40768	5.66387	0.537172	2.38833	1.29395	2.37306	1.32684	3.36784	1.55858	1.72191	4.85533	2.84452
GMEB1	1.21073	1.0069	1.45686	0.64838	1.3725	0.844349	1.92841	2.32769	1.52521	1.38594	2.37133	2.28461	1.46165	4.5894	1.72453	2.0177	1.5849	1.39763	1.63647	1.11122	1.09037	0.87316	1.61906	0.496487	1.96835	1.4597	1.88911	0.956158	1.58771	0.833708	1.58653	2.2413	2.01245	1.61833	2.52436
GMEB2	0.450912	0.321793	2.25617	0.934642	1.22066	0.533521	0.369411	0.777012	0.862965	0.782806	1.06904	0.784481	0.783049	3.37968	1.09142	1.22572	0.58133	0.55514	1.2383	1.40365	0.447305	0.80646	0.669468	0.599298	1.21962	0.607875	0.662823	2.50922	0.992688	1.15767	1.52159	1.52001	1.03081	0.80393	1.97111
GMFG	1.59962	0.392931	61.3661	1.10744	52.7808	0.609096	92.1464	70.3555	0.842423	4.82008	68.4543	77.5846	2.52768	5.62976	14.7629	61.211	72.9341	77.5363	0.655821	68.5138	71.6802	111.665	2.84527	1.58062	0.892552	2.06583	5.94246	0.102183	0.966634	72.227	181.926	5.66767	3.22424	204.487	103.053
GMIP	1.0039	0.962341	6.6834	0.345432	4.46293	1.20716	3.84187	1.64512	0.0735497	0.214304	2.06726	1.60283	0.50638	12.446	5.09732	1.58676	2.20902	5.37653	0.110506	5.35469	1.48812	5.36054	1.22845	0.12306	10.6925	0.0465572	0.7195	0.196826	0.51795	2.71071	2.00401	6.47226	5.3974	2.00973	2.81395
GMNN	4.77257	0.780399	13.3874	0.528683	9.48813	0.839439	12.0958	11.3984	70.6616	42.2729	24.1383	11.8836	5.25841	24.6925	9.42459	16.1129	25.2964	14.6975	0.557398	14.662	20.0278	11.101	1.39772	1.08972	5.56168	2.01367	1.44864	0.622194	0.670669	8.43922	12.4884	24.4279	25.7756	5.16661	28.8454
GMPPA	7.25063	5.31458	1.07929	6.45511	2.81836	3.71699	2.98946	4.03789	1.86896	2.5324	3.83099	3.3278	4.98878	4.8064	2.35469	4.30115	3.8179	2.55946	3.03415	3.95457	3.55337	0.841723	7.00434	9.63319	3.53254	3.42258	2.11601	2.01344	5.66648	2.99351	2.75946	2.81302	2.42624	3.39981	2.09241
GMPPB	2.72616	3.05174	2.44027	3.09424	4.23869	1.76653	1.2321	1.43055	2.87613	2.78336	2.17903	2.40541	4.33518	2.29357	1.23624	2.55738	2.60428	2.10125	1.12404	2.28408	2.72513	0.878004	2.58074	11.1882	1.98433	1.05219	1.77279	2.09313	2.10132	2.18901	2.7029	2.19001	1.73109	1.3653	1.8232
GMPR	0.686458	0.145267	0.799251	0.547853	1.09738	0.223541	8.36833	5.63345	0.0373886	0.397431	2.46881	5.10621	0.470978	2.28759	1.43956	7.36577	2.83296	0.63018	0.256108	1.01137	3.77441	0.464773	0.438694	0.270194	3.53703	0.0436073	5.7996	0.57071	0.376045	0.805645	6.02118	1.7796	2.13439	6.39842	2.12756
GMPR2	4.79924	2.03054	3.72139	2.28328	5.67844	2.23911	3.14376	4.00849	3.9086	3.86156	6.6482	5.52883	3.65361	2.73995	3.49698	5.58912	6.04423	5.52386	1.44889	4.58429	5.53563	2.2487	6.99381	3.13525	2.29986	3.40849	3.99133	2.82399	1.217	4.32348	4.01267	3.57139	3.05505	3.0247	4.73223
GMPS	4.04263	3.75575	12.2654	3.81708	10.6757	4.06646	14.2784	15.9384	18.801	23.2072	15.0539	14.9258	4.54809	5.02109	2.51572	16.1446	17.8044	6.52849	6.84958	9.65822	20.7475	3.10273	3.82236	2.96348	1.6081	2.02419	2.63006	3.00978	3.59428	6.95423	7.64581	3.11846	3.37699	8.93651	13.2168
GNA11	8.3496	9.92001	3.48779	10.4862	8.09946	9.31768	1.17398	1.51171	1.55947	1.18035	1.80384	1.16177	5.90149	2.59112	1.4533	1.48717	1.53717	1.58005	4.91965	4.42017	0.815941	0.881943	10.7034	7.15583	0.858694	7.52696	21.7331	12.5184	9.71545	3.42639	1.93304	1.45293	1.21504	1.82361	3.7211
GNA12	2.39361	2.35635	0.465335	2.16118	1.03634	1.92797	2.06245	2.34029	0.790381	1.80676	0.956413	0.968888	1.16452	33.2418	6.03486	0.764896	0.935239	1.05238	1.04755	0.724927	1.14412	0.930517	2.97785	0.857039	3.53184	21.9527	4.64555	1.7083	2.84456	0.49089	0.893204	6.03585	3.19693	1.39982	0.650816
GNA13	3.59553	5.38195	5.61955	5.29619	3.84847	7.10798	5.12399	7.21134	3.62769	3.56465	4.67699	6.60131	3.14402	25.7788	15.7284	10.4355	4.46018	6.48129	12.1848	5.96277	3.67842	3.78643	3.32053	2.90001	27.6268	2.96156	8.00613	2.74515	4.33323	5.86206	5.07101	13.7165	12.3527	8.87865	5.31492
GNA14	0.138879	0.98001	0.0845922	0.134496	0.0267642	0.579164	3.52211	4.24426	0.398599	1.29875	0.0952278	0.560591	0.0774299	0.0640683	0.00815728	0.459136	0.0861655	0.108128	0.0715618	0.137322	0.134441	0.290784	0.259681	0.0344657	0.00425756	0.0444911	0.237045	4.07566	0.548687	0.0482843	0.0158634	0.013329	0.0351489	0.0187267	0.0777915
GNA15	0.00718298	0.00770087	2.27981	0.00329079	10.6628	0.0254274	4.86676	9.13665	0.362457	3.62925	4.95929	6.21902	0.00660117	2.20797	2.0275	7.7165	4.25136	3.89178	0.0338899	3.06859	3.76097	2.68174	0.00350944	0.00624068	0.148888	0.00207385	0.0197356	0.00178572	0.00365412	3.7119	3.32208	0.920522	0.396533	2.6483	2.15206
GNAI1	10.1843	0.418177	0.019467	1.3516	0.11018	0.572507	0.00146708	0.00998683	0.0670599	0.0224953	0.00249726	0.0125103	2.61063	0.0986408	0.00788619	0.0254074	0.0134302	0.0394804	2.13406	0.0307608	0.0088115	0.00242357	13.2165	13.5957	0.018381	66.4162	0.798632	2.34912	1.19141	0.0855723	0.11787	0.0645388	0.00548795	0.43309	0.0296975
GNAL	0.0599905	0.0337614	0.132322	0.0322179	0.165889	0.0116204	0.123898	0.0582813	0.0581787	0.0726653	0.113445	0.145734	0.054746	0.60295	0.0388712	0.034849	0.0768325	0.145866	0.224874	0.394147	0.0505647	0.0160118	0.0312039	0.163221	0.197858	0.00878764	0.0192339	0.00117488	0.0909756	0.505216	0.0976156	0.0484195	0.0754516	0.0210613	0.108789
GNAT2	0.0727297	0.0100258	0.0017184	0.0822577	0.0581029	0.00441566	0.0820518	0.276572	0.035497	0.0693252	0.0702084	0.429689	0.0393671	0.0330966	0.00820205	0.846272	0.0624276	0.0183595	0.00742213	0.0065103	0.136355	0.00586797	0.0824768	0.618413	0.0553529	0.0106534	0.00416005	0.00318155	0.00239743	0.00321524	0.00788839	0.0253543	0.0329861	0.0146934	0.0661166
GNAZ	0.213675	1.05511	0.14123	1.5055	0.00375405	0.726511	0.241001	0.228641	0.101821	0.0888721	0.0463407	0.0498004	0.263913	0.0418101	0.0642371	2.03598	0.0388495	0.194386	0.415276	0.192952	0.0330919	0.0632692	0.468719	0.459034	0.00396371	1.18455	0.0293506	0.0939138	1.51901	0.321569	0.123328	0.0305054	0.0254472	0.236687	0.388214
GNB1L	0.253391	0.543356	0.302135	0.42246	0.468545	0.644629	0.236292	0.940862	0.938692	1.47856	0.402842	0.561023	1.07407	0.504841	0.149039	0.86737	0.623737	0.386745	0.15383	0.355081	0.491418	0.0499414	0.265185	0.509575	0.681789	0.216612	0.15429	0.224942	0.156265	0.474228	0.306732	0.673698	0.979466	0.262309	0.53936
GNB4	3.8109	3.17261	1.11916	4.83965	7.24934	1.0877	8.30509	13.4492	1.36214	2.40646	0.535157	2.98002	5.64308	3.96702	2.97267	6.27324	0.476975	0.595927	2.87959	1.00983	0.411971	0.504674	3.92126	0.950931	5.78362	2.76867	5.18415	12.3529	8.57957	1.52449	3.39338	1.98463	2.70886	3.83641	2.023
GNE	1.29676	1.251	2.64117	1.34521	8.71733	0.765859	0.914406	2.19188	2.01817	2.4292	1.19681	2.08649	1.3008	0.464745	0.790543	1.7794	1.19368	0.885114	0.661182	4.09093	2.25754	0.895554	0.41999	6.60508	1.18971	2.43316	0.584353	0.569655	0.524007	2.96317	3.40326	0.779521	0.946653	1.13377	2.39433
GNG10	0.892367	0.974364	0.723481	0.308042	0.631823	0.650324	0.184449	0.147962	0.144992	0.22584	0.527143	0.229971	0.16047	0.745321	1.2727	0.346272	0.714222	1.39101	0.251198	0.227508	0.464635	0.329805	0.439194	0.0634357	0.34467	0.163988	0.141958	0.0441367	0.263369	0.262982	1.07619	0.685671	0.483827	0.784052	0.435023
GNG11	25.6751	14.6347	0.833533	17.6814	0.4521	9.45232	2.19463	3.12591	0.102301	0.122786	1.2507	5.0053	19.1198	1.93143	0.975269	13.8487	1.35559	0.606511	14.6116	0.564626	1.88695	0.277706	36.9066	6.37839	4.08873	133.067	169.714	132.571	51.645	1.40034	0.70432	0.664811	0.417406	2.94465	0.475692
GNG12	6.21636	10.9911	6.48681	4.8574	17.8201	12.7312	64.4977	20.2893	2.79155	6.5403	35.3681	17.4141	2.297	15.6935	27.5464	13.0042	37.1782	11.4839	5.51301	10.8216	40.7623	15.0751	5.08262	1.77795	6.04514	7.67812	10.4451	3.7691	7.68759	5.573	7.42825	16.2562	12.7363	4.69022	7.7516
GNG13	0.00537605	0.0947227	0.0017501	0.0193849	0.000580589	0.0234652	0.000803169	0.00224534	0.00630482	0.0199902	0.000567754	0.000549771	0.0465944	0.040104	0.000623039	0.00319414	0.000495312	0.000477124	0.173878	0.00486085	0.000955258	0.000895014	0.0212552	0.0989986	0.00404059	0.0245028	0.00149645	0.00232167	0.0238349	0.0068276	0.000400469	0.0143624	0.0073926	0.0016397	0.001659
GNG2	0.334269	0.399677	5.6237	0.972587	8.52834	0.590906	4.33507	2.28241	0.0652789	0.135217	6.96164	4.25056	2.47186	8.53468	10.9861	1.99548	5.76628	9.43253	0.184803	5.1763	2.09747	4.41359	1.34403	1.07707	1.31634	0.179812	3.21604	0.548047	0.477285	5.39154	7.25822	8.42375	3.80632	6.98797	3.30858
GNG3	0.127615	0.178779	0.0160416	0.476731	0.0070481	0.134956	0.0116664	0.0386971	0.0777273	0.0676888	0.0374225	0.0137354	0.0494985	0.00662627	0.00145316	0.0109509	0.0653584	0.0141202	0.22744	0.0212178	0.0601287	0.0331981	0.0611876	0.179302	0.0135454	0.023761	0.354597	0.143428	0.548662	0.0495116	0.188186	0.00714091	0.0347147	0.469897	0.110818
GNG4	0.145333	0.994468	0.000878648	0.110506	0.000661466	2.2404	0.00047119	0.000526911	0.000687928	0.000279015	0.0005822	0.00093845	0.0494633	0.0183579	0.00816616	0.00311696	0.00121489	0.014831	0.229782	0.00050402	0.000452101	0.00112318	0.0270466	0.148578	0.180025	0.00851349	0.0184822	0.0445022	0.0336379	0.0133462	0.000104714	0.0161627	0.0179866	0.000273382	0.000453298
GNG7	0.43227	0.142055	0.0230999	0.178703	0.0580095	0.194019	0.0791214	0.0462622	0.0038433	0.0111871	0.0301163	0.0433103	0.089059	0.850131	0.0455221	0.0900169	0.0260316	0.0859448	0.0970471	0.0599815	0.0660431	0.0853989	0.447132	0.594939	0.482341	5.5247	0.0682073	0.069208	0.0916784	0.0318987	0.0445164	0.255064	0.215063	0.0814697	0.144584
GNG8	0.0391164	0.927031	0.00139007	0.661852	0.00254049	0.0883996	6.95412e-05	0.000132179	0.00117629	0.000295141	0.0020415	0.00166495	0.0229145	0.00760821	0.00498635	0.00102975	0.000841063	0.00164694	0.0190745	0.00715116	0.000547182	0.00120912	0.0525476	0.0383886	0.0728255	11.3996	0.640242	0.0145241	0.34149	0.00349833	0.0373297	0.00981796	0.0049056	0.114836	0.0138854
GNGT2	1.74756	4.76239	18.926	1.0979	12.8806	15.206	1.27706	1.12528	0.29965	0.469994	1.9044	2.06163	0.602818	12.8472	14.7479	1.11221	1.87831	16.9281	0.863481	4.67561	0.598317	3.06288	1.09829	0.432646	10.0088	0.577705	25.3908	2.04597	3.66286	5.1404	15.8497	12.7031	14.95	11.8017	15.2948
GNL1	4.17932	5.09372	1.90102	5.35115	2.73124	3.48268	3.45542	4.03865	2.11089	3.45248	2.25311	3.79719	3.8588	10.4409	5.32234	4.43483	2.69182	1.70797	4.60473	2.07416	1.85159	0.762285	2.95296	2.85124	5.27891	2.3136	2.58125	5.55029	4.87604	1.52988	1.69489	5.73785	5.14205	2.8757	2.08524
GNL2	3.59955	2.62037	3.43925	3.16876	4.48556	2.35051	9.8603	11.7543	5.04268	9.27892	6.19574	11.0592	2.08867	1.17472	1.43512	8.20584	7.17984	1.92518	5.39077	3.17214	8.60034	0.878908	4.09288	1.17467	1.15365	3.61467	3.54576	3.39591	2.287	3.43692	2.98103	1.7494	2.06152	5.10631	3.74846
GNL3	4.99868	4.71149	9.08038	5.03294	6.96783	6.33039	18.2196	30.3738	9.54094	28.418	13.6962	20.6651	5.1878	11.9063	6.9393	21.5688	18.6817	5.28661	21.5534	6.80388	19.7244	1.28221	5.06097	8.8601	7.96752	4.99323	3.75592	7.67076	5.74408	6.70104	3.79034	18.7678	20.9421	4.3278	8.31462
GNL3L	1.36231	2.12365	0.782918	3.24943	0.818442	1.90435	2.22965	2.25853	1.34797	1.66548	1.90639	2.01147	1.86931	3.30039	2.13157	2.1472	1.76754	0.672858	1.38627	1.74135	1.65144	0.478647	1.43177	1.54993	2.78776	3.42088	1.5353	0.737154	3.32223	0.875338	0.828186	3.42463	3.28647	2.86318	1.75153
GNMT	0.00300323	0.0288644	0.000194915	0.0345652	0.000759373	0.0236989	0.0767788	0.0426731	0.00140664	0.0213695	0.00845822	0.0188621	0.00506859	0.00390697	0.00736113	0.00278542	0.0309519	0.0052383	0.00761051	0.00175087	0.0071538	0.000221355	0.00399023	0.00795778	0.00167228	0.00180919	0.0013267	0.000874574	0.401426	0.00199149	0.000411822	0.0318847	0.0202519	0.000402483	0.00125728
GNPAT	1.91632	1.72506	3.30293	1.13237	3.38532	1.82533	1.8935	1.93007	3.38505	3.83129	3.94844	2.98605	1.07313	5.03993	2.64496	2.35377	3.22334	2.56799	1.16574	2.78945	3.29022	1.40415	1.74268	1.06759	4.89668	3.26341	2.2377	0.828531	1.03858	2.39999	3.95537	4.87752	4.9888	2.67861	3.24199
GNPDA1	1.39785	1.06803	3.39366	0.837339	6.0658	0.922603	2.38721	2.42694	5.74914	3.64882	2.75578	2.64962	1.71916	19.785	13.2864	2.30773	3.3144	8.12021	0.626071	4.18043	2.70644	1.57497	1.17636	0.969158	13.0762	1.34714	1.06571	0.78649	1.23948	3.88623	2.6644	8.34307	5.13215	2.99582	2.66242
GNPDA2	4.94767	4.61515	2.53436	3.08149	2.29412	5.11863	4.27412	3.58359	0.842363	1.0405	1.98866	4.96658	1.31983	1.32175	1.32193	3.76591	2.26582	2.00687	1.73062	3.17922	3.12573	1.17891	4.75904	0.694742	1.23438	3.9527	4.79565	1.08051	2.65129	3.6807	3.33872	1.24426	1.04931	4.57044	3.68614
GNPNAT1	4.77371	13.6243	3.79528	4.28532	5.92367	43.3209	6.98455	6.44299	0.546795	2.9311	7.6481	9.12653	4.0943	3.42085	1.59829	8.68617	8.8589	3.29101	3.58192	4.67026	10.649	1.82807	4.84176	4.00797	4.18984	2.52014	3.85692	3.49886	6.06886	5.26458	2.67091	4.23875	4.93203	1.46239	3.36284
GNPTAB	1.40592	0.823007	1.54393	0.539889	2.54109	0.891042	1.34409	1.43834	0.656692	0.892053	2.65271	2.63621	0.818044	12.1065	5.26305	2.27905	2.50278	1.90511	0.355428	1.86593	1.41316	0.423014	2.04407	0.689753	40.6819	1.44293	0.89659	0.507255	0.797671	1.29506	2.01569	6.30936	9.78045	1.26637	1.60245
GNPTG	5.0405	4.9847	1.95865	5.32274	2.94382	3.51829	2.5291	1.80513	1.65914	1.69036	1.72195	2.51549	2.87725	3.45672	1.60105	2.10782	1.72106	1.55676	4.36439	6.30024	2.45958	1.05755	5.0094	2.66225	0.937579	4.50283	5.48803	4.80106	5.4211	3.2371	1.34141	1.29265	1.09417	2.34528	2.16682
GNRH1	0.067947	0.151731	0.00201172	0.072066	0.0020923	0.115778	0.139128	0.0722819	0.0357582	0.0358703	0.0499836	0.0308505	0.0407206	0.0108568	0.00264292	0.0186176	0.0492085	0.00597093	0.0198458	0.0148448	0.0605511	0.102832	0.0178117	0.035667	0.0226134	0.00343275	0.00832047	0.000498469	0.244803	0.0122011	0.00652932	0.0464155	0.0499933	0.00505846	0.00462284
GNS	8.72371	5.32138	3.35357	4.73641	5.26055	5.20222	0.675157	1.51895	0.271497	0.507056	0.983283	0.950162	2.7799	35.5977	24.349	1.82858	0.855626	4.13177	2.34255	2.15534	0.296765	1.01794	5.76698	1.61062	61.205	0.652664	3.97199	2.64422	3.19887	1.15686	1.43217	14.5298	13.8237	2.73092	1.70177
GOLGA1	1.64477	1.3246	0.649472	1.21381	0.976691	1.74705	1.0771	1.31741	0.92707	1.14905	0.67026	1.16502	1.51049	0.792768	1.1317	0.986778	0.821713	0.900354	0.975056	0.670239	0.717974	0.346715	2.46841	0.479834	1.37821	1.76736	0.980753	5.06131	0.299084	0.952857	0.50371	1.04095	1.07577	0.325745	0.940092
GOLGA3	4.41645	2.54528	2.62371	2.02553	1.27681	2.33664	1.68778	2.66305	0.680215	1.79982	1.51274	1.68013	2.68137	3.83403	2.64115	1.96365	1.43775	1.70968	1.63814	1.45491	1.46222	0.571233	3.44082	5.02698	5.90691	3.8616	3.32614	0.157967	3.13562	1.44569	2.2352	3.81359	4.79361	2.26337	1.87054
GOLGA4	3.07031	4.45216	2.40195	4.09715	3.49249	4.35603	4.16239	4.10607	2.04937	2.44468	3.5941	4.46496	3.84746	5.85176	4.97738	5.93028	3.42091	2.45585	3.68622	6.04909	3.27368	1.13122	3.65852	4.2287	8.82938	2.75266	2.97337	3.79276	4.01766	3.42887	1.40643	5.69895	5.45636	2.73177	2.34579
GOLGA5	3.89882	2.57966	2.99298	3.3595	2.79533	2.32604	3.3155	5.58534	1.4127	2.37995	3.84757	4.66749	1.55821	3.56986	2.57198	4.31659	3.51912	2.82461	2.56124	3.20146	3.35767	1.28514	2.73703	3.8483	2.55445	0.888988	2.43792	1.58809	3.35251	3.64495	3.64662	2.83363	2.21151	7.60347	4.26629
GOLGA7	13.077	10.2988	15.7567	10.6338	16.5712	8.48578	12.2478	13.9823	12.7951	13.0232	19.5641	19.1389	10.7016	10.9925	11.51	15.093	20.7497	16.4142	8.30113	14.9249	17.3733	7.72252	14.2076	9.71994	13.2592	68.0988	17.0564	6.64295	11.8752	12.8961	19.4365	11.5447	11.6502	16.0029	16.3354
GOLGB1	14.9723	11.7138	8.10845	11.9227	8.37696	12.9384	8.35255	6.77712	2.65369	3.4928	6.9259	10.6152	7.56113	3.9954	6.78872	7.99493	7.15163	4.37939	13.1025	6.75784	6.45237	1.79221	9.79069	10.2897	7.62664	6.56257	11.7472	8.20436	10.6835	8.08957	6.34258	4.28555	4.5714	11.4441	5.3039
GOLIM4	4.51538	8.98014	2.53208	7.9869	3.8113	10.0492	3.43464	3.0831	6.17144	3.42023	3.11612	3.38448	2.74315	5.87053	4.12921	3.50541	2.57908	1.8624	6.11752	2.05859	3.3314	10.1707	4.32827	2.6116	7.57981	1.5196	4.44223	3.93307	7.39413	2.39746	2.348	3.89022	3.90504	2.58314	2.13431
GOLM1	0.841355	0.651452	0.31142	0.722733	1.98147	0.347583	1.30175	3.62581	2.60238	3.80247	0.841636	0.967027	2.22377	2.76189	1.43609	0.668734	0.516675	1.16255	0.369748	1.32074	0.30279	0.285709	1.608	1.35343	5.60006	0.208824	1.61784	0.936037	0.881179	1.20243	0.4008	1.51209	1.63862	0.711805	0.474454
GOLPH3	4.97049	6.15666	2.83372	7.23141	4.19916	5.96955	6.32434	7.95695	4.00053	4.77748	4.83718	6.12463	4.04441	17.3396	7.89286	6.12906	4.20804	4.59628	6.12011	5.70961	4.0562	3.42933	4.69505	6.46074	13.0803	1.93994	5.21836	2.3706	6.64273	4.45119	5.62826	8.5152	6.74955	7.26939	4.15495
GOLPH3L	1.70232	1.34014	2.79162	0.957702	3.1382	0.973516	1.67889	2.07098	2.21766	1.61338	2.25009	2.45774	0.722253	4.8464	3.31802	2.67267	1.66308	2.54773	0.333189	1.51096	1.82159	1.20766	2.19717	0.733859	4.36158	0.856366	1.57695	1.72408	0.845011	1.85772	4.60651	3.60009	3.55086	2.09466	3.72964
GOLT1B	8.99115	8.0766	2.62503	9.27829	4.34965	7.5385	8.35295	7.35653	4.70427	5.67951	6.30908	6.42738	7.24425	6.20581	6.27458	7.77422	8.60327	3.89047	7.01777	5.23043	7.88486	2.53474	8.5764	12.3578	4.42944	3.06245	4.58327	5.0759	8.10128	3.35779	3.82937	6.58285	5.78635	4.31895	5.82708
YY1AP1	3.94029	2.4906	3.3835	1.44566	3.37864	1.85262	3.27274	3.54826	3.43787	3.64251	2.79387	3.49081	2.97304	4.93408	3.02314	3.7236	3.0245	2.24293	2.17776	4.33086	2.50261	0.761994	4.89684	1.59487	2.95947	2.09809	3.42	1.51122	2.98316	4.08517	4.36692	2.63619	2.69784	3.55228	3.38204
GON4L	3.94029	2.4906	3.3835	1.44566	3.37864	1.85262	3.27274	3.54826	3.43787	3.64251	2.79387	3.49081	2.97304	4.93408	3.02314	3.7236	3.0245	2.24293	2.17776	4.33086	2.50261	0.761994	4.89684	1.59487	2.95947	2.09809	3.42	1.51122	2.98316	4.08517	4.36692	2.63619	2.69784	3.55228	3.38204
GOPC	1.65179	1.56573	2.91209	2.61823	1.05547	1.36229	1.07047	1.46173	0.264478	0.863391	1.76318	1.22572	1.2233	3.14511	2.03967	2.51882	1.71429	1.95098	1.21973	2.25159	1.48235	0.98555	2.19023	0.918278	1.88814	2.77373	2.30549	0.297012	2.18376	1.23453	2.24834	2.94458	2.13755	1.33135	1.90675
GORAB	2.46722	1.47406	1.73476	1.85735	1.04365	1.61519	0.842051	1.1211	0.701232	0.607583	0.844019	1.19082	1.31612	0.927281	0.639311	1.36892	0.809249	0.612973	1.39306	0.615937	0.758609	0.484161	1.95279	2.11053	0.675878	0.612939	1.31162	0.7296	0.574723	0.938413	1.03893	0.751697	0.589274	0.445961	1.73722
GORASP1	1.506	1.06165	0.295229	0.610717	0.311963	0.770032	0.287499	0.943743	0.879276	1.50567	1.14247	0.929368	1.50331	1.09635	1.20846	1.98679	1.07878	0.790011	0.517603	0.167892	1.41274	0.262493	1.00787	1.38394	0.876351	0.884671	0.669029	0.288711	0.202561	0.128705	0.108298	1.15001	0.767888	0.314817	0.328377
GOT1	1.10146	2.41422	4.87721	1.28169	4.40943	2.63336	1.37065	1.79973	1.19013	2.97977	3.55013	2.71853	1.48944	11.5475	3.42147	2.57914	3.50064	2.48876	0.751439	4.10669	2.61422	2.07414	1.11567	1.0648	15.767	5.40982	0.620321	1.19892	4.17739	3.649	5.45665	4.23017	5.77303	2.36914	4.05471
GOT2	4.87744	5.19293	6.37913	3.97415	4.57269	5.92119	5.08925	7.72061	10.068	15.7849	12.5431	9.21712	2.7889	9.29784	7.34645	9.5056	12.9394	6.84267	5.60918	4.49789	10.3303	3.17848	5.97942	1.42575	18.513	4.49715	6.15616	8.66909	5.36866	4.69368	5.3908	14.2041	14.3865	4.70631	9.24902
GP1BA	0.00108404	0.000533804	0.000749302	0.00092029	9.58516e-05	0.000895278	0.02365	0.194995	0.00887624	0.0293763	0.00668723	0.0163538	0.00790683	0.00846214	0.0078648	1.04366	0.00928033	0.000950017	0.00161091	0.000710213	0.0129097	0.000594178	0.00299768	0.00343086	0.00930265	0.00120512	0.000426043	0.00256117	0.000283343	0.000781297	0.00110689	0.00827892	0.00792967	0.00199157	0.00389407
GP1BB	0.0344225	0.257323	0.0237273	0.356898	0.0364774	0.298153	0.264426	1.6661	0.00221055	0.0194384	0.0473492	0.287789	0.154235	0.0771295	0.0613947	38.189	0.0391739	0.0194619	0.0376688	0.189177	0.0476567	0.0581771	0.11181	0.122497	0.0014612	0.0100432	0.0109502	0.0353975	0.208714	0.058732	0.312445	0.0121341	0.00410409	0.0514503	0.340813
GP5	0.012402	0.000649679	0.440603	0.00228678	0.639026	8.85557e-05	0.473426	3.99888	0.253282	2.02136	0.0606933	0.287595	0.00242081	0.0808483	0.0599066	14.0306	0.0586485	0.056748	0.00161103	0.155657	0.0639794	0.0539691	0.00229319	0.00154441	0.00573068	0.00457814	0.000100881	5.94558e-06	0.000154914	0.16638	2.50144	0.00755408	0.0454176	0.139375	0.391652
GP9	0.0361558	0.0116351	0.136122	0.0357004	0.199139	0.0103793	2.69361	3.74485	4.15688	1.36478	0.121176	1.70973	0.0684103	0.230007	0.0381394	13.8894	0.104063	0.143865	0.016351	0.151888	0.340973	0.471956	0.0179711	0.0312758	0.0175601	0.0269601	0.00316225	0.00122465	0.0138254	0.147322	0.360867	0.0193429	0.190689	0.111272	0.385126
GPAA1	5.47544	3.72236	2.75942	4.86111	3.85623	3.40121	4.86252	5.02278	6.922	6.99558	6.42491	5.76977	4.03461	5.06481	2.86757	6.10117	6.46924	3.31517	4.20766	3.18669	6.57918	2.25039	5.21448	3.47767	2.47921	3.05135	6.60987	1.92433	2.89172	1.92764	1.75768	4.53189	3.98369	3.09809	3.77215
GPAM	0.201837	0.102893	0.102443	0.0121666	0.212853	0.0876834	0.0219116	0.0305443	0.0280592	0.181284	0.0987176	0.060136	0.0114018	0.076192	0.0827899	0.127973	0.0983266	0.0820997	0.0809554	0.0467981	0.121535	0.0278883	0.0776056	0.00846767	0.101865	0.00683612	0.0339709	0.0133775	0.0163817	0.0317456	1.25266	0.153896	0.105798	0.977275	0.780766
GPANK1	1.50508	1.45205	2.03213	1.58804	3.2913	0.909366	2.6248	2.85113	2.87352	2.55588	2.85402	2.49995	1.03244	3.81933	1.83573	2.74675	3.0103	3.59744	1.09369	4.9033	2.31741	3.25221	1.98468	0.69506	0.976116	2.20343	2.09384	0.19327	0.849439	3.21537	4.45135	2.04558	1.77087	5.20957	4.52339
GPATCH1	1.21005	1.18335	1.07679	0.871169	3.20973	2.03974	1.92115	2.58516	1.02968	2.3302	1.83407	1.9759	0.456103	2.00849	0.626242	3.31389	1.64449	1.25429	1.01147	1.40206	1.79334	0.430962	1.29268	0.932219	0.825214	1.42559	1.37906	0.422615	0.579781	1.80214	1.90395	0.994448	0.928618	1.66264	1.89858
GPATCH11	4.17605	3.45474	7.77788	3.91039	8.27505	3.27667	1.94497	1.95472	2.83382	2.11089	2.81694	2.07891	1.74851	2.11112	1.76257	2.17287	2.40083	2.92686	3.29709	3.33561	2.28943	2.76482	4.06369	1.77335	1.33124	5.30905	3.36269	1.60343	1.92838	3.75196	9.61932	3.18059	3.06031	7.31547	6.22979
GPATCH2	2.93569	1.62864	1.78723	1.08379	1.88811	1.67889	3.07023	2.75022	0.537113	0.89148	1.31615	1.85609	1.76509	4.27127	1.88494	2.69683	1.34274	1.02717	1.21701	2.00462	1.34698	0.462447	2.89345	1.30379	2.01497	1.67168	1.83727	0.802269	0.793231	1.61048	2.32866	2.19156	1.88651	6.3089	3.90612
GPATCH2L	0.470005	0.261002	1.10327	0.581131	0.843659	0.414363	2.05328	1.00166	0.321331	0.674737	1.30714	0.912746	0.538252	0.47284	0.607938	0.640637	0.87275	1.46899	1.07329	1.01036	0.970528	0.732274	0.612955	0.430377	0.889846	0.609142	1.05878	0.327272	0.105923	1.0819	0.324906	0.721008	0.726164	1.18967	0.843194
GPATCH3	0.516384	0.28668	0.854907	0.380029	0.385677	0.485488	0.522499	0.62849	0.633127	0.597102	0.739643	0.381502	0.71581	1.42085	0.96744	0.399626	0.589021	0.912755	0.308601	0.403349	0.537078	0.82096	0.720527	0.609505	0.928621	1.188	0.174264	0.135831	0.216314	0.715232	0.679003	1.0114	1.05938	1.51797	0.620245
GPATCH4	0.938692	1.49949	5.99182	0.914291	2.86195	1.23622	4.08092	8.21692	2.60421	8.9737	5.96274	6.15238	3.16409	4.57494	2.90707	9.77412	6.19582	2.02105	2.15787	3.45556	6.13788	1.0204	1.30816	2.18049	2.58426	1.04852	0.90611	3.37685	0.372142	4.92105	1.4347	6.011	7.76491	2.71621	3.99584
GPBP1	5.75242	4.94745	18.5017	5.65295	19.3639	4.90146	21.187	24.5641	9.84331	13.3013	15.2096	21.4066	3.44731	8.9038	6.07683	15.9541	14.8689	12.7111	12.7662	15.5126	13.0234	5.8523	6.63931	2.54121	7.09622	4.63874	8.99684	6.16254	8.2754	15.8062	19.3173	6.37766	6.75956	24.1869	20.9526
GPC1	3.23503	0.688093	0.532981	6.36461	0.549785	0.722767	0.415915	0.123369	0.113387	0.0550986	2.07266	0.273321	16.6363	3.03507	9.4285	0.448078	2.14656	1.46504	2.23671	0.436565	2.99602	2.29589	8.1878	14.2547	1.6055	0.799368	0.849385	1.67394	2.14738	0.462959	0.244881	7.97673	6.24215	0.498087	0.586689
GPC3	1.09303	74.7966	0.00128135	14.1211	0.0502303	36.532	2.38186	0.293709	0.00410976	0.0223435	0.41616	0.478223	0.538131	0.212985	0.0110674	0.0760148	0.244776	0.790058	1.04862	0.0621506	0.662547	0.00309483	0.742004	0.705593	0.00227578	0.313857	1.06261	3.05842	472.222	0.0757314	0.0194913	0.0739723	0.00357435	0.115489	0.0240248
GPC4	9.21491	2.8939	0.0439661	3.49053	0.0285801	2.57879	0.495022	0.826418	2.19948	2.01604	0.0239408	0.0142425	7.14058	0.0862653	0.00442331	0.0303914	0.0196635	0.091558	4.90562	0.188851	0.0311874	0.119655	7.82584	4.81906	0.00619519	0.130492	0.131068	5.14103	8.31453	0.672996	0.12758	0.01524	0.105608	0.113772	0.0997578
GPC6	11.2092	8.24953	0.00531437	5.87345	0.00435846	4.37803	0.0337849	0.0132067	0.0664499	0.0471095	0.00539003	0.00586981	1.06217	0.384367	0.00525588	0.00708429	0.00300594	0.0592269	0.776336	0.0325852	0.0106878	0.0122157	12.1659	0.754939	0.00885341	0.109747	0.095555	1.96237	2.68888	0.0562448	0.443577	0.0207166	0.0294173	0.183494	0.113957
GPCPD1	3.27835	2.00996	23.9517	2.53254	20.5596	3.67368	4.85661	5.1079	1.30302	1.00514	3.9232	5.73123	3.57967	3.33277	3.59015	3.03702	3.44258	11.7799	10.528	6.28427	2.76718	6.56462	5.06144	3.06027	8.22062	2.22387	3.31512	11.0792	2.43565	5.0145	15.3866	2.66965	2.53523	27.1624	19.4036
GPD1	0.195858	0.0348497	0.0539863	0.0779446	0.04711	0.0279939	0.139454	0.00704648	0.00695312	0.0118102	0.0198461	0.073133	0.272322	7.63208	0.0330064	0.0232836	0.0397825	0.0213416	0.0307603	0.0230509	0.0520446	0.0269726	0.175015	0.0824862	0.454495	15.2558	0.0625486	0.0965884	0.0955695	0.00850767	0.00856898	0.182241	0.212697	0.0214899	0.0544676
GPD1L	1.95365	1.26442	6.64091	0.981561	2.61038	0.854096	1.75725	1.65799	0.372223	1.14179	1.84734	1.71289	0.507209	6.21692	2.77439	1.99324	2.28008	2.73647	1.68869	2.49991	2.47156	1.84454	2.3603	0.458269	3.78056	0.449172	1.03276	0.771009	3.19409	5.70243	12.1515	4.21794	3.34009	11.2208	11.4796
GPD2	0.989206	1.30302	1.61015	2.12372	3.98384	1.52199	2.42833	3.11966	1.50782	2.07686	2.46248	5.14201	0.862519	3.26016	2.54822	5.90279	2.78539	1.83918	0.999938	3.75412	3.91945	3.04371	1.02387	0.762348	2.90036	12.1477	2.15635	1.08984	1.27495	1.29226	1.10355	3.18754	3.11671	0.685922	1.31841
GPER1	0.539323	0.143673	0.00155069	1.42217	0.0116773	0.125448	0.000307759	0.000323384	0.00606039	0.00239675	0.00116916	0.00450331	2.39219	0.0106398	0.0584972	0.00170619	0.00219747	0.018808	0.0674234	0.00704254	0.000611074	0.00827667	1.62119	0.472456	0.0537947	0.0355669	8.71704	1.30528	0.0853578	0.00439732	0.00437836	0.0168806	0.00932473	0.0102528	0.00117876
GPHA2	0.00454595	0.0597555	1.38721e-05	1.10366	0.000189999	0.100196	0.000894059	0.00576888	0.0220572	0.008542	0.00152612	0.00279087	0.00755713	0.0175162	0.00177894	0.0800847	0.000890453	0.000791544	0.000242881	0.00027626	0.00116721	0.00023731	0.00637419	0.00454081	0.00839317	0.0030917	0.008344	2.77856e-05	0.0208	0.000104975	0.000700873	0.00673599	0.0042874	0.00325291	0.00220961
GPHN	0.608437	0.814365	0.550526	1.08495	2.0898	0.946805	1.53054	1.78099	0.283862	0.57657	1.35389	1.21774	0.699996	2.21036	0.982916	2.3186	1.20169	0.483562	0.854577	0.962695	1.0467	0.516839	0.618506	0.359098	1.39281	5.73328	1.51834	1.86728	0.440578	0.561514	2.53945	1.30283	1.37664	1.85553	1.56725
GPI	7.5727	11.3959	27.5068	11.2499	36.1121	15.672	60.6678	34.2385	4.5642	14.4264	52.5129	50.6442	5.41501	22.7115	26.0555	38.0973	55.7179	40.8144	14.0334	32.2012	86.2862	52.624	6.46995	4.51294	34.9707	17.3692	19.7013	24.1107	12.3551	31.3518	33.3716	30.306	21.7114	21.5505	23.6817
GPIHBP1	0.46527	0.505707	0.0101539	0.47099	0.00371166	0.315472	0.000671978	0.00147805	0.0864892	0.0584499	0.00110045	0.0672855	0.239602	0.256124	0.000486808	0.00760288	0.0013141	0.00656582	0.644215	0.00862996	0.00352099	0.00272981	0.348135	0.616505	0.00208611	0.625596	86.7054	1.86096	0.743527	0.0289296	0.0541459	0.0227423	0.0066151	1.07175	0.0618338
GPKOW	1.44643	1.37964	1.85646	1.53051	1.17588	0.903543	0.948943	1.67289	0.687658	0.771368	1.4669	1.86413	0.887031	3.80775	1.43574	2.14453	1.40923	1.66699	1.94997	1.802	1.3364	0.577477	2.02213	0.830298	2.66422	1.24406	2.66167	2.36517	0.955982	1.05111	2.39341	2.24475	1.6778	1.65494	2.16514
GPLD1	0.215217	0.0912094	0.0335939	2.38686	0.137491	0.042956	0.0484021	0.00938519	0.00424101	0.0143417	0.122273	0.0511201	0.0123621	0.0177918	0.0230159	0.0266712	0.0714073	0.777072	0.0183022	0.111297	0.0780872	0.0451558	0.0278134	0.00846879	0.0124324	1.07337	0.109305	0.013531	0.81334	0.166636	0.567878	0.00880319	0.00137965	0.0264663	0.074893
GPM6A	1.4467	0.0843588	0.00242548	0.226771	0.000350191	0.052154	0.00193376	0.00153061	0.000336739	0.00029145	0.00017428	0.0189569	0.0289181	0.0134188	0.00222926	0.00643948	0.000605904	0.00150429	0.0383647	0.00194503	0.000993049	0.00333284	0.0433663	0.380032	0.00196207	0.185145	28.2235	0.0933788	0.121056	0.00167367	0.00453653	0.0251687	0.000623342	0.0126388	0.000358257
GPM6B	37.927	5.20717	0.676927	5.48243	1.67669	1.25447	0.017345	0.131829	0.261121	0.166353	0.0216508	0.196204	1.57607	1.39038	0.0810082	0.89409	0.0409531	0.121938	4.26826	0.38461	0.0184932	0.0899227	11.6874	0.593777	0.592456	270.465	1.16625	2.05851	7.71191	0.831319	1.89269	0.334775	0.0970138	1.07237	0.615184
GPN1	3.28361	3.15032	2.3841	2.3853	3.06349	2.47267	4.4328	3.95076	1.6568	4.71939	5.86225	5.45399	2.0149	5.27875	2.38177	5.47937	5.09028	2.97453	3.095	4.034	5.70214	1.04007	4.65409	1.77724	2.7088	3.00272	4.75363	2.37564	2.31262	3.12261	2.46988	3.67752	3.5965	5.60846	3.31235
GPN2	1.71898	1.16352	2.16739	1.29775	0.439601	1.49723	1.1518	1.54325	1.45632	1.96988	2.04309	1.28127	1.47437	4.65322	1.10268	1.67841	1.88372	1.66428	1.25902	0.723764	2.33506	1.56744	1.45604	0.873577	1.65743	1.9333	1.4562	1.25203	0.58708	0.61179	1.22886	2.83955	1.76858	1.39166	2.62541
GPN3	3.4157	1.6715	2.32042	1.91608	3.71341	1.65631	5.02518	7.94748	5.66092	9.7409	5.69679	6.26467	2.51942	5.58354	1.66593	7.57631	5.79304	2.22186	2.4385	3.19287	6.31497	0.909756	6.50022	3.05899	1.81668	1.7773	3.57564	2.60395	2.11402	2.64659	3.52881	3.46577	3.20929	2.42715	5.1083
GPNMB	0.431257	9.07931	0.0132396	6.34136	0.131928	26.937	0.14983	0.889152	0.771417	0.153528	10.6908	1.13637	1.11163	46.8578	618.321	4.64464	5.54968	44.7436	2.40942	0.540426	0.122361	1.34296	1.59443	0.229839	37.3256	0.138139	0.617018	0.163093	2.0451	0.138083	0.0418929	143.777	72.8862	2.16729	1.82573
CMKLR2	0.0190064	0.876067	6.15462e-05	0.0303263	0.000120148	5.81605	0.000251955	7.91887e-05	0.000228326	0.000158915	0.000182827	0.00016269	0.0692169	0.000486253	0.00133279	7.87459e-05	0.000289907	0.0239102	0.00313906	0.000190144	0.000267907	0.000991136	0.0116874	0.00925335	0.000734225	0.00355759	0.0264367	0.000343189	0.032479	0.000389743	5.02829e-05	0.00053544	0.000239483	4.71723e-05	4.03272e-05
GPR107	5.22135	2.95261	2.47534	4.1446	2.34984	2.99574	2.21785	1.86002	1.76962	1.6702	1.82219	1.28116	3.66022	4.48539	3.30989	1.093	1.62559	2.40942	3.29037	2.40935	1.69357	1.53655	5.31284	2.36313	5.32007	3.55457	4.59584	3.94669	2.90458	1.46803	2.87048	3.5918	2.77101	4.64914	2.79924
GPR108	10.4109	6.61861	6.33476	8.2517	5.20301	5.59448	4.90755	5.1896	2.92011	3.82296	5.73969	5.51446	3.24881	4.47108	2.86951	5.6669	4.84059	7.31983	5.29259	4.49291	4.47388	2.16059	10.6953	4.50789	2.90496	6.28529	5.20529	7.94371	5.24715	5.23396	6.23571	2.43834	1.66519	6.05294	4.16448
GPR12	0.0657455	0.0024885	0.123824	0.0233775	0.00821719	0.000930105	0.0645745	0.00204799	0.00293923	0.00267458	0.0136054	0.000860501	0.161161	0.00894917	0.00654486	0.00116401	0.0129236	0.164029	0.00149482	0.0272957	0.00235111	0.0509246	0.132427	0.0124483	0.00028746	0.0065761	0.00539385	0.000109511	0.00188246	0.00334763	0.667209	0.00175531	0.000343991	2.81756	1.73332
GPR135	0.0658075	0.258187	0.0006326	0.274498	0.000388973	0.0925932	0.000340879	0.00125581	0.000562391	0.000873586	0.000432099	0.00247882	0.0928853	0.00276391	0.00025127	0.00388268	0.000416717	0.00112378	0.0151943	0.000649263	0.000452421	9.5118e-05	0.16552	0.259498	0.000784739	0.0100668	0.305681	0.0162513	0.418077	0.00120227	0.0210788	0.000889146	0.00033439	0.143856	0.00333961
GPR137	3.26304	2.87883	0.313785	2.2432	0.895609	1.32986	0.668601	0.718799	0.467542	0.443017	0.517234	0.755368	0.350116	1.91828	1.04754	0.698864	0.707013	1.12343	0.83296	0.574972	1.07067	1.05777	2.1481	0.517615	2.96996	2.46001	1.21462	3.10999	1.27531	0.610795	0.366891	1.883	1.76502	0.566472	0.35638
GPR137B	1.38123	4.52942	1.52668	1.64252	7.58217	6.36019	0.455701	0.822714	0.256865	0.238296	2.15098	1.35007	0.875475	45.7716	30.2387	1.9204	1.62329	5.11492	0.762916	1.30199	0.210555	1.13159	1.81501	0.222035	100.189	9.04136	3.53243	0.675893	4.66907	0.793437	1.88194	34.0622	36.8184	3.17855	1.70317
GPR137C	0.0582946	0.0338944	0.00412781	0.0537525	0.00352138	0.00297676	8.77107e-05	0.000293423	0.000570073	0.000194981	0.00012552	0.000820942	0.00327664	0.0116824	0.00041352	0.000208402	9.80303e-05	0.000267559	0.00956473	0.00146701	6.41184e-05	0.000109062	0.0691078	0.00137664	0.000839539	0.487043	0.0267079	0.0380226	0.139827	0.00145236	0.031983	0.00328119	0.000281579	0.757209	0.0102667
GPR141	0.00198104	0.00131835	0.37945	0.000775254	1.62096	0.0224954	0.17064	0.066769	0.00429613	0.00931181	2.36858	0.174483	0.000441952	0.187027	1.41595	0.0395516	2.74506	20.374	0.00684805	1.90674	1.03319	5.01974	0.000656201	0.000135264	0.0126591	0.000227442	0.00281258	2.30905e-05	0.00120604	1.16964	1.61695	0.388048	0.0688309	0.141902	0.465657
GPR146	0.612444	0.242569	1.48017	0.541339	2.55849	0.37143	0.578571	0.918111	4.04627	2.13404	0.833913	2.60544	0.561158	6.58019	3.26355	2.82896	1.15353	3.20116	1.18064	1.2767	0.813114	1.11523	0.313865	0.502797	1.32258	1.32775	6.38216	1.69558	0.489838	1.04649	1.53948	2.09414	1.09338	0.798223	0.893053
GPR153	6.11615	3.80683	0.017859	2.55524	0.00354495	2.75043	0.000408764	0.00101236	0.0696742	0.0122117	0.00113882	0.00343152	3.11119	0.147706	0.00500823	0.00659158	0.000694033	0.0266268	0.24267	0.0128478	0.000566078	0.00318154	4.88233	6.35038	0.0027497	0.427067	0.144421	5.25145	4.4076	0.0242121	0.0434105	0.0114733	0.0030912	0.148159	0.0224622
GPR155	0.297504	1.09573	3.26405	0.5382	1.94687	1.11067	0.0484569	0.149747	0.963644	0.653484	0.163429	0.0669193	0.0511772	0.379312	0.575797	0.0572382	0.139442	0.724514	1.05131	0.785938	0.022611	0.204568	0.283935	0.09409	0.160609	1.92487	0.17371	0.329849	0.304125	0.66025	2.80529	0.252783	0.279772	2.168	2.29863
GPR157	0.64366	0.143277	0.14466	0.265541	0.405905	0.289552	0.147427	0.182323	0.00999332	0.0606606	0.0729767	0.575888	0.399273	1.17649	0.668957	0.46877	0.0935375	0.17848	0.0565527	0.2961	0.18161	0.491515	0.643821	0.376456	0.999002	0.0270831	0.5083	0.0938748	0.27014	0.146384	0.522067	0.466516	0.22294	0.307032	0.235397
GPR160	0.0355928	0.0219414	0.958909	0.00666968	1.80655	0.0210357	2.06881	0.104711	0.0165145	0.0207366	2.94297	0.953571	0.000466912	0.898947	0.47898	0.0985977	3.36519	2.29034	0.0140373	1.75149	5.39958	2.44408	0.00302434	4.25775e-05	0.0197523	0.00535254	2.57503	0.0062449	0.084019	0.509766	1.61931	0.163995	0.0297386	0.107332	0.856919
GPR161	1.07812	0.895652	0.00173212	0.115373	0.00346842	0.636857	0.00654527	0.0132947	0.011404	0.0101335	0.0143973	0.0847201	0.113997	0.00786832	0.00345362	0.0672174	0.00495276	0.010386	0.111514	0.00356116	0.00357267	0.00370132	0.163029	0.224943	0.0020715	0.0121128	1.46784	0.00948567	0.467544	0.0116559	0.012596	0.0075568	0.0150291	0.0612051	0.013523
GPR162	0.00555765	0.0268303	0.0102424	0.0119538	3.63254	0.00654167	0.00152553	0.000648565	0.000184039	0.000151327	0.0087626	0.0380992	0.00030218	0.141036	0.139785	0.00422848	0.00989378	0.0631694	6.63099e-05	0.0221542	0.00055726	0.00279065	0.0038425	7.04186e-05	0.0641879	0.000639084	0.00868372	0.00153987	0.0377201	0.00115211	0.0159705	0.0159485	0.00153501	0.00207384	0.0106126
GPR171	3.95101	0.0606813	11.2265	0.262331	39.1752	0.0789597	3.07389	1.01283	0.0963711	0.153046	13.344	45.7392	0.13652	0.71306	2.43566	2.33287	14.6144	4.81277	0.0913949	12.9023	5.13546	1.8326	0.780305	0.0755184	0.0021375	0.00732824	0.417123	0.0154976	0.102187	10.1872	15.0542	0.0160783	0.0436974	17.2716	17.177
GPR173	0.720495	0.531079	0.00128276	0.446795	0.00250359	0.456282	0.00031687	0.000951926	0.0118763	0.00294499	0.000797546	0.00147784	0.326921	0.0254795	0.000262876	0.00162508	0.000873534	0.00363476	0.234622	0.0101307	0.00098324	0.0012458	0.880369	1.15499	0.00143467	0.620732	0.230061	0.0356859	0.158554	0.0264316	0.00653727	0.00389478	0.00151049	0.0146169	0.00393656
GPR174	0.00342001	0.00257829	3.80734	0.00810495	2.19974	0.00610103	0.702144	0.0470221	0.00884747	0.0998731	0.0257936	0.0223835	0.0451383	0.0158967	0.0324528	0.00569224	0.0381373	0.324329	0.011163	3.75964	0.0562223	0.285507	0.0126588	0.00410984	0.00969998	0.000125687	0.0242592	0.0190525	0.00374366	4.40257	1.35851	0.0023204	0.00269846	0.194164	0.221125
GPR176	1.82169	0.140244	0.000207303	0.132787	0.000400296	0.122428	0.000298106	0.0026444	0.0088958	0.00251986	0.0018653	0.00209585	0.0990405	0.167034	0.124848	0.0167396	0.00209478	0.0166316	0.00993208	0.00572476	0.000397586	0.00467633	1.63154	0.0144116	0.363593	0.427842	0.0403994	0.0921933	0.159144	0.000367594	0.00319337	0.0898555	0.153509	0.00465382	0.00547963
GPR18	1.83862	0.0286921	16.3051	0.0296603	10.0615	0.0374629	0.332813	0.0841443	0.0611263	0.0427949	0.649464	0.886128	0.0407068	0.0876297	1.18994	0.101689	0.774965	4.31565	0.0403687	7.24208	0.315482	1.84905	1.17815	0.00547259	0.0011781	0.00588645	0.220376	0.0403655	0.0456439	6.88136	8.87174	0.0126208	0.00287103	4.04627	5.79448
GPR180	7.65462	6.66313	0.960032	8.24049	1.25878	4.98988	2.35103	2.04077	0.957189	1.43441	1.45279	2.14235	3.79757	2.94987	1.42873	2.30944	2.95633	1.59769	2.35076	2.54636	2.32385	0.760452	5.40825	15.0754	1.2243	3.45676	4.70505	1.86233	7.70902	3.10126	1.92427	2.03646	1.71476	1.8895	1.77926
GPR182	0.0319844	0.058623	0.00339758	0.0122354	0.000476176	0.188115	0.000440287	0.000579983	0.0119608	0.0040127	0.000370901	0.00262446	0.000743848	0.00133824	0.00117628	0.00073127	0.000730578	0.00316098	0.0110729	0.00115407	0.00154044	0.00447312	0.00632416	0.00019073	0.00113057	0.00166065	12.9057	0.00348655	0.0171123	0.00107662	0.012049	0.000767628	0.000876858	0.0273434	0.00118533
GPR183	0.0281978	0.0919	7.36607	0.00615702	4.82645	0.376077	7.52329	0.481784	0.0603916	0.0578033	3.39452	0.705454	0.128453	2.84543	3.8443	0.494926	4.13655	5.93869	0.0638492	6.07043	0.189999	0.914733	0.143508	0.00347032	16.4054	0.00110641	0.00465144	0.00126581	0.148033	10.0785	1.5587	9.48598	7.41108	0.401994	1.62658
GPR19	0.928962	0.546057	1.07982	0.460803	0.321447	0.470408	0.906179	0.556142	0.948095	0.432722	0.612895	0.442419	0.388237	0.346698	0.352048	0.526491	0.482274	0.378792	0.416331	0.596601	0.298112	0.746199	0.604508	0.261037	0.231639	1.38338	0.500338	0.0630968	0.407893	0.801644	2.16534	0.42078	0.347344	2.803	3.32683
GPR20	0.0445619	0.471941	0.00184474	0.211966	0.00125739	0.0989877	0.000243793	0.000352688	0.00040811	0.000309043	0.000108976	0.00166393	0.0170696	0.000975618	0.000461417	0.000387017	0.000284746	0.000731982	0.1433	0.000864105	0.000252515	0.00011523	0.0206076	0.00338289	0.000852892	0.00588954	0.0549206	8.7069	0.454258	0.00531645	0.000147468	0.00289122	0.00032067	0.000550936	0.000175348
GPR27	1.08232	1.59858	0.19521	0.989707	0.682166	0.80958	0.0101023	0.0112063	0.0146266	0.0222241	0.0155805	0.00805733	0.382976	0.0139816	0.0188998	0.0175235	0.033023	0.352804	0.639066	0.310371	0.0221042	1.49807	2.10037	0.276255	0.00142343	0.392655	0.0858262	0.286655	0.148304	0.289654	0.134673	0.00461724	0.00264386	0.0390652	0.248425
GPR3	0.213238	0.0342684	0.000153766	0.792772	0.000100775	0.00955427	0.000230641	0.000372811	0.000456757	0.000406415	0.000184783	0.00059377	0.0367512	0.0181779	0.000145071	0.00113983	0.000252671	0.000345518	0.0197431	0.000333069	0.000408059	0.000585987	0.353133	0.0199413	0.00035998	0.00601179	0.0138884	0.0641916	0.0543695	0.000717778	0.00261898	0.00110773	0.00027042	0.0065725	0.00102066
GPR34	0.000918432	0.00104979	0.27913	0.0038666	0.0331902	0.00230581	1.69978	0.0114432	0.000655814	0.00126136	0.0138054	0.0263802	0.00183655	0.0472362	0.0436213	0.00266862	0.0224776	0.269483	0.00151427	0.696402	0.0100831	0.080589	0.000209193	0.00069242	0.0105258	0.00158301	0.00134453	3.82426e-05	0.00237065	0.592528	0.129422	0.00902502	0.00347042	0.00458253	0.0110547
GPR35	0.00831551	0.00358834	0.161194	0.00169144	2.54903	0.00839191	0.00615045	0.00350542	0.00185779	0.0381783	0.258454	0.0184014	0.00235764	0.242656	0.420764	0.0239899	0.262391	3.79134	0.000742746	0.0512545	0.034764	0.185146	0.00474765	0.000276559	0.0584689	0.000980281	0.00540065	0.000236423	0.00136996	0.0382247	0.538923	0.146407	0.101568	0.101696	0.173438
GPR37	0.455851	0.157265	0.0127795	0.273956	0.00199676	0.0513911	0.000681665	0.00110314	0.00116154	0.00200376	0.000235126	0.00426037	0.404555	0.0762269	0.000568686	0.00782843	0.000821494	0.00103746	0.141906	0.0096772	0.00117401	0.00080075	0.534039	0.839952	0.00188152	68.2458	0.814537	0.0863876	0.0658564	0.0145434	0.139625	0.0235824	0.000743268	0.882832	0.0578455
GPR37L1	0.0629351	0.00233919	7.54636e-05	0.0137319	2.37469e-05	0.00128594	9.00775e-05	0.000339249	0.0060725	0.00236249	0.000216586	0.000160372	0.368756	0.000375135	0.000206471	0.00189824	0.000433506	0.000124119	0.000829862	5.36413e-05	0.000350612	0.000159679	0.1261	0.237761	0.00126128	0.751323	0.000453404	0.000350279	0.000458478	0.000151321	0.000324351	0.00039093	0.00096931	0.000518508	0.000296357
GPR39	0.000162297	0.0404728	0.000318412	0.0964625	0.000753768	0.041895	0.016321	0.00157495	0.000345466	0.000595875	0.00165016	0.00607208	0.00724777	0.0042897	0.00257577	0.00266987	0.00298983	0.00142528	0.0577333	0.00140463	0.0197859	0.000305484	0.00120271	0.00230403	0.0331297	0.00397899	0.00473977	0.0360051	0.0095921	0.00211464	0.000148171	0.0130893	0.0131993	0.000415499	0.000324724
GPR4	0.0440773	0.168023	0.0759736	0.0344861	0.151299	0.0172968	0.00246219	0.0127438	0.00344597	0.0130355	0.00158563	0.0587608	0.0721403	0.00844948	0.00298369	0.0136746	0.00325719	0.00944595	0.130326	0.00704821	0.00254693	0.0255943	0.0498725	0.0419917	0.0115413	0.0171039	8.69779	0.330503	0.0161939	0.00779249	0.00794126	0.00309919	0.0079135	0.0236269	0.00853862
GPR45	0.00188233	0.000573886	0.00317212	0.00401852	0.0126819	0.000813145	0.0078302	0.0133526	0.000848889	0.00216721	0.00610384	0.264136	0.00290069	0.00449694	0.00285366	0.110256	0.0104143	0.0618633	0.000262036	0.0365268	0.00714295	0.0239959	0.00527113	0.000857939	0.000472753	0.000686372	0.010134	0.00020773	0.00218385	0.0133789	0.121439	0.000486358	0.000350323	0.170952	0.0777314
GPR55	0.00122736	0.00352833	0.00724814	0.00179533	0.0287425	0.00350884	0.00444905	0.00848822	0.000424545	0.00221796	0.00491971	0.166197	0.000789998	0.129068	0.0115922	0.012498	0.0115568	0.00994498	0.00174879	0.0206833	0.00308485	0.00172915	0.00273125	0.00064137	0.681293	0.00183922	0.00269573	0.00436956	0.00639981	0.0199373	0.00181418	0.0384757	0.0958624	0.00106095	0.00152515
GPR62	0.105928	0.11669	0.0123609	0.143454	0.0100834	0.0371001	0.0538688	0.0166193	0.0014848	0.00114037	0.00073669	0.00863971	0.022889	0.0294041	0.00131416	0.00444097	0.000959006	0.00388764	0.0948438	0.145636	0.00115363	0.00252121	0.112572	0.0140687	0.00153949	20.75	0.0554514	1.20453	0.0782977	0.0131213	0.117284	0.02442	0.000443955	0.128748	0.0115337
GPR65	0.00957511	0.00974388	2.05171	0.0074764	3.34198	0.081824	0.54214	0.238304	0.00896371	0.0341904	2.83479	4.83184	0.0114309	6.6981	4.14766	0.354813	3.71427	4.08131	0.0154602	4.12239	1.47394	2.50688	0.0120139	0.00224909	0.0175335	0.000301883	0.169983	0.00145044	0.00218762	2.18718	0.845554	1.31382	0.21562	0.118089	0.525381
GPR68	0.0246251	0.0564537	0.232841	0.0505924	0.0680184	0.122209	0.104646	0.102498	0.0206997	0.0235961	0.0632767	0.022685	0.00998725	0.89026	1.847	0.259099	0.0716621	0.42495	0.0294638	2.10682	0.0195133	0.240364	0.0972501	0.00543463	8.37312	0.0324938	0.065329	0.00437662	0.120856	1.45026	0.0170313	1.21599	2.3955	0.0700662	0.0372478
GPR83	0.00110043	0.198621	0.0205184	0.00793861	0.000820176	0.275145	0.0017066	0.000606122	0.000694756	0.000461903	0.000441281	0.000888054	0.00174174	0.00795532	0.00364821	0.000459394	0.000400704	0.00254395	0.0217369	0.112605	0.00064335	0.00231289	0.00105929	0.00117888	0.193815	0.0062523	0.000836248	0.000836948	0.466069	0.354188	0.00945602	0.00305103	0.00783319	0.000799251	0.0031836
GPR85	0.0129124	0.0444021	0.0137236	0.0485399	0.00527108	0.0718586	0.6737	0.0242999	0.00451507	0.002619	0.208171	0.0509476	0.0117794	0.804169	0.802604	0.0255361	0.320445	0.180022	0.190859	0.123734	0.13753	0.0136518	0.0244852	0.00746158	0.0397253	1.28467	0.0188951	0.00335698	0.338114	0.103227	0.276597	0.838866	0.482047	0.425233	0.0845023
GPR88	13.6074	0.201163	0.00163137	0.7577	0.00105822	0.0939866	0.000108354	0.00163402	0.125902	0.0505127	0.000535104	0.000908533	0.592722	0.180343	0.00106773	0.00566432	0.000394636	0.00184535	0.0102789	0.000511959	0.000678556	0.00227462	11.499	0.208652	0.00244757	0.0412842	0.287371	0.159239	0.0864686	0.000982988	0.230392	0.00163728	0.00529843	0.542178	0.0162303
GPR89B	1.43525	1.95048	1.12871	2.01247	2.14774	1.1736	2.8558	3.26249	3.85919	6.21537	4.23294	3.02968	1.91821	4.82713	2.66008	3.4746	4.20729	1.7148	2.17728	2.99997	4.35299	0.490722	1.25042	4.09894	3.24983	2.07756	1.51231	0.526966	0.994756	1.73904	1.79579	3.15303	2.97165	2.15761	2.12161
GPR89A	1.43525	1.95048	1.12871	2.01247	2.14774	1.1736	2.8558	3.26249	3.85919	6.21537	4.23294	3.02968	1.91821	4.82713	2.66008	3.4746	4.20729	1.7148	2.17728	2.99997	4.35299	0.490722	1.25042	4.09894	3.24983	2.07756	1.51231	0.526966	0.994756	1.73904	1.79579	3.15303	2.97165	2.15761	2.12161
GPRASP1	1.20073	1.17411	1.01935	1.01746	1.3631	0.586343	1.10205	1.16945	0.645414	0.541837	0.645664	1.45899	1.30368	1.50809	0.778229	1.35741	0.522958	0.48586	1.82126	2.10123	0.642585	0.285875	1.67636	0.709272	0.888331	0.882449	0.367663	0.844891	2.7711	2.36802	0.649639	0.754089	0.687662	0.477848	0.690647
GPRASP2	0.086637	0.299044	0.203386	0.411148	0.191559	0.0661163	0.170761	0.586155	0.000967768	0.0036834	0.0680972	0.398977	0.0203457	0.0531167	0.015647	1.01097	0.0384084	0.0222862	0.900059	0.156862	0.00795328	0.055437	0.0268595	0.0256136	0.0142682	0.153908	0.0482397	0.172713	1.02692	0.24004	0.439003	0.00350639	0.00125596	0.352272	0.0621573
GPRC5A	0.0439332	0.997654	0.00782241	1.67713	0.00574959	1.90092	0.0075707	0.00278832	0.000444518	0.0013965	0.00483022	0.120526	0.00626217	0.00562859	0.00943688	0.00591803	0.0131515	0.0484002	0.692068	0.0484403	0.0071579	0.00968924	0.0138493	0.00169273	0.00874451	0.00129813	5.01409	0.297397	0.261889	0.0297393	0.0205314	0.00184385	0.00114994	0.433897	0.0795664
GPRC5B	0.683978	4.11186	0.0970645	0.814768	0.405409	5.51864	0.0697735	0.0649642	0.00453489	0.0136985	0.10854	0.997134	0.911762	0.247857	0.314268	0.206383	0.108564	0.124925	0.709435	0.177558	0.0609377	0.0248688	0.753986	0.520604	0.0521225	45.6154	3.0751	1.48332	11.6561	0.0975881	0.930342	0.757003	0.222767	0.783964	0.456419
GPRC5C	0.120403	0.0872813	0.160219	2.00698	0.0144425	0.0323839	0.00410186	0.0363754	0.0142143	0.0286899	0.0142829	0.0181751	4.47635	0.301801	0.0810526	0.0543372	0.0189068	0.0407231	0.603507	0.0158514	0.00419578	0.00921346	0.880377	8.90607	0.016907	0.234929	0.932101	12.6037	0.228135	0.104597	0.17941	0.10768	0.020192	0.356288	0.0685487
GPRIN3	12.803	0.0571969	0.0248116	0.274148	0.530582	0.0274573	0.0095365	0.00440947	0.0331652	0.0104411	0.0480515	0.0231643	0.104987	0.0688868	0.0256921	0.0148269	0.0685341	0.156517	0.087175	3.21329	0.0174535	0.0093123	2.52817	0.0240107	0.0439886	0.285408	0.26313	0.0306979	0.174183	0.691997	0.952586	0.00765218	0.00309696	0.662677	0.141534
GPS1	7.85045	8.31009	7.67316	6.03017	11.0065	7.561	7.54061	8.02057	10.7458	15.0905	8.76726	9.42176	8.19623	8.0292	4.95967	10.7465	10.0847	5.00236	7.03748	6.56331	10.789	2.60619	10.4419	7.68762	4.7175	9.50078	6.88381	4.61037	8.8861	5.21057	9.10721	6.60016	6.38568	6.54867	10.0267
GPS2	6.96981	6.8626	12.1823	5.77508	8.14098	7.4257	7.07897	9.23621	14.4705	10.1148	6.96815	6.99535	3.88262	5.43044	6.60391	7.34187	7.1256	10.1544	6.23882	10.8795	6.45293	5.57321	6.99369	3.39565	4.22345	5.2403	9.43974	7.33366	7.61225	9.94068	8.88744	7.62102	8.25709	12.5605	11.78
GPSM1	1.91731	1.0492	0.285988	2.23142	1.12591	1.18811	0.961648	0.819467	0.0113862	0.025036	0.846666	1.32346	1.36565	0.792375	0.260574	0.752422	0.969277	0.39328	2.47722	0.553591	0.401359	0.195925	3.65746	2.25634	0.192237	3.42888	1.45879	2.07365	1.5901	0.529945	2.06755	0.2984	0.132625	1.36624	1.98289
GPSM2	1.28383	4.09261	0.445783	5.87256	0.851628	4.72186	1.22564	1.80325	12.175	6.36217	2.48221	0.773214	1.48772	4.71455	1.47453	1.7942	0.739887	1.17817	0.506843	0.655	0.572744	0.830313	0.778357	1.86755	2.28973	3.85135	0.588092	0.416407	1.61389	0.78385	1.01583	1.89596	2.1468	1.02581	2.84957
GPSM3	7.27375	5.75569	24.2064	1.59516	24.2596	5.00959	14.9659	9.07156	0.384674	1.84461	9.4319	10.6778	2.43147	9.58751	14.4293	6.87569	9.8326	26.8029	1.01992	34.2775	8.08622	50.4145	5.12009	0.639351	10.4177	0.266472	3.16514	0.695455	3.97242	22.2149	21.4108	10.8712	9.74682	14.639	13.9516
GPT	0.400189	0.138131	0.325354	0.135579	1.40101	0.0826631	0.590084	0.519491	0.730767	0.72665	0.730236	0.345148	0.239449	1.09133	0.44961	0.317648	0.483073	0.433302	0.113741	0.898345	0.801014	0.40749	0.228748	0.0997191	1.19657	6.1676	0.219754	0.432046	0.224379	1.08693	0.32335	0.428734	0.541035	0.646696	0.265768
GPT2	0.192138	0.484898	0.0370335	0.814458	0.0365712	0.183834	0.206363	0.298873	0.0111265	0.0402041	0.415157	0.217265	0.466432	1.17405	0.77814	0.509577	0.424269	0.21145	0.157127	0.158817	0.334749	0.0444693	0.400027	0.413625	2.26512	1.51224	0.258376	1.17034	0.868443	0.150469	0.0516856	0.885585	1.22825	0.26398	0.0390318
GPX1	41.6862	65.3944	85.2151	61.6489	164.43	91.2026	175.856	135.876	272.029	154.625	196.198	130.235	52.0264	142.516	155.337	72.8653	199.933	231.447	19.1757	86.8743	214.387	133.076	33.9991	34.1798	100.621	9.34572	83.7634	61.6031	32.6519	64.5422	75.283	236.56	165.632	55.0946	84.7174
GPX2	0.0687406	0.00200933	0.0759921	0.000849472	0.0392367	0.000541689	0.000292692	0.000605202	0.0508842	0.0333658	0.00570082	0.000575363	0.00161227	0.00288284	0.00591266	0.000505795	0.00461737	0.0693494	0.000245164	0.00725518	0.000528984	0.00402189	0.0245172	0.00108926	0.000290329	0.00299923	0.000657452	1.79343e-05	0.00366774	0.00506158	0.0288582	0.000755724	0.00169989	0.0200448	0.332053
GPX3	924.29	232.683	0.537236	561.419	0.459371	74.5315	0.290706	0.0202336	0.0187097	0.0912106	1.16528	0.267233	163.452	5.16217	1.18414	0.174129	2.34017	6.56644	962.287	1.35644	2.59492	2.0399	290.65	370.934	0.0894702	2.52568	8.64984	6.32669	24.7137	59.3645	6.1804	0.463903	0.040293	0.728908	0.674018
GPX4	70.2488	82.4353	45.2016	57.4413	53.0435	89.2023	68.9488	81.8935	134.605	120.117	60.9614	60.7781	69.4574	86.6138	104.698	94.793	67.0038	75.6526	62.695	72.6156	65.1459	69.2623	62.9433	57.383	128.297	174.417	69.8194	64.1834	69.7746	54.5105	55.1507	118.736	120.188	44.4669	50.571
GPX7	12.1733	21.6984	0.0795662	14.8083	0.0393933	9.46922	0.112128	0.162202	0.278336	0.102851	0.239841	0.964147	11.7717	0.435728	0.0523317	0.575785	0.269488	0.17539	5.53305	0.34053	0.10383	0.0904928	14.0224	25.7624	0.0308617	0.234062	5.93091	1.74578	22.2853	0.920473	0.42944	0.0882421	0.0448258	1.96767	0.451049
GPX8	124.616	53.1131	0.105441	51.0722	0.0549256	31.7873	0.026769	0.0514815	0.0660619	0.097269	0.0239968	0.0344493	49.6147	2.00955	0.0497727	0.248721	0.0189451	0.457075	14.7577	0.274473	0.00554917	0.219622	111.649	74.3963	0.0175149	1.09324	3.16005	15.7152	37.4398	1.09528	2.9124	0.0712792	0.017884	2.73008	0.366009
GRAMD1A	3.3626	2.03231	4.62082	2.62779	3.66468	2.32456	5.78628	6.30992	0.391023	0.832743	2.27138	7.17218	2.5083	2.65211	1.96834	2.86333	2.20941	3.30678	4.37408	8.79585	2.21357	2.44149	3.53728	1.3874	2.61627	2.49494	5.98758	5.98715	1.9899	10.1638	5.91252	1.73795	1.32141	7.2638	3.30995
GRAMD1B	0.254629	0.141671	0.490364	0.184465	1.4778	0.309706	1.3987	0.297561	0.025267	0.160804	0.590502	0.955268	0.150941	2.66531	3.12834	0.3364	0.472718	0.836207	0.758073	1.06678	0.54615	0.751902	0.104799	0.333999	1.08071	1.51216	0.79359	0.0443678	0.126004	1.07205	0.340375	2.51741	1.57677	0.304827	0.25984
GRAMD1C	0.129674	0.0529007	0.0728674	0.383122	0.162883	0.0253046	0.714403	1.00417	0.109101	0.428164	0.156916	0.580561	0.0134242	0.174181	0.0629197	0.644326	0.113402	0.107498	0.20821	0.372132	0.285021	0.0953086	0.0721008	0.0259091	0.0959063	0.257535	0.0531298	0.0122915	0.125795	0.0877783	0.459567	0.0374865	0.0240692	1.07836	0.0740097
GRAMD2A	0.0133884	0.0640314	0.0234696	1.26703	0.00711318	0.0481679	0.0101816	0.0043582	0.00119136	0.00407309	0.00363383	0.00615468	0.0759337	0.163041	0.00418319	0.0110261	0.00638959	0.0343137	0.0466911	0.0237747	0.00812067	0.0745253	0.0282208	0.685611	0.00389136	0.142907	0.0398212	0.00443581	0.0729438	0.0284691	0.0597407	0.0346085	0.00606126	0.032081	0.0332507
GRAMD2B	1.75045	2.74417	12.122	1.96393	1.50862	1.93084	0.549545	0.0798185	0.0450512	0.047692	0.892592	1.08637	1.44979	0.873576	0.987467	0.159722	0.873223	1.87792	0.772345	7.2699	1.45641	0.419571	0.962103	1.29228	1.01818	6.29969	0.671879	0.342305	1.84076	18.0562	2.95473	0.526461	0.503773	3.00797	2.24671
GRAMD4	1.77191	1.21965	1.65805	1.24789	0.276378	1.06786	1.35212	2.01577	0.648763	0.970576	0.702311	1.07736	1.10987	1.55449	2.15868	0.603318	0.941389	1.47205	0.383477	1.8566	0.46846	0.53479	1.78577	0.468428	1.42415	0.57801	1.24032	0.039845	1.82487	2.83119	2.63612	3.79839	2.57466	3.36569	3.02171
GRAPL	0.11173	0.494048	32.1043	0.274905	8.20061	0.691221	0.25402	0.058685	0.0237718	0.0272489	0.322152	0.324146	0.0298637	2.30819	1.00779	0.088865	0.339531	2.2364	0.809235	14.0861	0.170129	1.25365	0.0595727	0.00804347	0.620098	0.00964481	9.86251	0.83654	0.181031	11.771	14.5303	0.716909	0.575495	7.26522	7.19255
GRAP	0.11173	0.494048	32.1043	0.274905	8.20061	0.691221	0.25402	0.058685	0.0237718	0.0272489	0.322152	0.324146	0.0298637	2.30819	1.00779	0.088865	0.339531	2.2364	0.809235	14.0861	0.170129	1.25365	0.0595727	0.00804347	0.620098	0.00964481	9.86251	0.83654	0.181031	11.771	14.5303	0.716909	0.575495	7.26522	7.19255
GRAP2	0.0481555	0.00108667	3.22276	0.0168533	1.61314	0.000109095	0.0484147	0.160957	1.13742	0.294136	0.053702	0.175174	0.271567	0.0754599	0.355946	0.620302	0.0632208	0.651159	0.0100672	1.83205	0.0247317	0.119549	0.00727748	0.0324962	0.00208789	0.00160788	0.000970476	0.000653758	0.000474541	6.16346	0.43551	0.0175255	0.0582945	0.111447	0.603343
GRB10	14.2873	12.3695	0.249837	9.25996	0.0509078	7.36445	1.05398	3.95231	0.191285	1.43111	0.0912563	0.535766	6.86755	0.166566	0.0366538	2.08981	0.0460184	0.13244	9.18023	0.135777	0.711187	0.173563	10.2769	6.57243	0.320478	0.403694	6.94737	1.46782	3.71733	0.633255	0.079792	0.0333539	0.0396908	0.317863	0.0650118
GRB14	7.58433	0.504498	0.0210745	1.36968	0.00892484	0.149179	0.085654	0.00817504	0.0733345	0.017029	0.188758	0.0232961	2.77781	0.398852	0.0487117	0.0230515	0.0837033	0.276339	0.176388	0.0690569	0.354341	0.0243306	8.50547	1.88438	0.0302291	37.069	0.667437	0.790843	1.26208	0.14407	0.200146	0.0277692	0.00714765	0.621784	0.03621
GRB7	0.0748804	0.0300273	0.242022	0.203774	0.147651	0.00444648	0.00935719	0.00154497	0.0131606	0.0129211	0.0628528	0.00688078	0.134204	0.0532523	0.0235452	0.0041509	0.0606005	0.271842	0.00335477	0.892817	0.0111767	0.0802919	0.369229	0.186755	0.000450756	0.00503789	0.0432151	0.00730578	0.0896101	0.295299	22.0386	0.00224985	0.00181379	17.3926	2.5929
C12orf57	16.1077	21.5105	11.825	13.9935	10.8178	17.0838	6.9084	4.45821	3.17122	2.51774	5.84641	7.39116	13.7511	3.30933	4.60633	8.59379	6.66982	11.2508	14.737	16.2879	5.82194	7.24605	21.6221	16.9695	3.0964	6.30319	22.1747	15.5452	13.0627	13.6482	16.6248	4.40917	5.13574	22.6582	9.67529
GREB1	0.527139	0.125432	0.00513312	0.11429	0.00292231	0.0339511	0.00565964	0.0192667	0.013131	0.0116753	0.0129616	0.0346487	0.76125	0.0194694	0.00133374	0.0174742	0.0142449	0.00374592	0.848172	0.00668898	0.00572216	0.000653725	3.23307	0.157746	0.0190429	0.210779	0.0321148	0.168675	2.88318	0.145578	0.0261614	0.00483602	0.00740929	0.14552	0.0147518
GREB1L	0.0935428	0.0511721	1.804e-05	0.362009	5.17443e-05	0.00967365	0.000124518	0.000491167	0.000622883	0.000542509	0.000251951	0.000363195	0.0676964	0.0049825	0.00251067	0.00209499	0.000261352	0.000420308	0.00168466	4.92316e-05	0.000149648	0.000128352	0.0796453	0.0916281	0.0328486	0.3616	0.000439199	9.45729e-05	0.00634277	0.000163287	0.000180927	0.00193874	0.00232901	0.000720414	8.79676e-05
GREM1	29.0823	0.431182	0.002237	1.04503	0.00139766	0.143757	0.000158108	0.000774893	0.046458	0.00875704	0.000700702	0.00412251	0.276688	0.0450448	0.0108653	0.00282799	0.00281237	0.00605113	0.251013	0.00644499	0.00151323	0.00180198	10.6007	0.187951	0.0151012	0.100971	0.217609	0.0241581	0.233617	0.0147816	0.522758	0.00645771	0.0065092	0.369833	0.066811
GREM2	4.92647	0.704974	0.000255749	0.251364	0.000932259	0.206721	0.000381814	0.000542866	0.0191908	0.00448533	0.000609665	0.000437836	0.149893	0.00867381	0.000309809	0.0008439	0.00071754	0.00739256	0.0110373	0.000485391	0.000721827	0.00195855	0.593147	0.0917632	0.00105139	0.177562	0.0233068	0.00635392	0.124036	0.00108505	0.00487343	0.000962796	0.0020135	0.00233901	0.000775267
GRHL1	0.412011	0.0380182	0.00240474	0.0920929	0.00336774	0.055441	0.00493201	0.00934286	0.0196542	0.0105736	0.0450662	0.0387302	0.112397	0.360628	0.172468	0.0611336	0.171823	0.0482705	0.023337	0.0136401	0.06028	0.00891136	0.119055	0.0174356	0.115104	0.124443	0.0465285	0.0330304	0.0484968	0.00142341	0.00247997	0.208329	0.20348	0.00695569	0.00867526
GRHPR	3.43915	1.89677	3.38781	2.59112	2.81231	1.4502	3.08179	2.92899	5.40383	6.15982	1.68871	2.3596	1.91458	1.32103	0.641347	2.62846	1.86071	1.55031	0.903622	1.68027	2.75956	0.98538	2.43958	2.43524	0.891299	19.3777	1.23668	2.74448	3.04025	2.18279	3.27567	0.824502	1.0317	1.63541	3.17017
GRIA2	0.0122478	0.0324218	0.120327	0.0572332	0.162328	0.0101786	0.00204543	0.00492961	0.0325985	0.0242887	0.0336543	0.10766	0.0365875	0.00559723	0.0301563	0.0168686	0.0387956	0.0733073	0.0995234	0.0158709	0.0469978	0.000871862	0.0637648	0.159754	0.000616266	0.00788459	0.348197	0.0345569	0.0517191	0.0407992	0.322043	0.00231561	0.00251329	1.15504	0.209393
GRIA3	0.0590922	0.425382	0.300238	0.188825	9.29826	0.190676	2.73863	0.273273	0.0210034	0.0893621	12.3874	3.44486	0.0627317	0.115506	0.573147	0.505746	11.2375	0.804695	0.199838	0.392075	3.8888	0.410229	0.0904331	0.098946	0.0103931	0.0340658	0.0587643	0.134512	2.78186	0.517025	0.418789	0.00955187	0.0315315	0.258814	0.465005
GRIA4	0.00656079	0.0327883	0.00205123	0.0248352	0.0114474	0.0162012	0.000207673	0.000149724	0.00021355	0.000138373	0.000143489	0.00189314	0.00117099	0.00723292	0.000423308	0.000174833	0.000194085	0.0014868	0.0111257	0.00266902	0.000227099	0.000383803	0.00788995	0.000356782	0.000603512	0.958953	0.236393	0.138948	0.160461	0.00101695	0.0038826	0.0122261	0.000247143	0.00294374	0.00157493
GRID1	1.99919	0.0325998	0.00198538	0.0694824	0.00188235	0.00439281	6.46574e-05	0.000172961	0.00680574	0.00153216	0.000799782	0.000348254	0.0600699	0.00438984	0.000792409	0.000394914	0.000738612	0.00153431	0.00104407	0.000401116	0.000473633	0.0015476	0.258574	0.0213617	0.000542972	0.00308411	0.00454723	5.97626e-05	0.00916758	0.000553209	0.0199285	0.000311532	0.000526342	0.145152	0.00774383
GRIK4	0.0527655	0.0217895	0.00203265	0.428242	0.00597932	0.00140693	0.011479	0.00667041	0.0200181	0.0210518	0.00993574	0.00601923	0.0028712	0.00547987	0.000385835	0.0044382	0.00822619	0.000946649	0.00247192	0.00265595	0.0143969	0.00267238	0.0247517	0.00496219	0.000648042	0.334496	0.0158382	0.00744059	0.0400245	0.000480561	0.0607126	0.00558744	0.00159245	0.161389	0.0530385
GRIK5	0.125131	1.11268	0.11344	0.694126	0.0460385	0.538821	0.252953	0.192195	0.0530982	0.0509248	0.0922985	0.884296	0.556512	0.125259	0.147072	0.597862	0.077964	0.0435346	0.43482	0.0745683	0.1224	0.036316	1.42162	0.390587	0.100923	0.343436	0.0631944	1.41202	0.223303	0.0942969	0.302501	0.0850294	0.0666447	0.175914	0.134218
GRIN1	0.00649318	0.0314371	0.00211194	0.101344	0.0186205	0.0633728	0.000232698	0.000516409	0.00536266	0.00155209	0.00464927	0.0179837	0.172339	0.00099973	0.0069491	0.0117001	0.0201583	0.00439185	0.00666408	0.00243445	0.000938498	6.61768e-05	0.0884854	0.0445786	0.000662677	0.0028126	0.00147407	0.0742173	0.026796	0.00174784	0.00582614	0.00089824	0.000789039	0.00112652	0.00284805
GRIN2A	0.0058652	0.00517857	0.130477	0.0113324	0.00246687	0.0126478	0.00205438	0.00164112	0.000656879	0.000643538	0.00618969	0.0146672	0.0682744	0.000369076	0.0019769	0.0048948	0.0075278	0.0084684	0.363386	0.0447295	0.00563436	0.0219273	0.141434	0.0348675	0.00058233	0.00154235	0.011543	0.0203706	0.000982639	0.182809	0.0124898	0.000543981	0.000440081	0.00406141	0.0262228
GRIN2B	0.00493562	0.00587294	0.000146181	0.00581745	0.00121994	0.00109052	0.00246607	0.00102323	0.000638686	0.00209031	0.00295268	0.00201529	0.000433125	0.00717847	0.000124996	0.000812693	0.00362598	0.000370877	0.00209918	0.00127127	0.0208017	0.000337837	0.00406564	0.00172062	0.000561555	0.21214	0.00240276	0.000651514	1.81671	0.000246237	0.00200418	0.00258354	0.000192468	0.00215184	0.000590291
GRIN3A	0.010953	0.282676	0.000245148	0.0261645	0.000544331	0.304396	0.000142303	5.72299e-05	0.000231735	0.000165815	0.000337067	0.00023357	0.00059805	0.000708989	0.000552919	7.87889e-05	0.000333057	0.0108972	0.00168958	0.000249257	0.000268351	0.00045151	0.0018835	0.000360466	0.000524295	0.000832785	0.00970708	0.00133599	0.153943	0.000165348	0.000197932	0.000340587	0.000216318	0.000135519	0.000157631
GRINA	11.1312	8.38437	7.35946	6.04442	11.8827	7.92716	6.81435	2.87484	26.4709	8.39965	1.80904	2.71402	5.13515	9.82943	9.51902	2.20329	1.73477	6.57324	8.88173	8.77265	2.61028	20.3646	10.0929	3.45461	5.26257	6.42165	10.3768	5.11616	8.18168	5.91645	6.51888	4.06514	3.96972	4.48375	3.4038
GRIPAP1	2.66274	1.99786	6.72336	2.37319	1.73363	1.80599	4.52751	4.26055	2.68648	3.22268	3.76234	2.78398	2.05366	2.60016	7.51719	4.06148	3.19536	3.27397	1.45486	3.76659	3.49095	2.66464	2.93947	1.63443	2.08238	3.42215	3.63206	2.58269	1.85002	4.27017	4.00314	4.27192	3.60258	3.65275	2.96672
GRK4	0.951935	0.831673	0.281841	0.420122	1.05474	0.419853	0.0702642	0.149384	0.136344	0.151896	0.155346	0.18608	0.406237	0.0617772	0.0723441	0.171702	0.159524	0.268523	0.10686	0.413056	0.0711877	0.211088	1.5402	0.335434	0.063776	0.444129	0.261398	0.117289	0.0768934	0.185185	0.27072	0.0645841	0.0626775	0.0979547	0.249438
GRK5	1.61898	2.39238	0.281473	2.52797	0.77519	3.79025	0.0899216	0.058161	0.103651	0.161485	0.315034	0.155034	0.393886	0.580295	0.704426	0.120031	0.222947	3.74043	0.0726886	1.08183	0.0900967	0.268385	1.08468	0.324844	0.141949	0.0679655	4.1606	3.68948	1.54202	0.271451	0.915279	1.48599	1.31132	0.190631	0.225894
GRK6	2.65528	3.18486	15.8353	2.46864	12.1051	4.18371	5.60544	6.0192	2.01081	4.24268	5.54742	5.94943	2.0837	4.31439	3.99246	6.11999	5.64934	9.4764	2.7378	9.34646	4.98185	8.19664	4.21788	1.19781	2.79463	1.61767	4.37241	4.5501	2.06946	13.8868	10.0254	4.8683	4.00999	7.12789	11.047
GRM3	0.00483492	0.0387567	0.000742795	0.00833066	0.00286492	0.00678866	0.000126377	0.000457879	0.000557834	0.000397616	0.000134869	0.000558784	0.00132334	0.00283457	0.000266942	0.000481135	0.00019694	0.000399173	0.00166288	0.000620995	0.000127855	3.01433e-05	0.00453563	0.00190056	0.00111506	6.75798	0.00228995	0.00174615	0.0140295	0.000359032	0.000953614	0.00227845	0.000401544	0.00299786	0.000530188
GRM7	0.0797555	0.00158538	0.000691605	0.000855483	0.000772563	0.000545558	0.000130513	0.000307693	0.000464617	0.000523381	0.000210426	0.000297368	0.00292958	0.0030036	0.00024279	0.000419606	0.000313139	0.000656359	0.000225077	0.000237139	0.000269943	0.000159599	0.0698335	0.00289118	0.000804167	0.334031	0.000491521	0.000140107	0.000897569	0.000195931	0.00202444	0.000342588	0.000354355	0.00182582	0.000610371
GRM8	0.000790038	0.00074018	0.00952186	0.000190383	2.46797	0.000246165	0.000104676	6.5771e-05	0.000285262	0.000250257	0.0111497	0.000871459	3.05336e-05	0.00235174	0.00742985	0.000131139	0.00811403	0.0416336	3.31879e-05	0.0117137	0.00059767	0.0014862	0.000436784	1.66145e-05	0.000270349	0.000500116	0.00195687	7.54718e-05	0.000584126	0.00134479	0.00869933	0.000469864	0.000243208	0.00178841	0.0101936
GRN	37.6819	26.7294	26.1767	21.0329	136.687	29.5862	5.15076	2.95236	1.2823	1.13456	17.6901	9.81933	11.4793	180.759	99.8515	7.85636	16.2294	46.8036	10.2768	13.6598	10.3068	12.9461	22.5232	7.81319	99.2306	4.12013	25.7787	6.78255	18.7917	9.2752	12.3956	74.8444	36.428	8.48592	16.063
GRPEL1	12.9287	11.0475	20.8651	10.4393	22.2012	9.91285	22.1374	22.6998	30.7709	34.6595	28.0689	23.0141	12.3362	10.3019	9.24811	31.0577	31.6062	20.7731	13.2993	22.057	33.4083	10.9427	10.1902	15.8697	14.5176	15.3369	11.9715	15.0005	9.11883	21.4361	20.1758	11.2573	21.0163	24.3589	24.2244
GRPEL2	2.18584	2.33033	3.99843	1.57838	1.96006	2.30185	2.30966	2.81077	3.3336	4.11247	3.8632	3.54527	2.01367	1.92691	1.27056	4.86581	4.31175	2.53679	2.08281	3.22981	3.48239	1.01035	2.11692	2.13244	2.68806	2.70376	1.36617	2.94407	1.46281	2.36236	3.313	2.038	2.28955	3.60561	4.26703
GRSF1	2.76096	1.60251	2.19887	2.17297	3.3428	1.63887	2.34395	3.09319	3.54706	4.662	3.68603	3.94092	2.01332	10.439	4.61715	4.17703	4.2984	4.42133	2.026	2.25512	3.14312	2.1612	2.15787	2.09157	9.61222	0.639611	2.38984	5.28031	2.0663	1.95949	3.47629	6.93143	7.00881	3.07662	3.15375
GRTP1	1.79151	0.43379	0.0120348	0.193356	0.0357424	0.957965	0.0223445	0.242735	0.365421	0.375941	0.00684698	0.0939204	0.32962	0.0336852	0.0132754	0.924159	0.0117591	0.0360199	0.0987256	0.0951265	0.00778488	0.00222717	2.01825	0.275054	0.00929353	0.0518276	0.0590507	0.434346	0.143645	0.0499602	0.0958057	0.0694172	0.0357496	0.025676	0.0467305
GRWD1	1.3592	1.28911	2.59717	1.21084	1.32793	1.6315	5.31175	8.77558	1.76386	7.32324	5.82056	7.09238	2.76343	3.96203	0.916523	8.87277	6.04856	1.46307	4.91042	2.79285	5.34427	1.06821	2.50393	1.7214	3.49693	1.233	2.34953	2.46655	0.913738	2.46227	2.53519	4.04563	4.81063	1.49071	3.05883
GSAP	0.113514	0.291649	0.592708	0.300609	1.16068	0.308195	0.302121	0.374766	0.0304997	0.038393	0.86152	1.41717	0.437193	8.07962	4.28804	1.6683	1.01637	4.14614	3.35909	4.27715	0.339264	1.76009	0.315424	0.297227	9.82444	0.0644512	1.1007	0.915182	0.864157	1.45588	1.23948	5.13678	5.12496	3.84067	0.890625
GSC	0.109281	0.247674	0.000133239	0.453491	0.00024162	0.214061	0.000113201	0.000157605	0.000588132	0.000389789	0.000360513	0.000754459	0.294612	0.0032107	0.000902727	0.00064958	0.000782103	0.00241894	0.00605661	0.000246565	0.000333847	0.00033426	0.58785	0.0235963	0.00910218	0.0141471	0.0553861	0.127577	0.0262532	0.000725337	0.00153724	0.00174232	0.00227547	0.00187754	0.000671004
GSDMD	4.8403	3.5192	3.7532	1.19424	4.78505	2.78564	5.62826	3.54263	0.524578	1.11478	4.62564	4.63849	1.20067	3.62928	3.94706	4.14072	4.20741	6.20866	2.76894	4.70182	4.98486	3.69788	4.79536	0.888539	5.56979	0.196203	4.20084	1.07888	2.50994	3.64384	5.59779	7.08713	7.12272	4.59607	3.67762
GSE1	1.27936	0.789446	1.68679	1.03106	0.938846	0.828719	4.22542	7.18294	3.06855	2.16722	1.61254	2.7119	1.80572	10.7502	2.43316	5.93081	1.35005	2.37278	0.966329	1.37086	1.34274	1.30399	3.84843	1.44223	3.9099	0.597259	1.65046	3.15219	0.982896	1.53417	6.2989	3.36762	2.7294	7.75618	3.12739
GSG1	0.00152326	0.0964687	0.000574436	0.0710105	0.00285203	0.0466337	0.0299864	0.0156913	0.00524186	0.00827324	0.00607578	0.202471	0.0350179	0.0107376	0.00360112	0.0523052	0.0152505	0.0044131	0.00220597	0.0172748	0.0107209	0.000232321	0.00749318	0.419705	0.00405523	0.00882331	0.00447794	0.00311779	0.0136029	0.00852067	0.00496516	0.0201043	0.0238778	0.0624092	0.0173322
GSG1L	0.00591088	0.00283179	0.00587878	0.170657	0.0122461	0.000236429	0.000356783	0.000499667	0.0135455	0.0225992	0.000407455	0.00174581	0.0436142	0.0118514	0.000329552	0.00258564	0.000837097	0.00154729	0.000538842	0.0160197	0.00102141	0.00101398	0.0292525	0.137653	0.000241101	0.00784696	0.00152508	0.00116202	0.00382051	0.00693048	0.525708	0.000589614	0.000968764	0.189678	0.0206221
GSK3B	15.1775	13.1606	10.2369	11.7874	6.41862	14.6084	9.31244	10.0686	4.1323	4.50595	7.27636	9.95667	9.14962	17.0556	11.0143	10.3635	7.70272	8.88093	11.7267	9.76075	5.45201	5.90172	9.24357	4.23233	11.2458	7.74665	17.0259	17.1962	14.6726	7.36801	8.12063	9.15222	7.69899	12.8879	8.77646
GSKIP	4.07071	4.40871	4.35873	4.01726	4.63613	4.03213	2.8338	3.28142	2.11411	2.66454	2.98003	3.1345	2.11916	6.8755	6.60103	4.95679	3.06545	5.26718	1.32308	4.28168	3.84168	2.77799	3.94726	1.48103	6.00713	2.84743	4.67671	4.57217	5.52987	2.39744	4.12136	4.69612	3.9089	5.19286	3.37204
GSN	8.75299	3481.83	6.46661	738.361	44.2437	3589.84	9.42437	3.14884	1.79088	1.73682	3.66403	4.18096	17.5169	89.8659	50.8413	5.52154	3.42476	94.0665	40.4397	12.9651	2.35148	32.2344	6.85078	7.31868	75.7376	199.057	6.98509	16.3109	4416.59	9.0629	35.5483	61.0864	32.8725	14.4184	25.3893
GSPT1	4.56047	6.19318	8.33703	6.68706	6.4416	6.97983	13.0171	20.1796	13.0015	25.5262	18.82	17.0265	5.18112	20.921	10.0835	26.5749	18.7818	6.0781	8.64524	9.58023	19.7993	2.67957	5.923	4.74305	12.9618	8.58643	3.98869	3.81057	4.57066	6.05686	9.1509	19.7216	19.2503	6.53214	12.0435
GSPT2	0.50193	0.407631	0.0116615	0.109531	0.020628	0.280165	0.808614	0.0918087	0.0105428	0.073635	0.906837	0.203034	0.635188	0.517205	0.165809	0.116229	0.798382	0.385523	0.119925	0.162062	0.509535	0.0277596	0.882951	0.141886	0.0563881	0.00409058	0.0239091	0.0687103	0.108159	0.150976	0.0129676	0.237283	0.112598	0.0135715	0.0107117
GSR	19.9406	3.61494	13.4166	4.9517	15.0625	3.71039	34.1702	9.59769	6.41691	11.6199	52.2681	12.6438	9.79142	32.1526	24.3229	11.0578	55.1695	54.5578	2.57955	16.8937	97.6604	65.8376	14.2832	8.34604	38.0904	3.86763	7.04586	2.2639	3.6505	15.7527	12.7724	28.8542	25.6427	3.53051	8.93006
GSS	1.39507	1.97054	1.30462	2.05064	1.15062	2.85962	2.85491	3.01698	3.7044	4.27399	1.84716	2.48149	1.72516	1.38062	1.46576	3.21076	1.71718	1.38269	1.77762	1.39452	1.89673	0.555733	1.04262	1.10031	5.38458	11.7749	0.925788	1.92018	1.50346	1.34501	1.34386	1.77129	2.18447	0.741595	0.976681
GSTA5	0.0522707	0.06112	0.000426399	0.225644	0.00150586	0.156248	0.601898	0.0414011	0.00394033	0.0273394	0.0653385	0.0195383	0.0177697	0.413093	1.90001	0.0133125	0.051339	0.15954	0.118916	0.00787818	0.0342411	0.0264385	0.156175	0.01068	0.470093	0.544211	0.0290108	0.123873	0.190623	0.00618333	0.00853541	0.837978	0.429415	0.0257214	0.0103644
GSTCD	0.423677	0.718049	0.522209	0.710384	0.804551	0.429528	1.47517	1.90338	1.23849	2.15618	1.94869	1.72164	0.756225	2.31939	0.645846	2.42917	2.32798	0.396997	0.674576	1.23327	1.97984	0.6127	0.856541	0.625018	0.676004	0.476859	0.827155	0.592484	0.900253	1.42602	0.847703	1.94937	1.88982	0.838381	2.28284
GSTK1	1.27719	1.18777	0.621876	1.12457	1.01471	1.204	1.11793	0.902908	0.249647	0.232257	0.531746	1.35845	1.06136	1.23412	0.319519	1.5849	0.43714	0.400957	0.955288	0.546751	0.637114	0.156779	1.43819	0.50926	0.101446	4.46344	1.55258	5.97122	0.469794	0.500193	0.620741	0.491453	0.450004	0.263584	0.341357
GSTM1	32.4447	64.2749	6.63374	22.0591	8.05424	88.5925	20.6553	6.00046	0.477577	1.06332	41.5427	16.8995	9.37553	11.8539	26.6663	5.48634	43.3672	24.2459	63.6471	10.2451	127.41	7.28781	32.3426	5.38279	7.61093	21.2946	20.2353	15.1261	68.3217	10.8544	13.8555	9.90109	4.73237	12.4132	6.74474
GSTM1	12.4283	11.293	0.00896001	2.45128	0.00219075	7.38783	0.0477406	0.055832	0.0700095	0.0330656	0.0602412	0.094902	4.39727	0.398485	0.548192	1.06094	0.053608	0.195589	2.36196	0.0149738	0.194887	0.0535731	17.7789	2.76288	0.223003	0.492975	1.73571	2.25931	8.11889	0.228887	0.189633	0.221439	0.0949176	0.254093	0.0288852
GSTM1	0.00109968	0.0327684	0.00255906	0.012866	0.00583009	0.0426525	0.00100879	0.000354065	0.000762355	0.00170688	0.0262397	0.00241393	0.00240025	0.000212437	0.00307703	0.000465734	0.0653661	0.0852209	0.0876264	0.00590848	0.0268592	0.00182285	0.00169278	0.00245629	0.000566757	0.000721103	0.00203726	0.0017776	0.0110163	0.0112133	0.000984568	0.00126739	0.000645166	0.000832177	0.00172937
GSTM4	1.70153	1.55579	0.670842	1.49207	1.12908	0.99935	2.96716	1.05806	0.0886911	0.404657	2.29055	2.04132	1.3964	1.42465	1.19018	1.65801	3.29106	1.73625	1.23616	0.973191	4.17301	0.954015	2.08057	0.814803	0.927454	0.4146	0.830051	0.0963864	1.77707	0.569836	1.14335	0.587581	0.547695	1.1002	0.724182
GSTM3	13.7255	11.1874	1.17765	10.1463	2.66963	9.97922	12.8329	26.7365	50.2925	40.7092	1.40377	4.54228	6.42608	1.27901	0.558162	7.72181	1.43806	2.82018	9.6973	2.68125	2.89133	1.29459	10.6748	6.44579	0.36235	80.2288	2.02814	3.4136	23.2023	3.01521	1.63129	0.629152	2.89336	2.97486	2.3542
GSTM1	1.75613	0.111353	0.00727958	0.169227	0.00703788	0.0513317	0.00128439	0.00824531	0.011563	0.00457686	0.00211245	0.0426176	1.88811	0.062069	0.00113473	0.0151235	0.0043259	0.0041833	0.24679	0.010232	0.00126396	0.00117611	3.47606	1.40157	0.0014884	2.99961	0.508937	5.22818	0.282571	0.0143536	0.0456009	0.012911	0.00124139	0.164025	0.00528726
GSTM2	1.8174	0.351721	0.0424148	0.522571	0.126906	0.306355	0.710347	0.306136	0.0204959	0.0306859	0.392897	1.04995	0.830694	0.140609	0.0156735	0.909774	0.409438	0.218546	0.91491	0.115083	0.601728	0.0399008	2.43893	1.22001	0.0125018	45.6944	0.228592	0.16761	1.74585	0.131766	0.240035	0.0606079	0.00331303	0.936988	0.265012
GSTO1	2.78282	3.12917	4.89132	3.28435	8.87799	3.73348	31.9472	33.1514	14.807	29.1351	28.9674	29.4317	4.87429	30.1969	11.9842	24.1709	31.9755	16.1537	6.69077	9.81441	39.7142	5.56001	3.87428	3.97559	20.7151	2.1788	5.21525	6.97924	3.29032	7.08399	5.98711	25.1388	25.2236	3.75601	6.31879
GSTO2	0.407981	0.0156424	0.0102183	0.00860636	0.21962	0.00759824	0.00206799	0.0516369	0.00643527	0.00475464	0.0220975	0.0170251	0.0269212	0.0461772	0.057785	0.223038	0.00857621	0.0169893	0.00499721	0.0035261	0.00107193	0.000996852	0.152628	0.024351	0.0517359	1.41131	0.0204058	0.00280489	0.0054917	0.00323868	0.00990033	0.0651318	0.112075	0.124159	0.0250124
GSTP1	12.1987	11.8014	4.51287	7.7749	11.8201	11.8224	1.94043	2.16405	19.1725	13.4597	2.30687	2.29997	11.9328	1.19157	1.89636	2.92162	2.73227	10.5555	6.09767	15.0646	2.15664	1.82841	12.2769	12.5029	2.07222	56.093	7.18683	10.7041	12.07	15.3311	9.23678	1.93814	4.79921	14.2683	7.94616
GSTP1	0.502416	1.13558	0.00690908	0.328389	0.0384165	0.650674	0.00690826	0.00152997	0.247703	0.142547	0.00709203	0.0044803	0.753335	0.00707789	0.0106434	0.0189558	0.00927742	0.0686	0.736195	0.610936	0.0318214	0.083577	0.134268	0.553947	0.0280571	0.97117	0.0369754	0.00636064	0.500702	0.111022	0.00453809	0.0364837	0.0470689	0.0469932	0.0163811
GSTT2	1.7803	1.87518	3.03703	2.28493	1.58814	1.367	4.33588	3.02507	1.93502	1.62502	2.39681	3.56551	0.875317	0.506888	0.422506	3.08469	2.70655	1.65955	0.925074	3.82456	3.83363	0.998051	4.02398	0.700681	0.464457	0.355194	3.44952	4.5546	2.14743	2.88349	24.3229	0.500508	0.834481	37.1589	9.35171
GSTT2B	1.7803	1.87518	3.03703	2.28493	1.58814	1.367	4.33588	3.02507	1.93502	1.62502	2.39681	3.56551	0.875317	0.506888	0.422506	3.08469	2.70655	1.65955	0.925074	3.82456	3.83363	0.998051	4.02398	0.700681	0.464457	0.355194	3.44952	4.5546	2.14743	2.88349	24.3229	0.500508	0.834481	37.1589	9.35171
GSTZ1	2.23243	2.54627	0.968946	3.04269	1.98901	1.75652	2.38785	3.72334	2.74062	3.20826	3.38258	3.67971	1.27265	0.821561	0.828363	3.52141	3.26659	1.08128	1.55236	1.59282	2.97294	0.644898	3.73453	2.76232	1.88162	4.10421	1.13994	2.71271	2.71913	1.61733	1.06198	0.938058	1.26553	1.63	2.07112
GTDC1	0.480164	0.44489	0.841802	0.539902	0.131541	0.406694	0.310753	0.447182	0.614136	0.54936	0.471481	0.61035	0.391512	0.640398	0.484746	0.705435	0.362827	0.539054	0.958649	1.31611	0.494366	0.603862	0.763417	0.38026	1.42055	1.45958	0.760548	0.415789	0.360422	1.70461	1.32776	0.39037	0.627483	0.979643	0.704705
GTF2A1	1.36536	0.951875	0.327723	1.31484	0.780064	0.760635	1.08651	2.26914	1.0754	1.51596	1.39014	1.18267	1.37852	7.49555	2.08009	1.40428	1.40978	0.812164	1.4237	1.18041	0.911245	0.626983	1.23787	0.488565	7.50275	1.66255	1.34679	1.87752	1.30925	1.24391	0.420827	3.13979	4.42341	2.90453	1.1013
GTF2A2	15.9262	13.2046	28.2945	14.6646	20.3577	14.0594	15.446	25.7713	44.2882	36.7735	22.8541	20.6887	14.2001	7.65592	9.26821	25.6542	21.8925	18.1621	16.4113	20.5929	19.9261	13.8821	18.535	14.915	7.54165	10.0269	20.4044	25.9636	12.5423	19.8043	25.9119	11.8516	16.1688	24.09	33.8252
GTF2B	5.30531	3.3747	12.3071	3.89919	10.408	3.11062	11.8546	16.1298	7.24237	7.99707	10.4079	11.5239	3.02111	11.9849	5.00963	11.2115	9.56792	8.3635	3.77494	8.57402	8.65614	5.53094	6.72607	2.15848	5.18166	4.12719	6.48026	4.74671	3.3489	7.60861	12.0191	6.22744	4.38836	14.1448	12.2206
GTF2E1	0.933855	1.16498	1.16608	0.867526	1.16753	0.781788	0.856466	1.42177	0.845977	1.45898	2.02266	1.64025	0.500164	3.56757	1.52883	2.08752	1.72139	0.73163	0.396831	0.575099	2.13324	0.388518	1.2863	0.514763	1.84048	0.901422	1.08231	0.541209	0.939637	0.756169	1.96995	2.31299	1.97512	1.13377	1.82322
GTF2E2	8.81599	4.01627	7.10905	5.05396	7.52346	2.58629	14.9736	13.6523	6.68358	8.87534	13.2794	12.8154	3.35226	6.81172	3.17511	16.8997	15.1772	7.01736	4.24872	6.99776	15.5398	3.95729	8.5587	6.41508	9.16659	2.84736	5.1475	7.81719	6.40994	7.91051	9.73802	4.31569	5.74129	9.15405	12.7634
GTF2F1	4.45934	3.93467	6.72466	3.07867	5.77207	5.05054	5.92433	5.85179	9.26828	11.3739	6.97159	4.6627	3.77859	2.53905	2.65466	4.90065	5.69901	4.77105	2.71604	5.33916	5.61142	3.22332	4.19259	2.76686	2.67436	5.52355	4.85783	7.54759	2.81232	4.20649	4.79831	4.14861	3.57058	4.97857	7.74822
GTF2F2	1.93065	2.07012	5.07222	1.91993	4.86539	1.82251	4.79543	6.9239	6.91601	8.24017	7.64441	5.18369	1.32463	4.26348	3.2122	5.96926	7.49806	4.87419	1.72349	4.04754	8.42066	1.90491	2.43713	1.21276	5.32705	3.73978	2.06701	0.811348	0.829409	3.2986	4.25738	6.17801	7.66527	4.77908	5.56407
GTF2H1	2.10123	2.60431	1.89106	2.66099	3.3052	3.55847	4.08946	5.51551	3.07045	6.63715	3.89383	4.07744	1.9734	6.62376	3.71521	5.90302	4.23387	2.89547	3.0049	2.57425	5.07337	1.52063	3.72204	2.03625	4.76418	4.20694	2.36737	2.28924	2.1001	3.55331	3.1158	6.26606	6.04214	4.82588	3.72898
GTF2H2C	2.55213	1.40136	4.32737	0.911998	3.12933	1.64211	3.84418	5.02666	2.55754	5.20635	4.16199	4.72275	1.61562	1.6913	0.79351	5.91625	3.75652	2.27039	1.83626	3.41624	4.19988	0.767267	2.53582	1.71755	0.981967	2.14502	2.14976	2.23999	0.685552	2.24414	6.28251	1.01562	0.972853	3.79258	5.30993
GTF2H2	2.55213	1.40136	4.32737	0.911998	3.12933	1.64211	3.84418	5.02666	2.55754	5.20635	4.16199	4.72275	1.61562	1.6913	0.79351	5.91625	3.75652	2.27039	1.83626	3.41624	4.19988	0.767267	2.53582	1.71755	0.981967	2.14502	2.14976	2.23999	0.685552	2.24414	6.28251	1.01562	0.972853	3.79258	5.30993
GTF2H3	2.50657	2.98394	4.78819	3.84359	3.12109	1.55338	4.20184	7.21103	3.49392	8.57684	2.25307	4.65359	2.69567	1.45407	0.835493	6.55056	2.18589	1.04621	3.43642	2.87205	2.95874	0.848192	5.54523	3.4935	1.86692	1.72037	2.25416	1.62018	1.14287	1.83721	5.03058	1.4301	1.93382	6.10084	4.75909
GTF2H4	1.47955	1.5279	2.30208	1.16709	2.64444	0.973832	2.43526	3.65977	4.19847	5.65666	2.90946	3.4931	1.61018	2.37852	0.905992	4.22642	2.99777	1.11892	1.60571	2.43986	3.38668	0.910311	1.57077	1.45459	1.06054	0.681888	1.54863	1.68036	1.03689	2.22473	6.57218	1.63934	1.89045	3.33044	3.16855
GTF2I	5.40024	2.9515	3.52015	3.38645	8.47819	2.90047	5.95256	8.63873	1.99293	3.97223	4.55948	9.36556	5.53926	7.28976	3.5323	10.0339	4.77294	2.12725	3.67006	5.65979	5.0694	1.64825	9.93583	4.24626	12.7241	3.54894	4.61892	4.87467	2.9221	8.46905	3.33287	5.58582	6.50579	2.46281	2.42581
GTF2IRD1	2.5182	0.807326	0.0974959	2.17512	0.175632	0.944377	1.11308	1.6488	0.270848	0.576182	0.680718	2.16202	1.04605	1.51779	0.60145	1.65855	0.84089	0.22018	2.10092	0.171289	1.04321	0.481448	3.73426	0.631352	0.866898	1.60141	1.19986	4.21527	0.998598	0.197085	0.382385	0.713941	0.865664	1.19764	0.475234
GTF2IRD2	0.716153	0.284485	0.550566	0.188909	0.360756	0.128728	0.446505	0.550192	0.133447	0.323897	0.43696	0.530746	0.201337	0.913626	0.209827	0.313682	0.476246	0.211224	0.619884	0.46228	0.34216	0.099566	0.656266	0.398588	0.453025	0.41212	0.0489493	0.178671	0.285421	0.273761	1.02919	0.459199	0.419094	0.903656	0.511608
GTF2IRD2B	0.716153	0.284485	0.550566	0.188909	0.360756	0.128728	0.446505	0.550192	0.133447	0.323897	0.43696	0.530746	0.201337	0.913626	0.209827	0.313682	0.476246	0.211224	0.619884	0.46228	0.34216	0.099566	0.656266	0.398588	0.453025	0.41212	0.0489493	0.178671	0.285421	0.273761	1.02919	0.459199	0.419094	0.903656	0.511608
GTF3A	3.80388	5.0747	9.86776	4.93762	11.3175	4.33808	8.35673	10.3778	9.34375	11.8805	12.2181	12.7971	3.55358	6.86752	7.85163	13.2929	12.6705	8.56352	5.13326	11.7546	11.4691	4.14441	3.34031	2.97084	6.59768	3.89312	4.33121	4.31459	3.83295	12.6045	10.1435	12.8451	13.5617	9.26467	12.1229
GTF3C1	1.07449	0.781209	0.965765	0.624468	1.06647	0.721827	0.950767	0.999966	1.03964	1.61786	1.3374	1.90029	1.41342	3.7062	1.6343	2.06329	1.03921	0.608627	1.03501	1.90462	0.899063	0.481446	1.68155	1.67687	3.93414	1.84943	1.87285	2.73337	0.674877	1.43471	1.3739	2.70795	2.35322	2.16064	0.753074
GTF3C2	3.57169	2.50423	4.65837	2.71035	4.98891	2.50995	5.46173	6.67814	5.0192	5.43195	5.39751	4.32858	1.85706	10.5163	4.67542	5.81227	4.00914	3.59618	2.82864	2.88733	3.09066	2.28745	5.33059	1.52139	4.43504	3.67497	3.6703	3.6894	2.5297	3.8985	5.96097	8.80549	7.41589	7.27638	5.8805
GTF3C3	0.945961	1.34937	0.669121	0.582116	0.4117	1.16007	1.29714	1.14002	1.07519	1.16782	1.41798	1.25048	0.988183	4.91798	2.01787	1.35785	1.61443	0.919983	0.311221	0.702149	1.19247	0.530589	1.30783	0.829057	2.96312	1.29796	1.7805	1.13571	0.581027	0.785691	2.54303	3.13853	2.59826	1.61401	1.32167
GTF3C4	1.43529	0.899253	1.36756	0.771114	0.792548	0.660576	0.875209	1.336	0.858254	1.75312	1.35851	1.70188	1.26286	5.22707	2.37487	2.59307	1.31395	0.715911	1.28386	0.985318	1.27617	0.488887	1.9545	0.855807	3.37801	1.49727	1.11709	2.52763	0.439508	0.811534	0.571113	3.32418	2.62355	1.02183	0.897978
GTF3C5	1.79285	0.805806	0.288963	0.564035	1.28817	0.853725	0.761543	1.05773	1.70068	1.49258	1.07844	0.958682	1.10278	3.99039	1.115	1.20888	0.910237	1.00569	0.851411	1.15593	0.484402	0.439025	1.87486	1.50064	2.18096	1.00218	1.12894	1.83162	1.55146	0.458036	0.705561	5.58312	5.52694	1.23044	1.38349
GTF3C6	5.97531	6.10146	11.959	2.93671	7.91777	5.99754	6.25691	6.01261	7.2169	8.58066	9.33142	8.01001	4.59874	4.15359	3.8478	7.37027	9.56151	6.87555	4.36679	7.29921	9.03099	3.42219	5.34347	5.00951	3.98487	5.43472	4.28381	6.45915	2.0307	8.52691	8.2778	5.67362	7.21968	8.48406	8.45501
GTPBP1	0.793671	0.824131	2.25875	0.355003	1.14409	0.593209	1.11374	1.82114	2.10967	1.36141	1.05045	1.23536	0.63079	4.41961	2.07421	0.956138	0.73308	1.19611	0.542245	1.02585	0.52892	1.16545	1.17133	0.37093	1.09607	0.523636	1.10553	0.429547	0.640973	1.22864	2.12483	2.78176	2.35654	1.96047	1.3259
GTPBP10	1.14399	0.612273	0.525557	0.863502	0.915437	0.965177	1.63162	2.03961	0.945169	2.0986	2.47304	2.41413	0.912554	4.07161	1.50786	2.24937	1.92777	1.18006	0.914175	1.06524	1.88565	0.591028	2.04067	0.49442	2.40827	0.471346	0.565157	0.762961	0.761594	0.996752	1.35891	2.75796	2.34849	0.547215	1.19214
GTPBP2	8.64676	3.03002	3.27654	2.91388	5.52254	2.48061	3.49967	4.92383	3.01851	1.73895	3.35482	4.90169	2.78095	8.12676	3.78698	4.7816	1.98064	2.53039	3.39901	6.39934	1.60589	2.39459	7.10136	2.70779	5.6805	1.16347	11.1916	2.19485	5.52513	6.56249	16.2167	4.04343	3.51728	8.51894	5.67167
GTPBP3	2.24288	1.03941	1.73575	1.25687	2.0865	0.798637	0.477109	1.05408	0.621092	1.40699	1.01767	0.884608	3.09084	2.69311	1.46894	0.851259	0.997298	0.989961	0.236092	1.06313	0.734993	0.776437	2.28662	0.972842	1.31868	0.281737	1.42627	1.73988	0.541002	1.22462	1.58045	1.65906	1.78455	0.955912	1.14552
GTPBP4	2.87975	3.44464	8.43206	2.46668	4.03909	4.25158	25.6121	27.3558	5.35282	16.4076	18.6539	23.0077	2.43563	9.49716	5.81307	24.5196	19.1944	7.15151	8.28183	8.73507	20.1495	2.76125	2.93583	1.29572	7.8682	1.23365	5.83572	4.79726	2.20254	9.59506	6.62156	9.29878	9.98924	13.0491	8.45643
GTPBP6	3.51417	2.2727	2.06266	1.75408	1.98441	1.48965	1.28628	1.88635	1.14035	1.4169	1.31703	1.88188	1.66281	1.7946	1.30194	1.69417	1.40138	2.90548	1.85395	2.75489	1.42158	1.20061	2.54119	1.15095	1.09167	4.38899	1.07841	0.551429	1.92089	3.20207	4.40118	1.90901	1.53369	3.12946	2.692
GTPBP8	2.66601	1.86514	2.52009	2.59662	3.00774	1.59081	2.63381	1.9709	3.05475	3.44179	3.28277	4.34222	1.99085	1.67042	1.66158	3.66782	2.98729	1.95754	1.8414	1.71756	3.06696	0.927792	3.74407	0.846255	1.33876	2.3905	1.65345	1.74303	2.60842	1.26378	1.75434	1.15547	1.07456	3.50275	1.96526
GTSE1	0.0303367	0.178453	0.783461	0.0347168	0.403405	0.12884	0.245021	0.490693	1.97463	1.59992	1.39967	0.21887	0.543261	2.09669	1.02682	0.826815	0.393192	0.28542	0.0384078	0.456917	0.379904	0.568931	0.0494909	0.0304126	0.197356	0.0230074	0.0199748	0.12373	0.163811	0.240569	0.381266	1.88906	1.74322	0.181816	1.71182
GTSF1	0.000600052	0.0010729	0.0369423	0.000412423	0.00137837	0.0087442	0.00731234	0.00119534	0.00140661	0.00175783	0.0517922	0.0024858	0.00253278	0.0257712	0.0266147	0.00307651	0.0373139	0.264663	0.00138028	0.00674118	0.0360797	0.101689	0.000949237	0.000344786	0.0115742	7.3429e-05	0.000246469	6.55779e-05	0.000576284	0.0051709	0.0235063	0.138332	0.0890332	0.005491	0.0338588
GUCA1A	0.385874	0.592062	0.614177	0.904014	0.750147	0.543236	1.471	0.559758	0.0260377	0.109654	3.81943	3.2864	0.577437	1.74462	3.93973	3.47782	3.76396	2.85334	0.0716627	0.655247	3.7947	0.901255	0.783166	5.14552	1.21146	0.0407306	0.275489	0.113595	0.385142	0.249638	1.51039	3.32411	2.49751	0.582181	0.596808
GUCA1B	0.0719172	0.0808298	0.00373834	0.0674297	0.00922819	0.155574	0.0232933	0.0263715	0.0113275	0.0298558	0.00776056	0.02525	0.00732788	0.025386	0.0163785	0.0338643	0.0267108	0.0602835	0.00196989	0.0114816	0.0464423	0.0223045	0.0278225	0.00546239	0.0497554	0.00489335	0.0881417	0.00043089	0.0103018	0.00622502	0.00408463	0.0928846	0.129651	0.0024955	0.00516881
GUCD1	2.35256	1.20503	3.97677	0.739328	3.05058	0.859091	0.618884	0.906216	4.28249	1.44676	0.725579	0.721167	2.26602	3.90321	2.90235	0.97584	0.715544	3.70174	0.403419	2.16548	0.362569	2.18622	2.07148	1.28211	10.4752	1.10518	1.03606	1.49313	0.87925	2.72324	2.32609	2.4607	2.53788	1.50187	2.51904
GUF1	3.03438	1.51348	1.3082	1.09377	2.83882	0.951041	2.43272	3.14818	2.88789	4.44703	3.7558	3.51857	1.76803	2.05161	1.53296	3.62485	3.76107	0.961202	1.16973	1.28767	4.09429	0.711564	2.25343	1.9835	2.93359	1.68264	1.39468	3.64665	1.8592	1.86345	2.04579	1.59755	1.80287	1.57878	1.78122
GUK1	5.77564	18.1971	7.47772	14.3046	10.6706	16.0623	9.19973	12.1795	17.7708	22.4215	9.71868	11.8585	9.15837	12.6857	8.96655	12.2578	11.6266	6.92306	12.7727	11.1864	12.8332	5.04518	6.20769	7.99989	9.33527	16.8643	10.7279	8.3599	10.3679	9.91664	4.2697	13.1549	15.8863	5.06378	6.49932
GULP1	4.89543	2.75915	0.037571	2.13997	0.0373054	3.76132	0.136575	0.195218	0.0319744	0.0143909	0.00798603	0.504105	1.65004	0.17178	0.0118812	1.23669	0.0125364	0.143598	2.86649	0.0548161	0.00940626	0.0167851	3.33624	0.692126	0.0108825	0.116764	2.70258	3.44248	2.77862	0.213241	0.0497665	0.0466253	0.00985674	0.0593866	0.0387354
GUSB	6.93761	5.1271	5.40017	5.73827	5.40462	5.19281	12.2513	8.46669	4.36844	8.52176	23.667	15.586	7.30179	39.8396	39.1891	12.6424	25.055	14.3755	4.37054	8.21026	20.3322	4.01001	8.5574	3.71534	54.2658	1.48261	6.23896	2.15087	6.49243	5.26795	6.10795	29.8728	26.3938	4.81253	7.15364
GXYLT1	1.69835	1.48509	2.14229	1.4598	3.2052	1.90739	1.80842	1.52712	0.962396	0.840943	2.16798	1.62583	1.39776	9.05447	3.15253	1.9454	2.33859	1.99175	1.55806	1.11898	2.63845	1.08985	1.99276	0.882557	3.51096	3.75281	1.48421	0.844871	1.353	0.747235	1.05441	5.19314	2.80947	1.85527	1.66986
GXYLT2	2.42267	5.31776	0.19697	5.58807	0.0247188	1.3854	0.100188	0.210392	0.0377321	0.115197	0.0553483	0.0687151	7.6451	0.0923136	0.00546215	0.0742184	0.0566734	0.0421931	12.0733	0.230884	0.0451312	0.151771	5.56085	25.049	0.00120355	0.266297	0.309929	0.879481	9.57152	1.14113	0.142556	0.0199586	0.00514294	0.546404	0.14554
GYG1	2.23791	3.22347	5.70418	3.02123	8.30455	4.02296	16.0287	9.69657	6.38325	9.78371	12.83	16.7316	2.11086	10.9254	8.82927	11.1256	13.0831	20.6149	2.45973	16.5879	27.5364	14.9683	3.00163	1.65758	4.7322	13.2379	4.08938	1.79774	2.83221	8.99438	9.85572	4.49627	3.17619	7.00037	6.96734
GYPA	3.95555	0.248204	2.27487	0.292208	6.41422	0.00289139	1.31201	6.19715	180.907	38.5683	0.332505	0.162915	5.75452	0.0129112	0.321332	0.472763	0.368232	4.26786	0.0207526	6.05667	0.189588	3.01751	0.013113	0.795082	0.0136061	0.000353399	0.0315179	0.00201652	0.00178824	4.12514	3.53086	0.0132113	7.21221	0.403264	2.03146
GYPB	3.95555	0.248204	2.27487	0.292208	6.41422	0.00289139	1.31201	6.19715	180.907	38.5683	0.332505	0.162915	5.75452	0.0129112	0.321332	0.472763	0.368232	4.26786	0.0207526	6.05667	0.189588	3.01751	0.013113	0.795082	0.0136061	0.000353399	0.0315179	0.00201652	0.00178824	4.12514	3.53086	0.0132113	7.21221	0.403264	2.03146
GYPE	3.95555	0.248204	2.27487	0.292208	6.41422	0.00289139	1.31201	6.19715	180.907	38.5683	0.332505	0.162915	5.75452	0.0129112	0.321332	0.472763	0.368232	4.26786	0.0207526	6.05667	0.189588	3.01751	0.013113	0.795082	0.0136061	0.000353399	0.0315179	0.00201652	0.00178824	4.12514	3.53086	0.0132113	7.21221	0.403264	2.03146
GYPC	12.7457	4.229	1.43734	3.35302	3.91132	4.37177	2.75758	3.6623	16.3271	8.97792	3.06813	4.01541	1.57284	0.718818	0.603449	4.98398	2.94115	2.40578	1.23498	1.61151	2.36774	0.53853	8.17157	0.608088	0.0405254	0.774398	2.85582	9.30958	5.82134	1.51139	3.33542	0.446249	1.069	3.30413	2.85938
GYS1	0.654482	0.638751	0.804787	0.279125	0.568856	0.651299	0.587515	0.45785	0.0594327	0.18871	0.807375	0.597037	0.242011	1.08725	1.13682	0.832728	0.772312	0.540806	0.102691	0.81466	1.81784	2.43549	0.813589	0.0532819	6.85521	0.0888775	0.760472	0.867177	0.581454	0.830303	0.92347	1.87777	2.19203	0.277525	0.604814
GZF1	1.27417	0.617348	0.482783	0.879522	0.958344	0.557269	1.08445	1.14298	0.644937	1.18391	1.36482	1.29224	1.45346	3.87087	1.5697	1.19295	0.978155	0.913955	0.873761	0.983634	1.66254	0.786989	2.76268	1.23437	4.68728	1.10834	2.31965	1.62078	0.776021	1.25252	2.12032	1.62696	1.84015	3.13037	1.77503
GZMA	0.00040931	0.000187338	0.455404	0.000100849	0.210794	0.000403857	0.0634839	0.000214853	0.000723206	0.000852759	0.00477452	0.00372972	1.91411e-05	0.00159783	0.0215058	0.00704639	0.0129	0.772517	0.000253219	203.446	0.00263843	0.304733	7.58723e-05	2.9056e-06	9.09756e-05	5.87549e-05	0.000766101	4.66872e-06	0.000168228	0.329625	0.224633	0.000961484	0.000124411	0.0221719	0.335328
GZMB	0.00109641	0.000604854	0.109329	0.00196201	1.29934	0.000517318	55.8878	0.934111	0.00269489	0.0214345	0.033817	0.0521878	0.00326046	0.0212804	0.0164975	0.0968207	0.0960148	0.0892045	0.000887761	9.98526	0.0373901	0.0890532	0.000510026	3.4924e-05	0.000549125	0.0032231	0.0106352	6.99435e-05	0.00443156	0.227165	0.349424	0.00320195	0.000574019	0.045596	0.505854
GZMB	0.000197155	0.000322867	6.23044e-05	0.000194261	0.000506252	0.000869718	1.12546	0.0214101	0.00027841	0.000364092	0.00687939	0.030467	8.4252e-05	0.00177099	0.000982981	0.00204586	0.00431932	0.00510641	8.35379e-05	0.0022068	0.00485747	0.000545005	0.000160514	0.000102353	0.00045265	0.000277694	0.000121352	2.45316e-06	0.000675044	0.00139064	0.00098924	0.000841332	0.000303176	0.000179943	0.000271386
GZMK	0.229831	0.0285639	0.0420353	0.0017572	0.0403847	0.0465676	0.0028164	0.000814356	0.00149547	0.0189933	0.00452978	0.00170229	0.000736772	0.00135516	0.00406654	0.0120353	0.0122306	0.0773889	0.00106313	0.70423	0.00586483	0.00671623	0.0596465	0.000610474	0.000227699	0.00188643	0.00551449	6.91901e-05	0.00890981	0.0913884	0.816362	0.000565339	0.000469064	0.0409455	0.135652
GZMM	0.00360023	0.0532062	0.264658	0.115973	0.392578	0.0160806	0.0234406	0.00480367	0.0828386	0.0543069	0.127628	0.00642993	0.0282067	0.350218	0.133432	0.00179629	0.0806641	0.443135	0.0730182	2.84117	0.0331362	0.199098	0.0328874	0.00315732	0.0130692	0.00458748	0.0340654	2.07869	0.0473181	2.01474	0.0295672	0.0826108	0.0109531	0.00963852	0.0990851
HM13	23.4832	17.5673	16.7062	23.3971	48.3727	16.6548	18.7524	13.5843	7.79155	12.7403	30.8101	28.1036	18.4306	17.2894	14.612	14.0521	32.1072	25.9761	18.4945	20.5306	30.6818	8.5569	20.8478	26.7953	11.2131	12.7965	15.5823	7.08024	19.9919	19.5927	28.2935	12.6309	9.83615	39.2107	20.8005
H1-0	18.3041	15.9663	4.22758	32.2949	4.84673	11.9744	10.9975	12.4018	4.0652	4.24567	6.62966	8.984	22.0612	14.2472	4.92138	20.6895	3.52753	9.01511	16.6723	5.17429	2.97262	6.12554	26.6644	17.4498	13.9263	18.1541	31.3985	26.2301	13.3493	5.22481	16.235	5.26821	5.55514	20.3308	9.27207
HLA-DQB2	0.50032	0.186469	336.937	0.318807	201.269	0.0637916	7.99677	4.76452	1.22506	6.89583	8.36681	8.67778	0.886215	2.16173	92.6615	6.59851	9.84255	48.7781	0.49656	40.5766	6.74928	30.4799	0.623757	0.337413	0.251087	0.181155	3.33928	0.165145	0.0492545	41.7828	57.5489	1.83501	1.33725	14.2237	63.3761
HLA-DQB1	0.50032	0.186469	336.937	0.318807	201.269	0.0637916	7.99677	4.76452	1.22506	6.89583	8.36681	8.67778	0.886215	2.16173	92.6615	6.59851	9.84255	48.7781	0.49656	40.5766	6.74928	30.4799	0.623757	0.337413	0.251087	0.181155	3.33928	0.165145	0.0492545	41.7828	57.5489	1.83501	1.33725	14.2237	63.3761
HLA-DMA	0.423845	0.337868	50.7268	0.548588	60.7552	0.355549	21.7187	19.9879	0.439977	3.13691	27.2531	39.2573	0.486076	1.5989	22	18.0689	30.6092	36.7361	0.550417	12.8143	12.9135	7.74131	0.30445	0.375838	0.288112	0.318588	0.887481	0.0333888	0.226217	16.0523	10.3816	0.748	0.66183	4.45005	13.4976
HLA-DMB	1.28159	0.60421	14.7508	3.77525	27.5833	0.290701	6.37237	3.18752	0.0537283	0.516247	7.95329	7.04876	1.45714	5.38095	18.9032	5.96391	10.8362	12.9185	0.289399	4.30551	5.70769	3.48867	3.59881	1.85625	2.96739	0.149151	0.982876	0.693554	0.89541	3.20812	4.31006	1.79522	1.55873	1.11168	3.30003
HLA-DMB	0.0803418	0.00711504	87.9939	0.278041	13.0523	0.00445619	0.312935	0.114991	0.0514796	0.155047	1.68972	0.894972	0.243551	0.15503	1.98171	0.579	1.9297	8.8445	0.0454261	7.21594	0.651913	6.03938	0.100586	0.01669	0.00821526	0.0292155	0.0623983	0.0354943	0.00309523	5.83971	8.91661	0.0860925	0.0344542	1.41708	7.11317
HLA-DRB5	0.000964579	0.0014451	0.478088	0.000414494	0.37674	0.00181341	0.000268808	0.000277062	0.00157013	0.0203599	0.00165154	0.00235438	0.000271418	0.00604928	0.0592511	0.00154031	0.0037072	0.110232	0.000640999	0.165595	0.000488901	0.00536869	0.00118566	0.000119605	0.000290275	0.00080307	0.00335933	0.000390666	0.00154159	0.0977467	0.0570447	0.00120823	0.000559088	0.00515579	0.0459342
HLA-DRB1	0.000964579	0.0014451	0.478088	0.000414494	0.37674	0.00181341	0.000268808	0.000277062	0.00157013	0.0203599	0.00165154	0.00235438	0.000271418	0.00604928	0.0592511	0.00154031	0.0037072	0.110232	0.000640999	0.165595	0.000488901	0.00536869	0.00118566	0.000119605	0.000290275	0.00080307	0.00335933	0.000390666	0.00154159	0.0977467	0.0570447	0.00120823	0.000559088	0.00515579	0.0459342
HSD17B8	5.50606	7.87649	10.7591	4.83383	11.308	9.40363	8.23359	12.99	5.46304	6.22424	6.73001	11.6955	3.68258	1.90488	2.14326	13.4336	6.23612	7.91072	10.978	13.331	5.68643	6.52506	5.45181	3.75246	2.5382	2.87891	5.78792	4.60805	7.28986	15.577	7.76784	1.10117	1.67613	8.592	6.29563
HLA-E	7.72461	2.89163	13.4836	3.24102	20.4249	2.09296	3.74679	1.50601	0.277047	0.469999	5.68958	5.8874	2.41777	3.923	2.43711	2.15566	4.99144	5.44312	2.1313	9.514	3.01054	2.25187	6.79777	0.849664	0.230777	0.440926	7.10517	1.65469	2.46931	8.45739	12.2617	1.02803	0.429399	14.2688	9.45621
HLA-DOA	0.0227397	0.00152023	19.4101	0.0234982	11.3648	0.000783148	10.5056	3.72533	0.0138925	0.127829	1.15884	3.25793	0.205777	0.133382	1.18587	1.16798	1.48773	2.29675	0.0267323	3.63892	0.672414	1.14905	0.0629671	0.194779	0.00257927	0.000998156	0.0312534	0.00649975	0.00157975	2.85239	10.315	0.0207096	0.0117479	4.37608	1.47732
HLA-DOB	0.256645	0.0106716	28.1585	0.114929	3.51222	0.0126307	4.83059	3.98677	0.0899465	0.211635	1.72654	6.89495	0.334782	0.337355	0.924895	1.62057	1.26787	3.75707	0.0451896	5.18042	0.571064	2.58487	0.487417	0.073703	0.00197677	0.0979083	0.42964	0.00132937	0.0693825	6.98835	17.0669	0.0290838	0.0169854	15.7194	6.6235
HLA-E	36.5101	0.905146	2.68357	0.987337	0.532924	0.413434	0.305631	0.417925	0.204009	0.31316	0.211721	0.099409	4.76549	0.323588	0.0658356	0.234279	0.194816	0.791602	0.593696	1.81045	0.167726	1.02918	11.0713	1.12738	0.0276389	0.0735491	1.9229	0.293686	0.424403	1.93304	3.20207	0.0354782	0.0348557	2.9415	2.24544
HLA-E	0.31878	0.0308034	0.00125537	0.0189468	0.00765755	0.00591544	0.0120721	0.00100482	0.000559126	0.00125978	0.0156774	0.00104387	0.00124205	0.000590269	0.00226875	0.00669021	0.00700781	0.0564628	0.00108331	0.197316	0.00618161	0.00853877	0.0196067	0.00113732	0.000160361	0.000310017	0.034979	1.38499e-05	0.0161384	0.0162135	0.00622367	0.000387773	0.000221283	0.00113609	0.00164151
HLA-E	19.2968	2.53898	16.9573	3.83898	8.42535	1.53346	4.32462	5.19183	1.06359	0.899577	1.26963	4.18086	5.78692	1.37246	1.26075	2.74675	0.900889	2.90557	11.6472	17.404	0.83712	1.26455	34.4458	6.50584	0.0548253	0.146204	18.3266	2.27342	8.20923	11.1367	29.7487	0.68278	0.33874	22.9443	16.3316
HLA-E	9.34276	0.18789	14.6697	0.347047	8.43717	0.0307261	3.73607	7.51817	0.108925	0.645142	1.61374	4.65324	3.28363	0.850738	0.356344	5.01909	0.655148	1.54376	0.194365	14.2539	0.995568	0.587663	26.9203	3.32351	0.0595506	0.135773	9.27814	0.830544	0.286057	8.17325	8.55947	0.0383224	0.108627	14.1235	9.76598
HLA-E	49.8832	0.722217	25.3794	1.02164	29.3672	0.267967	11.2341	21.1519	0.994709	3.60482	4.2262	14.6898	11.463	2.05726	1.32616	17.7406	2.5931	6.32924	1.27177	44.4179	3.5264	4.06199	55.581	16.9199	0.2995	0.289186	18.5593	1.16662	0.494469	38.4749	14.9386	0.37585	0.592629	43.4196	21.6933
HLA-E	17.8163	8.62498	13.8722	6.06875	16.5475	4.98019	7.42968	6.41096	1.09171	1.53811	6.48689	9.76752	3.22243	3.03796	6.83691	9.39124	5.48819	8.91909	1.98064	23.4272	3.38501	3.6364	19.9968	2.00537	0.821968	0.53169	18.7144	1.79843	5.41268	18.1544	15.739	2.70253	2.6653	20.2847	11.1313
HLA-E	18.114	10.4207	23.466	3.00634	41.3286	4.88894	26.264	21.9555	2.95073	3.0936	8.05072	20.7653	3.8995	5.19246	13.4903	14.9022	8.09811	19.6413	2.25918	21.8208	5.46238	6.14602	17.6352	1.62077	5.2408	0.480663	18.3578	1.92813	7.43742	18.0253	19.0031	3.11737	3.18439	11.8629	12.3429
HLA-E	0.028423	0.0101944	0.230671	0.106271	0.544044	0.0130943	0.278533	0.457799	0.380338	0.470532	0.0975224	0.0840425	0.0376491	0.0309483	0.0266235	0.327452	0.136621	0.245387	0.0603245	0.131204	0.0489348	0.209146	0.0293962	0.0174289	0.00213	0.0311603	0.454269	0.0402098	0.00575553	0.0697657	0.0563993	0.0130843	0.0363862	0.102609	0.132203
HLA-E	0.761843	0.338618	0.292982	0.374077	0.0452931	0.293438	0.025085	0.0292371	0.011792	0.0148734	0.00510142	0.018609	0.338847	0.006624	0.0025482	0.0205978	0.00670738	0.00936392	0.11017	0.189633	0.014338	0.0148037	0.952168	0.521828	0.000750073	0.414554	0.075516	0.127667	0.112077	0.0383829	0.040513	0.00215497	0.00108687	0.110472	0.287776
H3-3B	416.073	255.722	636.205	375.303	605.629	252.59	664.942	587.938	453.728	420.578	476.581	492.153	307.117	154.095	143.895	487.618	379.403	455.92	720.147	479.501	355.816	372.187	406.89	320.06	64.0834	405.738	550.616	731.048	498.587	395.44	632.471	108.827	143.387	716.457	739.602
H3-5	416.073	255.722	636.205	375.303	605.629	252.59	664.942	587.938	453.728	420.578	476.581	492.153	307.117	154.095	143.895	487.618	379.403	455.92	720.147	479.501	355.816	372.187	406.89	320.06	64.0834	405.738	550.616	731.048	498.587	395.44	632.471	108.827	143.387	716.457	739.602
H6PD	5.45863	0.924063	0.511684	0.82773	0.252413	0.760537	0.555857	0.518454	0.0928208	0.23044	0.728059	0.408347	0.493794	4.91388	3.06188	0.775978	0.479874	1.50652	0.680495	0.372594	0.504758	0.85712	1.14769	0.926092	6.55834	0.184284	0.467512	0.0455803	0.603252	0.463451	0.742248	6.12178	4.78608	1.02794	0.503594
HAAO	0.000376452	0.00161532	2.40411	0.00343405	5.3074	0.00388451	1.26586	0.313355	0.00447227	0.0212753	2.26383	1.49271	0.00546121	0.034597	0.645982	0.526999	2.82155	2.35685	0.0104882	1.42895	0.8739	0.92077	0.000560158	0.000691388	0.00178951	0.000122935	0.00713214	4.86493e-05	0.000851855	1.70997	1.04038	0.0932274	0.0398119	0.30022	0.730586
HABP4	2.00424	4.00761	1.64524	3.17411	0.955844	2.14888	0.538292	0.693121	0.62019	0.7425	0.587182	0.744548	3.81652	2.50217	1.03175	1.1223	0.637566	0.973844	4.13364	1.03197	0.348488	0.447668	3.70328	4.91116	2.38918	1.72696	2.61632	5.78378	2.4051	0.953594	0.414433	1.38065	1.11602	0.383708	0.42032
HACD1	9.40536	4.77308	2.17122	3.30457	2.21488	5.66582	8.53708	6.97816	11.3379	15.26	9.85401	8.03641	11.174	2.56283	3.14903	9.37925	11.5994	2.84982	7.75544	2.1751	10.7175	1.89828	12.7454	4.48418	6.61832	8.60955	2.16232	15.381	3.705	1.91508	1.98484	6.4245	9.94483	2.476	2.93194
HACD2	11.0492	3.79836	6.82155	7.60031	8.01122	4.03439	7.56915	4.94394	4.70443	6.66923	6.96742	5.93289	11.3619	1.81219	2.72097	5.44802	7.8231	4.80952	5.24912	5.40855	11.1986	10.023	11.5708	3.76131	1.1735	4.86588	4.07021	3.53741	7.11954	4.37697	5.73581	1.8539	2.23583	4.14733	4.41956
HACD3	2.68422	1.46444	1.01176	1.32194	0.847076	0.940906	3.50562	2.26925	3.65984	4.51679	2.63679	2.22512	1.81103	12.1383	3.19679	2.72252	2.43426	1.68442	2.39637	0.947678	2.66165	0.351008	2.13574	1.37377	4.24631	4.9063	1.46554	1.33823	1.60166	0.895889	1.08346	6.68788	5.63667	1.32493	1.43299
HACD4	0.249832	2.30246	1.33343	3.00082	1.23801	2.96067	4.27572	1.46324	0.0439073	0.0379287	1.84074	3.11959	0.799716	3.45908	3.94905	3.1687	1.14276	14.2535	0.208339	1.81284	0.291389	7.79315	0.868351	0.188672	4.9486	0.022876	1.80655	0.513458	0.848308	1.86053	1.0277	1.90206	1.22295	0.319021	1.23846
HACE1	1.0349	0.900409	0.5996	0.636151	0.702215	1.23741	0.935957	2.0523	2.77409	2.00752	1.26291	1.16776	1.20119	1.2965	0.941362	3.04401	1.04607	1.01821	1.27762	2.13361	1.21914	0.89585	1.50873	0.741508	0.87644	0.837354	0.63559	0.226568	1.23084	0.751899	1.35832	1.18906	0.795599	0.746203	1.59885
HACL1	2.02399	1.03832	0.866825	0.929708	0.794606	1.04218	2.27639	2.41755	1.67977	1.48876	2.32	2.39809	0.569798	0.607304	0.577893	3.70622	2.06972	0.653902	0.447487	0.358317	1.92143	0.453779	2.01299	0.741241	0.111925	2.92053	0.706179	0.643568	0.816761	0.933472	1.4623	0.440466	0.191582	1.48321	1.34379
HADHA	5.00158	5.47246	6.71636	4.34626	6.84396	6.49777	6.99674	10.5753	7.08156	8.23992	7.55442	9.01664	3.7026	7.29554	6.06102	10.3075	7.65973	5.9123	5.53633	6.82969	7.65826	2.6146	7.14278	2.55775	11.0427	7.40891	9.18384	15.0272	5.28485	5.34586	11.7766	7.40608	6.44078	8.5908	7.1986
HADHB	9.58567	8.59428	11.4893	7.938	15.2548	8.54648	18.4684	19.0451	12.3457	17.0196	18.5935	18.2705	7.72461	15.4517	6.57509	17.4662	19.5915	11.049	8.68467	15.6768	19.3724	3.64082	10.6649	5.08292	15.7587	12.7554	11.7508	15.889	9.45525	12.3466	10.5187	9.07784	7.93032	10.1969	12.7533
HAGH	8.47286	6.00068	4.5269	6.35965	6.51487	8.01531	4.2678	4.81902	42.5144	16.9153	3.87556	3.84172	6.08343	7.93977	3.3611	4.27918	4.97596	7.42217	7.29491	5.77485	5.70451	5.96956	7.91427	3.66035	16.2715	18.0246	6.7735	10.4842	5.27405	3.71592	5.13839	8.2679	16.517	4.75012	4.4844
HAGHL	3.19398	1.34409	2.22638	1.19521	2.4279	0.840207	4.12489	2.56211	0.496449	1.095	2.71407	4.75754	1.96983	7.7335	2.92617	3.2119	2.36445	2.0061	0.639201	1.70215	2.30868	1.26624	3.68925	1.00319	2.80897	4.6268	1.43872	1.05368	1.8568	1.32121	2.162	3.21368	2.65104	2.90029	1.82417
HAL	0.011433	0.0285037	0.116393	0.0857811	0.00766	0.0278755	0.0058371	0.000183492	0.00158864	0.00197141	0.114019	0.00254267	0.000573403	0.00107721	0.0254686	0.000356941	0.22313	0.669096	0.00376735	0.0183333	0.0714463	0.285562	0.00189999	0.000348373	0.000547872	0.000191924	0.00818591	2.28585e-05	0.00469472	0.0195346	0.10424	0.00590244	0.000946668	0.0263586	0.0623847
HAND2	0.184085	0.0328899	0.000238198	0.0816006	0.000312139	0.027285	0.00012886	0.000320978	0.000310809	0.000375201	0.000169584	0.000395293	0.404828	0.0016557	0.000262492	0.000590898	0.000318809	0.000663107	0.00288885	0.000228522	0.000213731	0.000103806	0.387643	0.170847	0.000611716	0.00720037	0.00513832	0.00773964	0.013798	0.000324708	0.00067602	0.000496286	0.000405872	0.000821151	0.000249198
HAP1	0.00675451	0.0733585	0.000235908	0.0826406	0.000297825	0.0299724	0.00443593	0.0056828	0.00179321	0.01802	0.00353846	0.00746638	0.0245173	2.60475	0.0329454	0.00402675	0.0039344	0.0090698	0.00743002	0.0238996	0.00145923	0.0125177	0.00213001	0.00334572	0.0366971	0.00224081	0.0107392	0.00379222	0.0835034	0.00196356	0.00462686	0.0983827	0.0372497	0.00338361	0.00296247
HAPLN1	0.610566	0.453594	0.00312574	65.4202	0.00117285	0.437181	0.00350078	0.00228604	0.0230008	0.0134849	0.000389627	0.0061825	0.586716	0.111838	0.00205378	0.0122031	0.000723744	0.0124779	0.333748	0.0264353	0.00104717	0.00514009	0.256176	1.0835	0.00126426	0.30583	0.332311	0.394273	0.713409	0.0133041	0.078941	0.0202576	0.00167616	0.661627	0.0487108
HAPLN2	1.33392	0.195781	0.000868199	0.367537	0.00255065	0.332949	0.00139934	0.00334031	0.000903617	0.00100031	0.000462532	0.0094334	0.271423	0.332323	0.00363181	0.00474514	0.000374431	0.00814597	0.248959	0.00580657	0.000348036	0.000361919	2.25084	0.11283	0.0220938	123.676	1.12985	0.150925	0.162241	0.0123887	0.0733931	0.0662647	0.00228437	1.10302	0.0171766
HAPLN3	0.00566539	0.10163	0.00124627	1.01487	0.000360223	0.0307617	0.000860326	0.000757477	0.000279658	0.000160041	0.000292912	0.00332475	0.0395733	0.0041038	0.001555	0.00269901	0.000517565	0.000940137	0.015012	0.00149504	0.0013766	0.000907976	0.00625443	0.153481	0.00984934	0.00324324	0.76145	1.14719	0.0766536	0.00251468	0.00154683	0.00152139	0.0011794	0.00262554	0.000405346
HAPLN4	0.00145009	0.0010424	1.57794e-05	0.0158738	2.16783e-05	0.000684066	0.000238182	0.000586329	0.000749646	0.00040994	0.00177544	0.000215566	0.209066	0.00116099	0.00298139	0.00146694	0.000397127	0.000181747	0.000465905	4.94853e-05	0.000212518	0.000112775	0.00963929	2.22579	0.0016662	0.00194654	2.14725e-05	3.36398e-05	0.000586978	0.000127927	5.00983e-05	0.00998585	0.0118188	5.40447e-05	0.000897011
HARBI1	1.15205	0.351042	1.64687	0.546588	1.30299	0.149599	1.13486	1.50887	0.831339	1.09755	1.09641	2.02304	0.953965	0.705097	0.351389	2.08278	1.2981	0.523337	0.955008	1.11892	1.09344	0.314229	1.42424	0.547436	0.264641	1.24681	1.21624	0.458151	0.419457	1.37586	2.83344	0.455164	0.381461	1.82169	1.45326
HARS1	3.92028	5.84004	6.05768	3.94029	8.09093	4.70568	7.76728	9.8347	38.9191	27.3587	9.99841	7.84833	5.02642	10.2375	5.10237	10.232	9.7813	5.85356	5.22534	6.52146	10.1726	2.76062	3.27837	4.26156	7.84242	7.55737	4.99936	3.17145	4.06464	6.22266	6.97787	8.66418	8.82062	5.51248	8.82738
HARS2	2.28253	1.53285	4.40347	1.6665	3.20134	1.05734	2.1359	1.05475	1.6988	2.16481	1.98854	2.25361	1.86386	2.13034	1.72986	1.82708	1.72242	1.38069	0.350738	2.86467	1.74142	0.850385	3.48224	1.29304	1.93569	0.964283	1.41892	1.51266	1.38796	1.5852	2.25217	1.62561	1.49812	1.40596	2.13213
HAS1	3.78479	104.738	0.00519376	7.82545	0.00453019	266.427	0.0105043	0.0118653	0.0018683	0.00175391	0.000549453	0.0949144	0.86241	0.0402181	0.00103668	0.00126132	0.00102264	6.64627	25.8032	0.106798	0.00174583	0.00981402	0.334705	5.51101	0.00235402	0.419423	3.69466	2.80541	42.1374	0.89794	0.0378821	0.0702564	0.00114469	0.238093	0.0136336
HAS2	0.232674	2.27722	0.000705646	0.468525	0.00045835	4.43357	0.00119384	0.000592072	0.00619309	0.00326767	0.000278407	0.000960567	0.022899	0.00443428	0.000820458	0.000866578	0.000492509	0.0561612	0.135997	0.00321215	0.000907544	0.000747327	0.0502359	0.214943	0.000599874	0.00484128	0.00885786	0.0011223	0.869147	0.00848375	0.00115907	0.00112363	0.000839879	0.00106842	0.000406989
HAT1	3.23116	1.74139	9.81718	3.08412	11.0985	1.77669	19.4588	14.272	43.8757	31.7129	20.4246	18.1922	4.53779	19.724	7.20918	19.0382	26.5976	8.91604	3.22636	11.0338	23.083	4.60643	4.27429	1.83863	6.22256	2.71885	3.50974	9.45151	3.20832	7.16004	8.55632	10.8954	9.45737	4.89601	13.9443
HAUS1	2.61979	2.00271	3.44345	1.41612	4.44947	1.74461	7.07696	6.70637	12.8929	11.1366	8.92509	8.38729	2.4618	1.14993	1.23752	9.07651	8.48284	3.17746	1.25573	3.43162	8.63628	1.6539	2.52195	1.51207	0.582385	2.68277	0.666433	0.579374	1.29671	4.4531	3.85033	1.53924	2.95824	4.09459	5.54942
HAUS2	1.41802	0.854269	1.2528	0.787147	1.79988	0.636864	1.43119	2.63103	2.45779	2.59837	2.20476	2.31987	1.11129	2.5149	1.50562	3.13315	2.02512	1.16831	0.567539	2.28522	2.1532	1.01657	2.46059	1.02364	1.51365	2.17062	1.06626	0.486718	0.631152	1.75389	1.49075	2.175	1.98264	1.40275	1.73948
HAUS3	1.9971	1.16615	3.30963	1.29256	3.73822	1.02965	8.21587	10.6719	6.0894	6.49153	8.72102	6.19201	3.70962	2.85246	1.61898	6.61737	6.87724	2.02479	1.52093	4.37954	6.98764	1.13513	4.07713	1.88045	0.374483	1.9405	1.60781	0.809321	0.635614	3.18525	4.59272	1.72362	1.51107	2.7696	6.84994
HAUS4	1.90158	0.97152	3.73374	1.01134	5.25567	0.811992	6.70739	7.79389	17.3557	14.3981	9.50911	7.39036	1.79103	5.00871	1.78594	8.33825	9.09522	4.07697	0.816573	5.9472	8.14669	2.80458	1.48944	0.481261	1.68503	0.328255	2.36206	2.46293	1.49164	3.31723	5.96225	3.09778	4.03788	4.06511	9.00529
HAUS5	1.57276	0.537488	1.59984	1.04598	2.17753	0.451153	2.93186	2.96207	5.61052	4.53065	4.2528	2.06774	1.08242	1.879	0.672698	3.90679	3.36124	1.13077	0.932749	1.42592	3.5423	1.07577	0.976718	0.555664	0.215989	1.19151	1.08824	2.4379	1.32192	1.3808	1.0321	1.06804	1.18392	0.560197	3.79244
HAUS6	0.555455	0.150346	0.799534	0.0763737	0.637549	0.219032	1.50643	1.72329	1.944	1.96724	2.39351	1.65644	0.0881508	1.611	1.23194	1.52739	2.06359	0.70629	0.0874166	0.806282	1.63183	0.439088	0.181671	0.137273	0.651988	0.631231	0.42395	0.0373962	0.192451	0.648556	1.10215	1.93515	1.84408	0.431876	1.66586
HAUS7	1.6865	1.41317	2.10067	1.82125	2.11382	1.50641	3.47546	3.28556	5.38003	4.30946	3.13378	4.03677	2.05931	1.31216	0.678966	4.46106	3.58835	0.811604	2.39082	2.02519	3.44148	0.541255	1.71653	0.847994	0.539084	2.68481	1.98679	0.531913	1.49442	2.19691	1.61211	1.15759	1.07807	1.731	4.11154
HAUS8	1.54006	1.1418	2.30764	2.18377	4.4056	0.748227	2.92758	2.70501	7.2736	4.71918	5.31599	3.70694	2.25888	7.76412	5.13456	4.5556	4.95417	4.4786	1.28987	2.60108	4.96911	2.33266	1.18552	2.62833	2.43139	2.79897	1.03222	3.2336	1.65593	1.79772	1.71184	3.85733	3.5623	1.7626	4.20085
HAVCR1	0.000556932	0.000965067	0.0384466	0.000326564	9.5842	0.00014125	0.000106278	9.7589e-05	0.000477095	0.000358268	0.00461404	0.00535328	0.000108916	0.00379898	0.00592974	0.000317095	0.00640497	0.0130768	9.28742e-05	0.017244	0.000347712	0.000622738	0.00119552	5.05617e-05	0.000297421	0.00137941	0.00163893	0.000296132	0.00123534	0.00417986	0.034118	0.00049219	0.000297991	0.00511396	0.0731341
HAVCR2	0.0684348	0.0176337	0.0667088	0.00819974	0.0945165	0.135824	0.0368448	0.0416866	0.00383397	0.0070217	0.283208	0.202326	0.0988974	4.85226	1.89819	0.0823505	0.082567	0.688434	0.00716476	0.0334544	0.0180945	0.0468578	0.290823	0.0164708	0.595984	0.00281653	0.0491804	0.0154944	0.0214863	0.00840299	0.120675	4.85014	1.07192	0.0449569	0.098817
HAX1	4.94757	7.36057	4.01242	6.84183	6.14406	7.1528	6.62372	6.83475	10.3765	10.4168	8.11136	7.30564	4.87783	10.1546	10.9396	8.82616	7.26692	5.84545	4.9602	4.87146	7.67428	2.59433	4.75654	5.45827	12.8228	8.32873	4.55595	3.18391	7.10697	3.95435	5.49423	12.5535	13.482	5.82679	6.23789
HBA1	8.09073	0.908012	24.4521	0.458633	30.1323	0.226559	1.32726	0.924611	1358.34	171.835	3.0929	0.512044	5.31575	0.121787	5.06384	2.46103	3.50539	23.5747	0.12839	25.1914	2.26808	18.2445	2.18287	1.47688	0.0664133	0.40736	1.83736	0.000384536	1.64914	18.8818	20.0896	0.119301	37.963	1.90028	18.7011
HBA2	8.09073	0.908012	24.4521	0.458633	30.1323	0.226559	1.32726	0.924611	1358.34	171.835	3.0929	0.512044	5.31575	0.121787	5.06384	2.46103	3.50539	23.5747	0.12839	25.1914	2.26808	18.2445	2.18287	1.47688	0.0664133	0.40736	1.83736	0.000384536	1.64914	18.8818	20.0896	0.119301	37.963	1.90028	18.7011
HBA2	5.028	0.743281	10.2362	0.351651	11.5151	0.198253	1.00423	0.681372	418.87	65.0485	0.982583	0.269533	3.59775	0.125424	1.62985	0.584388	1.70268	13.4494	0.0591933	11.5959	0.813328	9.42329	1.71269	1.09972	0.0559687	0.391458	1.39413	0.000737405	1.63894	8.40361	10.962	0.0829787	12.1726	1.1166	8.30623
HBA1	5.028	0.743281	10.2362	0.351651	11.5151	0.198253	1.00423	0.681372	418.87	65.0485	0.982583	0.269533	3.59775	0.125424	1.62985	0.584388	1.70268	13.4494	0.0591933	11.5959	0.813328	9.42329	1.71269	1.09972	0.0559687	0.391458	1.39413	0.000737405	1.63894	8.40361	10.962	0.0829787	12.1726	1.1166	8.30623
HBZ	0.00265754	0.00162838	0.000441701	0.00176714	0.000468578	0.000324785	6.93884e-05	0.000284263	0.294001	0.0665864	0.000534454	0.00033365	0.00567282	0.000533008	0.000161221	0.00126384	0.000409811	0.000162768	0.000162114	0.000148812	0.000469164	0.000183368	0.00407374	0.00155745	0.000208104	0.00207226	0.000124543	0.000246459	0.000738731	0.000167453	0.000288832	0.00041266	0.0148986	0.000243948	0.00136153
HBE1	0.00609826	0.000143601	0.00108546	0.000366048	0.000325738	9.24273e-05	0.00132758	0.00585595	0.182097	0.0748641	0.00118955	0.000444264	0.00369747	0.000687001	0.00052009	0.00215216	0.00161149	0.0022457	0.000279669	0.00192601	0.0012609	0.00402823	0.00202929	0.00421437	0.000973863	0.0025126	0.00015244	1.10595e-05	0.000263162	0.00503012	0.00672231	0.00342556	0.0161149	0.000483674	0.00326531
HBEGF	0.975837	3.17748	0.108327	38.9391	0.0727652	3.02357	0.0312938	0.162728	0.368938	0.175495	0.268332	0.634369	1.99382	0.615723	0.372528	2.14803	0.166877	0.200121	16.4358	0.134093	0.0852463	0.052391	0.993702	2.64583	3.90378	1.90207	15.6506	18.0529	12.1435	0.751727	0.111982	0.255361	0.436635	0.0970339	0.0682761
HBP1	13.1061	6.96551	8.44797	9.41004	10.1863	7.39363	14.3548	12.3445	6.20382	4.64961	7.27269	13.6716	5.99328	7.49181	6.05106	8.46118	7.06096	8.19684	16.845	6.48027	7.10418	4.29852	16.1712	4.61129	6.84705	8.27869	13.5145	3.50928	5.57048	7.59639	12.8324	3.04519	2.57735	24.0806	9.38507
HBQ1	0.105716	0.00211672	0.000662457	0.000892522	0.00461845	0.000317945	0.00200658	0.00590927	3.9412	1.01894	0.015486	0.00829305	0.0206165	0.00129389	0.00182235	0.00930925	0.011388	0.0194679	6.42261e-05	0.00085423	0.00619232	0.00382558	0.00345729	0.00384054	0.000567286	0.000746699	8.82762e-05	6.53822e-06	0.000209716	0.000579192	0.00116988	0.0016643	0.18259	0.000755797	0.0166925
HBS1L	3.46853	3.03882	3.30579	3.68167	3.04373	2.94971	7.6717	7.12058	7.9591	8.96892	6.81202	6.01429	2.46862	4.2601	2.14167	7.18273	6.18606	2.63611	5.75763	3.12135	7.46023	1.67815	3.73933	3.4835	5.53284	6.80382	5.09081	4.20648	3.87334	4.12722	4.80014	3.01865	3.10429	6.68041	6.49478
HCAR1	0.914423	0.0445742	0.00152297	0.0476313	0.0131549	0.0049888	0.000150667	0.000112186	0.000389431	0.000299829	0.000485751	0.00258898	0.00259603	0.00385571	0.000571829	0.000151582	0.000758938	0.00213098	0.00326632	0.00188111	0.000678544	0.000767678	0.0882459	0.00121225	0.000916576	0.0108807	0.509424	0.0319601	0.0528802	0.00098706	0.0202615	0.000633009	0.000258134	0.200795	0.00404359
HCAR3	3.41885	0.0859051	2.02114	0.435499	0.684894	0.11807	6.20653	0.0925712	0.00795684	0.026432	2.97307	4.3329	0.169643	0.0617993	0.589175	0.0730816	3.81265	16.5118	0.0917507	1.60035	2.58635	6.07156	0.274657	0.0893378	0.00287919	0.00465308	0.142443	0.000187323	0.125351	0.740602	0.905503	0.0335854	0.01426	0.151764	0.463668
HCAR2	3.41885	0.0859051	2.02114	0.435499	0.684894	0.11807	6.20653	0.0925712	0.00795684	0.026432	2.97307	4.3329	0.169643	0.0617993	0.589175	0.0730816	3.81265	16.5118	0.0917507	1.60035	2.58635	6.07156	0.274657	0.0893378	0.00287919	0.00465308	0.142443	0.000187323	0.125351	0.740602	0.905503	0.0335854	0.01426	0.151764	0.463668
HCCS	3.65906	1.72876	4.23491	2.22285	5.65401	1.36424	7.50002	6.98135	2.16579	5.33128	5.92344	6.84499	1.69197	12.5995	3.8548	7.75532	5.20391	3.85559	3.31153	4.63607	6.04481	2.62395	3.26036	1.34088	11.4773	9.61431	3.90938	2.93547	2.73383	3.74039	4.4829	6.5766	7.08949	6.00575	7.52924
HCFC1	1.86704	1.93699	3.63414	0.97051	2.59204	1.98683	2.71958	4.47767	4.69588	5.83193	4.17248	5.0892	1.237	8.61786	5.15749	6.19929	3.45481	2.78952	1.46333	3.49	3.00264	1.90571	1.58779	0.759311	7.10086	1.04792	1.7011	0.916705	2.0933	3.06511	3.10653	8.53323	8.5894	4.65361	3.72158
HCFC1R1	8.93675	22.1219	7.33481	16.1686	7.69507	17.7703	6.42176	5.71528	6.48998	5.72686	4.2456	5.54322	9.7552	5.30335	9.08801	4.38028	4.16994	11.0534	9.64449	8.24572	3.36384	9.89896	9.93143	5.45334	14.1244	8.74835	9.42854	36.1944	15.779	7.72329	11.1621	9.60266	9.50168	8.33676	6.29539
HCFC2	1.63337	0.954527	0.38084	0.606742	0.516455	0.849839	1.0874	0.904784	0.762225	1.20931	0.582637	0.765359	0.82161	4.1473	1.15584	1.46711	0.518746	0.903527	0.566414	0.831894	0.885922	1.46226	1.9162	0.891808	2.40672	2.02819	0.391771	0.133871	1.06277	0.628119	1.62209	2.09046	1.39762	2.3172	1.39635
HCK	0.0653924	0.0419636	21.2541	0.0563064	4.76404	0.270145	1.48146	0.166164	0.0391517	0.127448	2.13282	0.490937	0.466741	12.1583	9.52805	0.451274	2.12789	18.0743	0.0363944	3.35996	1.2889	9.38264	0.128258	1.26871	1.85458	0.0138875	0.0087016	0.0034003	0.0387654	3.23087	3.50506	6.57798	2.49845	0.534167	4.29998
HCLS1	0.155064	0.15101	34.8568	0.0442786	30.6074	0.803612	14.4634	9.12914	1.30266	2.43918	12.0275	17.64	0.245267	34.4789	22.6673	11.0105	12.1679	26.2773	0.180538	21.9817	9.09233	19.5755	0.203041	0.0296248	14.2266	0.0897476	2.3994	0.201315	0.260218	16.3403	27.1033	18.7404	11.1732	20.5927	21.0113
HCN2	0.2219	0.0881146	0.00295513	0.0416881	0.00551358	0.019479	0.000612474	0.00559366	0.0407347	0.0715546	0.0218833	0.00948381	0.184047	0.491194	0.0369355	0.00517389	0.0153339	0.00590301	0.214532	0.0194586	0.00466893	0.00166282	0.20064	0.292514	0.100628	27.3893	0.228028	0.0185875	0.0340049	0.0242655	0.0178542	0.0624681	0.0875699	0.245106	0.0449004
HCN3	0.0574412	0.0319719	0.0384866	0.0113556	0.0329984	0.0259173	0.00903773	0.00642306	0.00129511	0.00220295	0.0215862	0.0573661	0.0174617	0.051082	0.0194398	0.0148331	0.0166788	0.00882094	0.0613895	0.176257	0.0229269	0.0309141	0.029273	0.0281123	0.00933001	0.180012	0.00160525	0.00263981	0.0221812	0.524976	0.0151833	0.0408224	0.0223297	0.105715	0.0931561
HCST	0.0244411	0.0471604	9.19383	0.0256837	6.45363	0.114254	11.3047	2.89696	0.0703257	0.178718	6.01386	7.60526	0.0613933	2.22686	4.26547	5.06438	6.17032	7.22172	0.0611322	56.8817	9.22587	35.8641	0.0657133	0.00505747	4.19934	0.017068	0.391838	0.00302143	0.0682277	50.4945	4.1352	2.03118	2.28801	0.879136	2.74122
HDAC10	1.87844	0.989872	1.31815	0.993001	2.2934	0.88935	1.46129	2.78894	1.06953	1.96077	1.56652	2.06867	0.268936	1.00708	0.35918	1.72546	1.70644	0.843596	1.10509	1.06476	1.68966	0.634924	1.08049	0.249795	1.15104	0.389051	2.52103	0.705295	1.13698	0.52594	1.2448	1.10663	1.0784	1.78295	2.37369
HDAC11	1.27984	0.716825	1.28961	0.45837	0.155043	0.528456	0.162887	0.378461	0.282546	0.119385	0.0491369	0.498042	0.713535	0.0763638	0.0540459	0.316747	0.0600589	0.129793	1.11993	0.209367	0.0626972	0.213717	1.51156	0.756754	0.040856	35.4794	0.0869428	2.492	0.815456	0.441893	7.32916	0.0672694	0.0570548	1.80461	1.78901
HDAC2	8.19055	9.08969	9.15728	6.05829	9.51284	11.2077	17.1826	22.4582	17.5889	22.9634	19.1435	21.8358	9.05384	12.4585	5.90692	26.5178	23.0412	9.68858	8.01066	9.47764	20.9594	5.01287	9.40719	6.28011	11.3784	5.78171	7.28612	10.6022	9.0781	7.51705	13.8259	9.87406	8.79118	11.7944	18.8231
HDAC4	1.12946	4.09852	0.45745	2.55482	1.09178	5.38738	0.99925	1.28814	0.209058	0.370799	0.989056	0.732663	0.718745	3.51247	1.99481	0.929426	0.741943	0.694384	2.29139	1.68736	0.518093	2.02986	2.43985	0.846424	1.18132	1.06233	0.579374	1.59365	0.782787	2.08623	0.201079	2.16378	1.36129	0.36824	0.453202
HDAC5	2.26333	2.30903	1.11033	2.81875	3.96859	3.35679	1.90026	1.62239	0.547467	0.299053	2.26258	2.50546	1.92958	4.64338	3.45997	3.60361	2.25256	3.56347	1.98924	1.43617	1.67207	1.31662	1.808	3.21316	3.86254	4.17989	1.8493	3.29526	3.28812	2.15503	4.27414	4.86828	3.21683	7.6554	4.01862
HDAC6	0.851878	0.569697	0.146405	0.847457	0.276171	0.548781	0.264668	0.314906	0.104832	0.297299	0.578275	0.857274	0.293915	0.983762	0.765558	0.662935	0.530586	0.222442	1.27787	0.207275	0.483552	0.0963535	0.97172	0.402808	0.549114	0.484188	0.802753	0.194879	1.16051	0.564987	0.474293	0.917307	0.78463	0.541337	0.894059
HDAC7	2.78412	5.67002	4.70676	1.13138	1.11059	5.42308	3.34232	5.37693	0.178966	1.39016	0.862895	1.77395	1.17989	1.95506	0.633971	1.96697	0.640574	0.970158	0.638457	2.072	0.455845	0.773909	1.17692	0.5318	0.699433	1.65693	4.84741	2.59809	0.895046	2.86523	10.1429	0.926252	0.544393	5.77506	3.93703
HDAC8	1.70549	0.974359	4.02396	0.992876	1.94917	0.394073	3.21491	3.69462	1.10581	1.79556	2.14536	4.93593	1.74878	0.455505	0.319974	5.10738	1.79019	1.59948	0.821604	2.63071	2.52877	1.05974	2.15191	1.50158	0.472754	1.01339	0.621212	0.0590627	0.886698	3.28018	5.84297	0.328862	0.38385	7.15475	7.77991
HDAC9	0.00591435	0.00896086	3.38325	0.0365961	1.46924	0.0342385	0.023683	0.0417993	0.00436626	0.0128864	0.581173	0.482896	0.0588409	6.46416	0.942297	0.162915	0.585745	0.515696	0.0087647	0.174466	0.100083	0.26689	0.0267876	0.0096045	0.316969	0.152599	0.0300629	0.00813827	0.0134695	0.170302	0.236458	0.963318	0.753236	0.101126	0.964482
HDC	0.108938	0.104593	3.81654	0.153637	2.13978	0.235688	79.7108	1.50169	0.0509484	0.127126	5.52557	3.40712	0.0128685	0.134597	0.173605	0.369524	4.15757	3.10857	0.118595	3.98899	24.9721	22.2424	0.00408637	0.0104126	0.0318735	0.00139936	0.983085	0.000258696	0.114812	2.27116	2.48155	0.0887646	0.0271179	0.372472	1.34811
HDDC2	3.19119	2.09185	4.11522	1.50059	5.35076	1.4272	6.38671	6.48403	2.24221	7.20475	5.57949	7.92956	3.91509	2.54918	1.61473	4.98885	6.14358	2.99994	0.971607	3.63309	5.53327	0.837654	3.97377	1.76079	2.09055	0.33623	1.38488	1.6996	1.60985	4.52511	6.07119	2.46673	2.84616	4.69958	4.62458
HDGF	15.3262	23.2287	17.5672	21.9306	23.017	23.2748	46.6396	91.9547	81.5632	115.095	46.8131	48.4558	19.2011	82.1977	33.3088	72.7598	45.6766	21.3081	30.3038	19.8359	47.4049	13.477	17.639	16.395	31.32	17.4765	22.3579	17.9694	19.6317	17.898	19.5325	82.2959	76.0565	24.9752	42.7769
HDHD2	5.27978	4.00495	4.25201	5.05717	2.23757	4.32021	5.40075	7.77466	6.20524	7.36018	7.44056	6.59808	2.99175	5.48154	2.50077	8.07669	7.77078	3.02051	3.54152	3.26002	9.81375	1.89291	5.16822	1.94722	6.38018	17.9134	4.35847	4.15323	6.21776	3.45118	2.8329	4.54031	6.01975	4.5058	4.37802
HDHD3	0.171301	0.318005	0.110729	0.382794	0.219014	0.324985	0.66802	0.277544	0.155928	0.258973	0.166545	0.84014	0.337536	0.152266	0.104724	0.197598	0.326095	0.0737929	0.319044	0.405789	0.426062	0.0789922	0.256585	0.363172	0.19609	1.27372	0.976059	0.0310472	0.0871239	0.156574	0.0404191	0.123359	0.18	0.227952	0.0979367
HDLBP	8.18501	11.1499	4.32172	14.2794	5.29642	11.7607	9.0646	6.96917	5.48086	7.48511	8.6986	7.92357	9.52182	17.447	8.30503	10.4366	9.85738	4.71109	10.7185	3.25471	11.1828	2.59034	7.63983	22.636	17.4452	2.64325	7.67999	8.47675	9.32382	4.00917	5.10838	11.7204	11.4566	5.66332	3.92651
HDX	0.302562	0.146355	0.00054781	0.0556254	0.000249319	0.14522	0.167223	0.0625179	0.00156344	0.00182319	0.00637147	0.0201372	0.0175097	0.00785066	0.000685519	0.0168443	0.00431023	0.00301058	0.415915	0.00135975	0.0129579	0.000947998	0.0294524	0.0129166	0.00119494	0.207464	0.000700426	0.0265555	0.467487	0.0175288	0.000388283	0.00335897	0.00067044	0.000806475	0.000694437
HEATR1	0.31096	0.559405	0.602286	0.340182	0.21397	0.420967	1.62119	1.83475	0.699529	2.35213	1.68695	2.35241	0.50753	0.511232	0.480624	2.05275	1.68296	0.36329	1.09334	0.973273	1.45453	0.143982	0.354013	0.654037	0.750044	0.302094	0.170003	0.192859	0.227066	1.1695	0.486944	0.926158	1.08381	0.72591	0.713044
HEATR3	1.89563	1.25079	0.738059	1.05169	0.513727	1.56309	1.82796	3.6819	1.52972	4.41027	1.91472	2.34486	1.10022	2.36173	1.14481	3.81692	2.65614	0.935926	1.24405	1.06198	2.88425	0.38176	1.79352	0.57616	2.46449	3.47007	0.799316	0.396079	1.04325	1.175	0.351424	2.97312	3.11024	0.452726	1.30283
HEATR5A	0.749858	1.43255	0.219574	0.766151	0.372606	1.99692	2.18863	2.08975	1.14184	1.78086	1.68138	1.76327	1.60083	6.60448	4.29528	1.87434	1.31601	2.29332	0.3116	0.859025	1.10279	0.370647	1.29249	0.780538	5.07994	0.335011	0.555886	0.44019	0.726156	0.485248	0.780066	5.62793	5.26276	0.677063	0.687147
HEATR5B	0.652765	0.489442	0.336205	0.177558	0.0972195	0.784901	0.414037	0.264012	0.178524	0.308992	0.485746	0.219008	0.10832	0.872247	0.888613	0.113003	0.281591	0.345618	0.264001	0.241718	0.319565	0.263654	0.133295	0.566334	0.678225	0.411341	0.0593275	0.00976762	0.146959	0.298877	0.358775	0.793859	0.415511	1.02173	0.377549
HEATR6	2.89674	2.14432	5.95347	1.64321	3.5265	1.96804	2.14359	3.44388	1.62801	2.3453	2.9787	3.71831	1.85446	2.38448	1.76101	2.14538	2.62601	2.85059	1.63608	2.83527	2.23001	2.33516	3.9048	1.31802	1.51024	2.49021	2.69718	1.69313	1.51041	4.3553	4.52241	2.07947	1.89504	4.07241	3.8053
HEBP1	6.51345	5.8032	3.5925	2.88657	4.91169	7.44956	1.09543	2.56018	105.653	41.7035	0.823765	2.21094	6.76788	100.661	8.43273	2.17786	1.13145	5.31301	1.95729	4.07629	1.66893	2.72833	8.42619	2.70584	2.41682	5.65703	4.35397	4.9898	2.13752	2.90043	6.6853	5.93509	6.39724	6.02651	3.71182
HEBP2	2.07029	4.50237	0.034839	4.0145	0.0712322	3.09269	0.0499185	0.00723599	0.0398989	0.0287605	0.0431853	0.0942272	2.74799	0.0414471	0.215111	0.0805403	0.129906	0.0958501	0.228939	0.214895	0.0997356	0.0520083	3.65887	3.10576	0.0285586	0.162884	1.33181	2.88649	0.756909	0.0377565	0.309027	0.0760974	0.0406813	0.196197	0.0423187
HECA	0.282308	0.36116	1.01244	0.0420626	0.418009	0.61027	0.352002	0.465283	0.0791758	0.189231	0.362826	0.305487	0.350417	1.82252	0.589443	0.180864	0.3203	0.592302	0.349181	0.177531	0.23924	0.339575	0.925681	0.136874	0.942058	0.0160726	0.411976	0.050223	0.121535	0.258336	0.702777	0.563317	0.543283	0.959419	0.457894
HECTD2	1.11875	0.365606	0.0214883	0.744754	0.00618478	0.228545	0.029471	0.0488028	0.0345014	0.0606576	0.0462914	0.238664	0.410738	0.112152	0.302276	0.55502	0.0653713	0.0268265	0.311395	0.00774857	0.0767868	0.0140268	1.00194	0.256259	0.0196195	0.0096982	0.333782	0.120964	0.0945847	0.0159298	0.258897	0.0500256	0.0404094	0.138449	0.108683
HECTD3	1.66962	1.13522	1.08518	0.690336	0.819117	1.53664	0.788843	0.642899	0.815785	0.650434	0.706331	1.0401	0.917341	2.17682	1.40136	1.37238	0.842758	1.24629	1.36855	0.890188	0.6225	0.604842	1.18503	1.72683	3.53885	0.624071	2.02316	1.00154	0.910954	0.682776	1.18635	2.22467	1.77859	1.14226	1.70714
HECW2	0.462524	0.532174	0.0108243	0.165287	0.0110776	0.617394	0.000709375	0.00222226	0.00626376	0.00187431	0.0019467	0.0431086	0.927267	0.0150008	0.00982148	0.012116	0.00064423	0.0126445	0.046375	0.00260559	0.00122457	0.000951901	0.656057	0.509935	0.162442	0.962609	3.93428	0.333909	0.0693205	0.00194395	0.031122	0.0071843	0.00937484	0.409626	0.00512819
HEG1	2.33729	17.8066	1.0867	3.27964	1.24337	17.2977	2.14657	2.7872	0.230087	1.02373	1.1815	1.64852	2.91843	2.5332	0.132333	2.12761	1.03671	0.599662	1.18214	1.73123	0.940119	0.658609	2.90964	1.48736	0.0491696	0.96043	24.4031	2.88889	3.87931	0.973648	1.26573	0.0812084	0.057191	3.38799	0.794778
HELB	0.709111	0.582686	0.599655	0.989589	1.218	0.956088	1.52287	1.74259	2.07424	1.58399	1.83765	1.85624	1.69948	3.89481	1.75255	1.77012	1.92333	1.82576	0.762908	0.914889	1.7301	0.596464	0.949935	1.48521	0.987408	0.647542	0.828644	0.464131	0.604585	0.687328	1.8885	2.32484	1.74109	1.5495	1.24513
HELLS	0.488303	0.399728	2.67264	0.179812	1.82504	0.53005	10.154	6.7917	10.1675	10.8061	10.9207	11.9063	0.688402	16.298	6.47752	10.6722	22.6509	2.38056	0.414493	4.14271	17.2893	1.90835	0.280413	0.231906	1.19955	0.0664719	0.813492	0.168046	0.40263	1.18101	4.14502	23.3293	16.0497	2.23349	15.3866
HELQ	0.373278	0.174443	1.32925	0.242675	0.539209	0.178271	0.44284	0.574983	1.60383	1.29654	0.528594	0.643961	0.196486	0.784446	0.22609	0.924942	0.892565	0.151331	0.0901186	0.281931	0.711632	0.254222	1.01889	0.167699	0.161567	0.169164	0.0922731	0.00527735	0.40552	0.183822	0.38039	0.729724	0.645609	0.70747	0.909791
HELZ	1.6173	1.59677	1.82015	1.9642	2.51869	1.78403	2.56248	2.84699	1.1249	1.05836	1.3631	2.92919	2.00115	4.47125	1.40859	2.09524	1.27862	1.4366	1.48154	2.40801	1.39266	1.03226	2.33175	1.70013	3.15584	0.620218	2.83343	1.15502	1.69976	2.76837	4.46188	2.87192	2.28136	1.87993	2.72412
HELZ2	0.5418	0.750159	1.20816	0.399758	0.997826	0.371062	0.730168	0.617984	0.378207	0.378724	0.197754	0.378699	0.846626	2.73366	1.20017	0.257535	0.184353	0.923276	0.0807272	1.27436	0.203756	0.468475	0.787843	0.304907	0.408676	0.124121	1.96097	0.133145	0.440293	0.720204	0.724122	1.26464	0.604892	1.46147	0.359116
HEMGN	2.12104	0.0827243	1.27856	0.351246	2.56239	0.0039079	1.52467	5.21484	60.8958	24.4839	0.259212	0.919194	1.99037	0.167869	0.17878	4.75275	0.32341	1.6423	0.0232671	2.28552	0.203281	1.03852	0.0309277	0.676047	0.00697579	0.00281957	0.00769587	0.00133672	0.00247705	2.24196	1.14215	0.0109385	2.85675	0.206354	1.19829
HEMK1	0.680326	0.906532	0.161733	0.334677	0.942292	0.901748	0.582505	0.429879	0.212462	0.286879	0.49632	0.490351	0.802931	0.643064	0.457262	0.697194	0.30876	0.42519	0.439591	0.220979	0.438859	0.353853	1.15223	0.553299	0.62601	0.747317	0.754469	0.207129	0.944064	0.168131	0.0564858	0.478047	0.446859	0.0628504	0.212507
HENMT1	0.000678187	0.000618259	0.000499954	0.00314005	0.00117891	0.000944967	0.0503106	0.102887	0.00976859	0.0142362	0.0185317	0.0146253	0.00201966	0.029084	0.00406966	0.0141784	0.0139976	0.00300688	0.00229892	0.118436	0.00314042	0.00122614	0.00172636	0.00192373	0.0120333	0.0107478	0.000606512	0.0016456	0.00284199	0.00574988	0.00349646	0.0228067	0.0190967	0.00199516	0.0029476
HEPACAM	0.131746	0.00642504	0.0039258	0.092709	0.00501044	0.00445337	0.000623241	0.000788771	0.000941735	0.00166547	0.00109704	0.00127412	0.0315921	0.0476749	0.00112035	0.000961803	0.00199396	0.00169803	0.00370841	0.00356734	0.000756962	0.000522918	0.384393	0.209276	0.0017901	20.6969	0.178138	0.00512003	0.0187647	0.000437851	0.0385066	0.0085907	0.00623323	0.0408145	0.0447474
HEPACAM2	0.00366773	0.000543955	1.39876	0.000619451	0.145989	0.000152455	0.00226875	0.000556989	0.00299337	0.0125906	0.0628741	0.0024878	0.00308883	0.0023903	0.0348905	0.00635221	0.0362247	0.0453833	0.000492932	0.487807	0.00419129	0.0141678	0.00281058	0.000475612	0.000196263	0.000275489	0.00416795	0.00212514	0.00071394	0.0693526	0.147453	0.00106156	0.000474075	0.00599027	0.0533322
HEPH	1.89751	0.156796	0.000977594	0.13015	0.000649758	0.112118	0.0790032	0.00838217	0.00567774	0.00463334	0.00229083	0.00605438	2.11079	0.0945758	0.000636498	0.00286701	0.00103035	0.00231666	0.35334	0.0108006	0.00306486	0.00491185	4.21575	1.07278	0.000691081	0.252861	0.928812	0.109842	0.137536	0.0620539	0.10008	0.00185487	0.000909053	0.0123062	0.0503189
HERC1	5.28485	2.59207	2.11929	2.83643	2.38934	2.78382	6.26926	7.01099	7.47298	6.21031	3.2525	3.57099	2.62839	8.86428	5.09181	4.27277	2.47952	3.22598	3.37044	3.33398	2.40728	2.6617	4.9636	2.05343	6.63015	1.09032	8.05899	3.34607	2.05342	3.327	4.62291	4.92083	4.46913	5.54978	2.78241
HERC2	3.40615	3.33901	2.94052	2.95588	1.55175	3.80827	2.28918	3.98902	3.80861	2.59517	2.44737	2.87111	2.26572	6.65971	5.1634	2.49553	2.41439	2.22892	2.02058	1.49099	1.77835	1.27233	3.13517	2.24118	4.19837	2.22515	5.76699	2.14003	3.41087	2.68485	2.87435	5.37578	3.7806	2.88563	2.6623
HERC3	0.142834	0.102296	1.28212	0.0736198	1.09912	0.321348	0.232641	0.272057	0.0837209	0.107123	0.401136	0.464541	0.117484	5.02908	1.49105	0.281557	0.269847	1.14531	0.152312	1.0248	0.235019	0.501076	0.16472	0.0413734	1.54625	0.0398229	0.0631653	0.018132	0.124862	0.918904	1.08885	5.17075	2.78075	0.16311	1.16188
HERC4	2.58856	1.68711	4.93345	1.46058	1.83422	1.41771	2.96014	2.41076	2.04991	2.22831	2.6658	2.97893	1.11725	4.45639	2.01062	2.60846	2.63441	5.70289	1.99575	3.93593	2.40509	2.3267	2.40903	1.36566	2.72541	1.64564	2.16778	0.320846	1.09192	3.54483	3.20157	2.37595	1.87597	2.95961	3.71481
HERC6	2.13678	1.20196	2.14808	0.503188	0.970549	0.41987	2.09648	2.28868	2.18697	1.65305	0.987858	2.23362	0.649773	1.35296	1.05159	2.19278	1.47234	1.51068	1.37848	2.76839	1.19224	0.445502	1.67707	0.239121	0.272616	0.311719	1.60428	0.214517	0.993818	2.82504	2.92106	0.398316	0.441414	3.28871	3.0154
HERPUD1	22.1074	23.629	50.6735	38.9972	43.8816	24.2958	37.9185	48.797	3.6611	11.3368	18.4322	19.6413	8.46803	14.7329	6.16853	31.6645	18.0974	21.8524	31.1019	29.1892	19.7126	12.2014	20.1317	27.9993	7.37247	11.0263	22.2946	9.6742	30.6267	19.5284	48.2012	6.2298	3.7348	82.817	79.9987
HERPUD2	5.02809	6.16064	2.56157	5.91147	4.65354	4.7279	5.2353	3.74892	2.84454	3.15993	3.15918	3.36443	2.66194	3.60772	2.99382	3.88925	3.01661	2.76304	3.67192	4.76887	3.68329	2.0037	3.80833	2.00718	5.63552	5.60859	7.9425	3.82207	4.75136	3.62855	3.81895	2.51667	2.47589	3.92245	3.13785
HES1	71.9131	31.1244	13.3997	60.0997	2.73041	36.0714	4.4658	3.5512	0.19201	0.537252	0.206936	11.7327	31.4772	11.3744	0.37527	7.89851	0.168588	3.37747	31.4186	14.9758	0.107623	1.75743	53.1814	51.2198	0.0926857	1.23628	164.501	215.641	37.1546	5.92493	48.736	0.431577	0.0657726	40.6661	18.9787
HES5	0.0477613	0.0814318	0.350191	0.0721254	0.108885	0.0442938	0.0238127	0.0608105	0.0135274	0.0324944	0.106396	0.300709	0.061115	0.0245288	0.0686595	0.133877	0.115761	0.267473	0.020149	0.237227	0.0434565	0.0663382	0.0381908	0.05359	0.00264647	0.141765	0.0128845	0.00622471	0.0346571	0.230206	4.09602	0.0119684	0.00499335	2.45477	0.902114
HES6	5.93255	1.72472	16.4379	2.07763	29.4678	1.51053	5.41427	4.01602	0.990805	2.75875	8.80037	7.90153	3.16878	4.20212	3.521	5.16092	10.6736	8.00664	3.44186	10.6781	7.27601	5.31193	6.0756	3.46246	2.20353	0.746838	4.40569	1.96291	1.19512	7.44663	42.3943	2.23653	1.68973	31.1479	33.6757
HES7	0.349326	0.1291	0.0394793	0.278537	0.132638	0.202093	0.0321959	0.013215	0.00110881	0.00450551	0.0277316	0.0509367	0.0517163	0.0407567	0.00980708	0.347834	0.16526	0.0643145	0.114709	0.27875	0.0807764	0.0662516	0.718532	0.036193	0.000642254	0.067437	0.972199	0.0511842	0.0846756	0.0562171	0.174174	0.00820429	0.00107319	0.197255	0.0274815
HESX1	0.135838	0.0727355	0.346953	0.0127195	0.009898	0.0261736	0.0528791	0.0295716	0.00644946	0.0293891	0.0799124	0.165496	0.00218466	0.0345874	0.00910521	0.00679125	0.0823405	0.0288308	0.0096388	0.0355019	0.0967093	0.0987749	0.0199779	0.00163965	0.0110703	0.0046286	0.0673375	0.00172817	0.00864035	0.0328596	0.136512	0.0251271	0.00858569	0.360605	0.167318
HEXA	27.6573	22.1224	13.9142	27.4731	28.2174	15.7562	16.462	7.71845	1.47959	3.36991	40.9197	15.9586	21.2341	41.2379	43.8535	12.8377	42.7299	41.4281	9.82616	12.4751	32.0081	15.6709	21.8809	14.1083	98.496	6.68238	19.0383	6.27784	28.6821	13.6885	9.88068	19.8367	18.0178	5.97781	10.8645
HEXB	8.65527	19.7287	13.4749	15.645	11.9638	14.9906	9.7977	5.51725	1.00505	1.27924	7.35782	6.64029	3.83075	41.5655	10.7221	7.3053	7.46385	23.1543	8.57371	9.49005	6.89962	9.98338	10.4486	3.39221	18.5278	2.28083	8.35885	3.71022	20.7322	9.18363	10.836	7.3047	5.75676	5.08612	9.45283
HEXD	0.360274	0.216312	0.0924262	0.595695	0.177521	0.279157	0.451172	0.260562	0.562598	0.350475	0.320364	0.274134	1.26996	0.704231	0.371161	0.416206	0.247833	0.0644345	0.733313	0.150815	0.324081	0.0738591	1.76963	1.50852	0.773881	1.77515	0.596158	0.205571	0.911822	0.178907	0.155551	0.541738	0.468321	1.18931	0.355029
HEXIM1	6.60603	5.61922	5.90028	9.35231	5.73713	3.54128	4.0385	3.70423	1.72726	1.46653	2.28998	3.58013	2.14778	14.0085	2.88742	2.40522	2.03594	3.35525	7.03131	4.99043	1.67562	2.92399	7.14478	2.98364	4.0337	2.24293	9.86221	15.9551	9.23931	3.68004	2.86583	6.19216	4.95518	3.42871	5.44988
HEXIM2	0.798248	0.158003	0.0228715	0.3024	0.128027	0.111008	0.356441	0.232992	1.98842	1.31436	0.18416	0.172346	0.5019	0.369336	0.14067	0.0824772	0.217705	0.206902	0.16242	0.215088	0.319412	0.145637	0.874555	0.548302	0.292536	0.429245	0.13711	0.203668	0.466441	0.186302	0.544703	0.22863	0.207821	0.527159	0.24607
HEY1	1.40821	1.19431	0.00841908	1.41329	0.0219436	0.227675	0.11485	0.0191034	0.00760297	0.0124378	0.00141421	0.20898	1.80814	1.61351	0.137139	0.0110404	0.00144245	0.019467	4.9202	3.16844	0.00596957	0.0087597	22.3812	2.74411	0.00948614	0.305996	11.8156	1.65972	1.34069	0.400333	0.0367056	0.0456175	0.00323696	0.394571	0.0334422
HEY2	0.00760191	0.0624817	0.00733151	0.404974	0.0038516	0.0570669	0.000737457	0.000806903	0.00116391	0.00176825	0.000747637	0.00375272	0.297276	0.00457974	0.00162098	0.0025875	0.00186626	0.00113758	0.00861906	0.00679709	0.00122899	0.000478038	0.0752657	0.392128	0.000921126	0.36015	0.290284	3.04224	0.0350443	0.00178435	0.00616148	0.0031161	0.000876694	0.00704666	0.0377906
HEYL	9.51482	0.622069	0.116301	0.384027	0.0183838	0.411302	0.00361893	0.00211266	0.0285199	0.0059921	0.00194786	0.0143672	1.45613	0.073735	0.00174109	0.0034979	0.00205019	0.0141111	20.6132	0.0673875	0.00437148	0.0264103	4.77331	0.865451	0.00104211	0.0318265	0.600636	5.6383	0.83901	1.51765	5.85947	0.00883747	0.00154417	7.51385	0.164551
HFE	8.01446	3.24776	0.473385	2.28982	0.469352	0.964472	0.795986	0.143068	0.117329	0.088178	2.02389	0.937501	3.57226	5.70555	2.16054	0.22796	2.96857	2.3166	1.21468	0.469265	3.18921	0.42184	11.1827	1.84853	0.0870855	0.501176	8.32456	1.31125	3.14024	0.669943	0.848309	1.31661	0.292391	0.756762	0.493029
HGF	0.268544	0.106397	0.0276041	0.0894197	0.0625676	0.105375	4.06629	0.180831	0.00115862	0.00819444	0.51776	1.45821	0.1607	0.369729	0.359382	0.431289	0.285663	0.262502	0.00805933	0.0954578	0.77469	0.453402	0.702149	0.0460511	0.034953	0.000136711	0.0340474	0.00109948	0.0839429	0.0955204	0.0455648	0.0305424	0.0123619	0.0538926	0.0511775
HGFAC	0.00107175	0.00133954	0.000930074	0.00406766	0.011171	0.00034855	0.00181925	0.00540499	0.000270928	0.00029307	0.00285083	0.270751	0.000972879	0.0151043	0.0864739	0.0245153	0.00203045	0.00246581	0.000137673	0.00623535	0.000322781	4.1612e-05	0.00219807	0.000384094	0.00108575	0.000897047	0.000615876	0.00104741	0.00145744	0.000317662	0.00219403	0.0119139	0.00130673	0.00425165	0.00163242
HGH1	1.08118	0.409978	2.99779	0.676042	1.59631	0.321192	1.4188	1.87296	0.762504	2.45015	1.76738	1.86151	0.367834	2.04744	0.610097	2.20525	2.06433	0.724306	0.365518	1.06758	2.05157	0.423482	0.479871	0.531813	0.845168	0.198351	0.447448	0.219968	0.175742	1.27642	1.96183	2.01564	1.8179	1.73199	2.08989
HGS	3.47971	3.61776	1.84463	2.77942	4.46476	3.86437	2.90573	2.63607	2.47958	2.55628	3.07666	3.19931	1.82346	7.70671	4.7301	2.94653	2.33639	3.45205	3.34838	2.07449	2.2044	1.2011	3.72499	1.85478	5.29228	9.85643	4.0657	2.22971	3.84108	1.95597	3.8224	5.75595	4.7175	1.99208	2.80141
HGSNAT	9.1102	4.58517	1.14391	5.50765	2.48357	5.31395	2.17557	2.3234	1.34738	2.54614	3.35214	2.00646	3.24418	15.8929	15.185	2.75496	3.62261	11.8811	4.62793	4.71032	2.34699	2.09414	6.577	2.30783	14.1508	2.0236	4.55254	3.99035	5.15475	3.08144	2.2537	5.3393	3.21395	1.69715	2.06798
HHAT	0.0800513	0.630787	0.0422672	0.557345	0.0849292	0.985824	0.0328993	0.0261454	0.0129911	0.0173458	0.0948286	0.0498564	0.333047	0.111431	0.115501	0.0250944	0.0783184	0.0639536	0.151321	0.410092	0.0582655	0.0112839	0.902315	0.0760986	0.209131	0.0189477	0.0338663	1.19399	0.0560536	0.144885	0.205772	0.0521364	0.1071	0.177712	0.107224
HHATL	0.132943	0.00481919	0.00349765	0.0897307	0.00535029	0.00107649	0.000210673	0.000347635	0.000387504	0.000327889	0.000485383	0.00123406	0.0131307	0.0171832	0.000447577	0.000411526	0.000666512	0.000951837	0.00229036	0.00328956	0.000295212	0.000164709	0.376498	0.0145132	0.00119108	4.01259	0.00981043	0.0146428	0.00523236	0.00120403	0.0202741	0.00229532	0.000397717	0.161597	0.00912771
HHIP	0.913738	1.15343	0.00012674	5.00958	0.00119466	0.256065	0.00019235	0.00082026	0.000416023	0.000392222	0.00013059	0.0019788	0.492992	0.0422749	0.00185066	0.00383003	0.00034969	0.00219739	0.381263	0.00299535	0.000279844	0.000525615	0.334492	1.27234	0.00179246	4.55152	0.140787	0.276402	0.633089	0.0398671	0.00975609	0.0299229	0.000562897	0.00659219	0.00473787
HHIPL2	0.00233145	0.00421786	0.00174476	1.19186	0.00804386	0.00407974	0.00169254	0.000352435	0.000418321	0.000606081	0.0110004	0.00210251	0.00507066	0.00246683	0.0048274	0.00229922	0.00519265	0.0431794	0.00314784	0.0148533	0.000678096	0.00148173	0.0102927	0.0102558	0.000289275	0.00297711	0.00459518	0.00491178	0.0267012	0.00627287	0.0257363	0.000676218	0.000232913	0.00505179	0.0228237
HIBADH	10.8403	9.3714	12.2593	8.38474	18.544	7.81884	16.1635	16.6279	5.49345	12.1952	14.965	19.8566	8.0539	9.95768	4.83693	16.4758	14.4289	8.79947	8.16528	11.9971	17.2372	4.77766	16.2345	7.35932	12.3351	12.6988	8.96163	12.6258	11.6281	11.1164	32.475	5.12513	6.1599	29.1087	26.0308
HIBCH	2.46951	1.84921	1.5504	2.1375	2.1889	2.1483	5.49504	5.45156	3.3164	5.84491	7.02673	5.91706	2.31121	3.70367	0.989315	5.20486	6.244	3.44458	1.02853	2.32944	7.08041	1.70466	2.75252	1.79868	1.78597	1.30674	1.36551	2.92966	0.538117	2.46221	2.06839	1.81538	1.40565	2.13638	1.95168
HIC1	2.90895	5.66266	0.0331231	1.94709	0.00775629	2.6104	0.0114731	0.0334715	0.046919	0.0132285	0.00346468	0.100582	0.209509	0.200499	0.0104115	0.392724	0.00346268	0.0746591	1.32703	0.353406	0.00137296	0.0290424	1.30115	0.105151	0.00186359	0.0677794	3.09506	0.940318	5.88812	0.241328	0.0307828	0.00994808	0.00451382	0.152576	0.0257196
HIC2	0.635384	0.21989	0.140191	0.402747	0.162401	0.308567	0.246007	0.991423	0.031672	0.14114	0.423576	0.845879	0.178193	0.626614	0.14994	0.801141	0.565473	0.419851	0.247398	0.332803	0.473132	0.173237	0.210423	0.630227	0.812747	0.355398	0.671451	0.0250977	0.112337	0.182314	0.980233	0.513259	0.474428	0.677295	0.622583
HID1	0.0446341	0.307102	0.428273	0.372217	0.867613	0.190299	0.020852	0.0259163	0.00714115	0.00424252	0.00761481	0.201809	0.243857	0.0384888	0.00968682	0.144202	0.0111075	0.0356497	1.21866	0.762123	0.0439827	0.0129336	0.165833	1.51998	0.00310787	8.10506	3.74355	0.410345	0.814007	3.2894	0.221999	0.0173633	0.0018431	0.431904	0.041901
HIF1AN	1.5545	0.685817	1.15323	1.15491	1.49222	0.913322	1.09457	1.41382	1.16978	1.1545	1.28539	2.4525	1.12796	3.53925	2.11555	1.60218	1.05999	1.4058	2.47244	1.23025	0.615194	0.711182	1.71944	1.42328	2.07918	3.42203	1.92979	0.371314	0.781506	1.08817	3.34872	1.92077	1.53657	4.25567	1.72582
HIF3A	0.0654292	0.00263952	0.000212811	0.00241932	0.00025647	0.000995738	0.0342632	0.144748	0.0483001	0.10878	0.00199031	0.0147018	0.00375487	0.00338413	0.000141492	0.0274947	0.00382973	0.000312867	0.000944297	0.000803373	0.00603753	0.000304349	0.0299898	0.00294955	0.000314067	0.00491817	0.00135256	7.21726e-05	0.00331283	0.000765915	0.000295215	0.000792632	0.00304854	0.000318226	0.00108592
HIGD1A	17.8877	23.641	18.2713	47.2113	12.6708	27.5675	30.8419	32.4877	39.0315	39.1592	28.6243	33.5872	17.94	14.5837	14.5945	38.553	36.6226	25.2642	19.439	33.3242	33.5708	12.7184	17.3644	22.9371	25.9258	27.6242	18.8836	20.2396	19.2682	19.5322	18.2183	22.4693	32.8614	21.7044	25.5217
HIGD1B	0.0016624	0.00921599	9.28301e-05	0.0390469	0.000546682	0.00655277	0.000200957	0.000103148	0.000292709	0.000126887	0.000331911	0.000556527	0.00326063	0.00365949	0.000143603	8.95387e-05	0.000274516	0.000374364	0.00581581	0.000313839	0.000230267	0.000160035	0.0102472	0.000713361	0.000533505	0.00253896	0.0203313	10.614	0.467944	0.000299634	0.000262875	0.002178	0.000170594	0.000153934	0.000541313
HIGD2A	16.8855	20.5746	22.5513	17.6541	17.9992	19.4361	17.9622	16.21	15.9928	16.7646	19.9567	20.1254	16.2078	15.9617	13.5282	18.6549	22.4667	23.495	17.7377	22.8054	21.4937	16.4771	14.3475	15.2339	21.9131	32.6298	31.2683	26.2462	17.6675	19.5879	23.5276	11.3703	14.0375	26.914	20.5355
HIGD2B	16.8855	20.5746	22.5513	17.6541	17.9992	19.4361	17.9622	16.21	15.9928	16.7646	19.9567	20.1254	16.2078	15.9617	13.5282	18.6549	22.4667	23.495	17.7377	22.8054	21.4937	16.4771	14.3475	15.2339	21.9131	32.6298	31.2683	26.2462	17.6675	19.5879	23.5276	11.3703	14.0375	26.914	20.5355
HILPDA	4.5991	2.58421	4.67799	6.54284	3.81304	1.5972	3.12987	2.86634	1.36295	1.97619	2.61695	6.77081	3.48268	2.94931	2.36225	2.80619	2.37981	2.65636	2.78832	5.55415	2.82213	1.76384	4.26578	9.42665	5.73866	1.9787	6.35374	13.206	2.75295	5.11045	5.18969	2.37841	5.15228	4.59142	3.21937
HINFP	0.12831	0.107408	0.763155	0.0401403	0.153426	0.0424384	0.112737	0.616608	0.308652	0.323117	0.322881	0.438529	0.374685	0.761794	0.144209	0.941921	0.378254	0.11244	0.0218542	0.274917	0.187064	0.301967	0.18233	0.0855887	0.248042	0.116905	0.287028	0.0392638	0.0390375	0.304056	0.483403	0.615971	0.552677	0.554255	0.442009
HINT1	62.5427	59.7477	62.1417	46.6044	64.222	65.2376	82.6105	67.4643	126.283	110.689	125.587	97.4976	64.303	63.2965	85.5977	88.1454	126.719	85.6579	68.318	67.0206	105.538	42.1376	57.8562	51.6476	63.5296	56.7036	45.9526	34.0018	46.3522	63.7483	63.4512	119.412	158.729	58.3497	90.8534
HINT2	11.8682	7.14023	5.89137	6.60272	7.8154	5.63053	19.1987	20.44	16.2101	13.6725	11.2721	20.1863	8.39474	4.94462	4.90213	19.6718	12.36	7.26304	6.41349	12.498	14.4361	4.47718	11.9584	8.96216	5.32615	4.23144	10.551	12.5574	5.34585	9.05131	10.0579	6.31358	7.91044	12.9695	9.04048
HINT3	1.97745	2.01825	3.19497	1.84648	6.41694	1.88962	2.63975	2.14984	4.81523	2.89472	3.04946	1.94311	2.97197	1.12231	2.62461	2.24929	2.38936	2.44051	0.892833	3.37419	2.154	3.04334	2.25432	2.98197	4.68581	4.9376	3.07512	2.6992	0.991724	3.75367	2.54195	2.87024	3.63898	2.08181	2.3301
HIP1	2.57021	1.09074	0.625526	2.088	1.37175	1.12912	0.164816	0.0875185	0.0347152	0.043452	0.557769	0.79331	2.05929	6.34896	7.73494	0.225516	0.529651	2.11408	3.23485	0.803102	0.173663	0.33378	2.59283	1.13313	1.00549	2.37268	7.26337	2.81924	2.05352	0.53475	0.244666	2.22522	1.04661	0.432025	0.230472
HIP1R	0.262867	0.491107	4.92129	1.19222	4.59483	1.18237	2.59533	1.44593	0.229078	0.312637	0.503876	1.41197	0.0829183	0.213152	0.10184	1.66272	0.300983	0.90357	0.268907	3.04435	1.36129	2.41075	0.164882	0.0690548	0.0787498	3.64186	3.48892	1.84979	0.333766	2.12621	3.1751	0.105495	0.118803	3.17824	1.8742
HIPK1	2.53438	2.17112	3.69618	2.39545	3.58611	3.00344	2.71375	2.85785	3.44447	1.81032	2.72291	2.69343	4.33737	14.2422	6.41111	3.9526	2.54642	5.25135	1.44098	4.44491	2.47719	12.8995	3.16488	2.91923	8.93242	0.677996	3.3775	3.0752	3.10809	4.70115	3.16322	10.604	6.663	4.38613	3.72656
HIPK2	1.05544	0.920078	1.13847	1.37457	0.854892	0.899303	0.892874	0.634617	2.20354	0.945434	0.833665	1.25921	1.16021	3.41288	5.67825	2.31557	0.792564	0.91139	0.922901	0.635364	1.21903	1.64572	1.01468	1.56755	3.55267	3.58141	1.69653	0.835798	1.08369	0.363512	1.36548	2.58798	4.89769	1.7229	0.825738
HIPK3	2.9297	3.99265	0.884198	2.21462	1.12861	4.8116	1.39809	1.36052	1.17692	0.911012	1.47919	1.46209	1.34183	10.796	5.23423	1.55716	1.47762	1.60572	2.90127	1.06289	1.08627	1.63066	4.01569	1.60979	9.62808	1.11428	3.22123	10.3791	2.27953	0.640185	2.0501	7.09028	4.83567	1.46881	1.36564
HIPK4	0.0788439	0.00265748	0.000525845	0.0303991	0.000199229	0.0092094	0.0646483	0.121834	0.0064237	0.00625099	0.00812507	0.00736448	0.377722	0.00868794	0.00131387	0.0185524	0.00177767	0.00759758	0.00250354	0.00174438	0.00370387	0.0428045	0.319071	0.0257266	0.0223928	0.00465588	0.0105949	0.00460413	0.0020189	0.00179151	0.00231239	0.00777713	0.00460708	0.00191159	0.00289933
HIRA	0.60859	0.834691	0.958274	0.365447	1.56353	1.02386	1.18569	1.63996	2.03774	2.19288	1.23117	1.74742	1.19111	4.64698	2.00121	2.63262	1.31369	1.32495	1.18576	0.7133	1.10667	1.00736	0.595871	0.795377	2.30636	1.22165	0.60818	0.18306	0.614895	0.58148	0.798423	3.50048	3.19619	1.17425	1.6893
HIRIP3	0.705645	0.95746	1.84141	0.917324	3.06936	0.523901	3.29185	3.65249	4.7021	4.92274	7.83636	4.32606	0.699217	4.9607	2.06501	5.50399	6.15676	1.5351	0.917665	1.84243	3.7927	1.05376	0.828108	0.620435	0.382269	1.38558	0.365035	1.64846	1.36246	1.97286	1.45647	3.95301	3.42368	0.629704	5.52123
HIVEP1	1.90083	2.12714	2.08301	0.958169	1.12494	1.54084	2.22603	1.81722	0.384359	0.517877	0.760311	1.3927	0.494203	4.89877	2.10168	0.915981	0.702743	0.794674	1.81338	0.904976	0.888039	1.39641	0.974709	0.134109	3.24436	0.0918601	1.39372	0.769779	2.49772	0.957887	0.306051	2.45258	1.96078	1.16795	0.831088
HIVEP2	12.377	11.1429	4.59906	8.34711	0.5399	8.46067	0.730633	1.53832	0.0544578	0.11624	0.240443	1.64242	3.12499	0.831475	0.480909	1.44072	0.291044	0.406024	13.5172	4.44134	0.225983	0.341729	9.87796	3.54881	1.54418	0.491678	18.1207	4.86549	13.1011	6.7628	7.42532	0.417357	0.469512	10.3303	5.35867
HIVEP3	5.00162	1.42062	0.878098	3.07265	1.8097	0.613398	0.932479	0.496851	0.0963417	0.0710303	0.474034	0.991011	7.189	2.84035	3.44151	0.49556	0.603953	0.913682	1.15009	1.76318	0.234916	0.43381	6.69682	1.58831	0.39708	1.16359	3.06432	1.43471	1.39276	0.723928	2.44144	1.4454	0.849544	2.35051	0.689304
HJURP	3.38494	2.54923	4.56591	2.76787	5.88654	2.71029	5.65461	7.07678	9.34898	7.60399	10.9623	7.78654	4.12863	10.4418	4.35502	8.28089	5.26159	2.48734	3.83952	4.38901	5.44044	8.03324	6.00273	2.02559	1.99998	1.20964	4.13122	4.93868	2.41654	3.61155	12.0071	6.2213	5.80076	8.44901	11.6401
HK1	1.47023	2.65152	2.17336	2.97937	2.21972	2.85844	11.6091	18.6609	7.07238	13.7018	4.29433	8.71041	1.44635	3.24375	4.37124	13.3547	3.89685	3.42302	8.2579	3.53756	5.80293	3.50104	2.21187	1.34208	15.2261	1.60173	5.35243	5.69696	2.03762	4.02941	4.50589	5.54638	6.4532	5.75851	2.74758
HK2	9.62835	12.7822	0.900823	8.11842	1.00347	14.542	3.71884	1.02496	0.0416717	0.122257	2.52016	1.94345	2.62718	7.78781	6.72167	1.3544	2.31293	4.7414	16.8738	1.16041	1.91596	5.69538	9.78825	6.41763	3.73294	0.328251	1.3066	1.04923	25.1144	1.40276	0.995078	6.83184	7.21346	0.713034	0.850223
HK3	0.0377239	0.0605649	1.55148	0.0688421	2.04878	0.161825	6.38022	0.36201	0.0278229	0.146369	16.3	8.81425	0.0843473	2.26706	9.77101	0.878237	15.9161	5.51437	0.0475551	2.38884	21.2902	13.2755	0.0423251	0.00731528	1.85919	0.00099427	0.0430508	0.0117896	0.0368051	0.886742	1.93562	2.33405	1.02496	0.295929	0.99524
HLCS	0.276773	0.348973	0.141557	0.426371	0.268232	0.344064	0.614391	0.747422	0.0379851	0.25433	0.622495	0.782856	0.196492	1.44283	0.793228	1.12018	0.673907	1.59248	0.325223	0.410899	0.575998	0.3046	0.574097	0.280293	0.470898	0.296405	0.0456032	0.0322611	0.835268	0.357512	0.0528	0.9537	0.710943	0.0770291	0.156221
HLF	0.673318	0.3945	0.0252614	0.381415	0.337842	0.172717	0.705887	0.764584	0.00922303	0.0573988	0.550053	8.83867	0.182737	0.292519	0.0171474	1.77439	0.276385	0.0869424	0.273335	0.217819	0.742398	0.297146	1.36344	0.103024	0.0615578	0.0373264	0.0453946	0.215591	3.05002	0.201004	0.106951	0.0199215	0.0148962	0.0353326	0.0439541
HLTF	1.80775	1.01302	2.37186	0.987941	2.34307	1.0658	1.84333	2.56995	0.738777	1.47085	2.44926	2.69446	1.30243	4.30083	1.85453	2.1661	1.71976	2.35963	0.56203	3.16403	1.89571	1.11527	2.22572	1.17691	1.71105	1.93335	0.78683	0.240878	1.03101	2.25582	3.97746	2.50903	1.6368	2.45277	1.86498
HLX	4.93236	0.652697	1.8939	0.886167	2.77354	0.629977	2.58276	2.3265	0.15722	0.239624	8.93642	13.9776	2.33602	1.94154	2.25278	3.61284	9.40118	7.31484	3.33699	0.89821	4.68454	5.89406	6.26132	0.884622	0.114231	0.127519	6.86869	1.05356	1.62999	1.04262	5.18115	1.0919	0.41905	28.0177	5.96691
HMBOX1	1.55004	1.25755	1.22048	0.875741	1.08045	0.957512	1.1881	1.48887	0.585183	0.713453	1.20416	1.36291	1.44169	3.38937	2.52537	1.20475	1.10757	0.746679	1.51326	0.593328	1.11621	0.970588	1.65822	1.15307	2.4009	2.72267	3.47568	1.82051	0.866069	1.06414	0.816347	2.09027	1.60884	1.80219	1.46963
HMBS	9.39754	4.2953	8.92738	3.42069	14.1831	3.02501	9.98287	15.6067	204.272	81.8606	11.4889	7.91601	11.635	6.35828	3.98477	13.3377	10.3156	10.5514	2.36376	9.98312	12.1543	5.79544	8.07467	3.2781	3.66117	5.20764	4.91927	4.8855	5.22924	7.6116	6.94874	5.20753	14.5319	4.53307	11.8613
HMCES	4.36237	2.25494	4.80849	3.77206	4.82546	1.85213	7.46017	5.798	6.48607	5.00703	4.41663	8.89173	1.84613	3.96182	1.93872	6.17717	4.95215	2.91943	4.10976	5.58564	3.77754	2.13372	5.81718	0.926584	2.93801	1.89074	3.65695	3.3283	2.77594	3.45166	14.7485	2.00753	2.18001	31.6704	11.4125
HMCN1	0.0505854	2.31838	0.00384245	1.41104	0.00382228	5.74259	0.00036816	0.000246371	0.000311515	0.000558951	0.000324309	0.00958046	0.155427	0.00484063	0.00049801	0.000817603	0.00085872	0.0653067	0.371873	0.00239238	0.00146279	0.000675013	0.0756502	0.0239269	0.000713337	0.00164769	4.06259	0.149848	2.90834	0.0315884	0.0123511	0.00121227	0.000258487	0.12797	0.00743
HMCN2	0.0685874	8.90361	0.0223382	3.42339	0.0197178	4.49915	0.000443782	0.000568434	0.00154701	0.00193874	0.0100539	0.0195707	0.0104792	0.0478593	0.142666	0.00201419	0.00706378	0.0776839	5.8724	0.00533078	0.00900722	0.00482131	0.0322443	0.00774855	0.00442378	0.104826	0.973852	0.188922	2.64561	0.390888	0.0176763	0.0384558	0.00926107	0.0265537	0.0433833
HMG20A	1.34551	1.32398	1.28699	1.36126	2.98177	1.49155	0.68277	1.87416	0.694778	0.997274	1.10651	2.04399	1.30875	3.24968	1.3499	1.80308	0.876372	0.884998	1.16249	1.94918	0.962241	0.38754	2.87416	1.22377	1.71647	1.02055	1.06809	1.8988	1.07106	0.66373	3.63073	2.26827	1.40624	2.33387	1.45621
HMG20B	7.03539	7.39578	3.63509	6.87156	6.19794	6.98459	6.81105	6.77046	5.38909	4.37213	6.03227	7.63881	8.01511	7.87469	10.0441	8.84632	6.33238	6.1259	7.05135	5.39871	5.19916	3.39895	10.7767	9.00784	17.9841	3.97583	13.7814	13.827	6.99143	5.47661	5.84096	6.54995	9.31726	6.46768	5.93527
HMGA2	0.00452654	0.0141203	0.00236439	0.342551	0.00982766	0.0691829	1.1228	0.298851	0.00309079	0.0130334	0.664618	3.49346	0.0269499	0.313611	0.322413	0.196724	0.485635	0.162012	0.0111763	0.140582	0.0976243	0.0192381	0.0165975	0.0118857	0.325688	0.00769413	0.108104	0.0574982	0.0086695	0.00857056	0.0213292	1.99249	0.999418	0.0280201	0.0521364
HMGB2	24.0934	7.3901	167.095	11.5952	172.258	6.38142	156.789	152.846	344.722	261.821	311.423	109.105	30.791	83.4003	41.8057	138.875	164.959	158.418	17.8184	163.125	155.166	325.419	15.6216	11.4611	9.78462	6.63441	23.3458	15.9359	9.82857	118.534	160.476	52.5332	66.9571	137.996	475.106
HMGB3	5.40656	1.22952	10.1475	2.54712	12.4073	1.32672	53.5555	86.7032	154.766	118.987	28.3271	45.5946	13.8794	8.3329	3.25227	86.895	21.9296	10.4273	3.05995	14.4673	29.7193	11.5026	2.44699	4.33865	10.5332	2.18453	3.28631	2.86879	0.942148	10.0903	18.0955	4.28232	12.7273	18.9944	37.8517
HMGCL	7.46059	3.80145	8.38151	2.64843	11.2193	3.74589	5.72548	8.82239	14.2719	14.1339	7.12104	7.35233	4.26395	7.47533	4.48055	9.79415	8.33999	10.5015	4.03783	5.40911	8.77404	4.76637	7.96031	2.75705	4.36299	11.8595	7.16798	7.57375	4.02206	4.90128	8.99529	3.12964	3.23314	7.39927	9.98635
HMGCLL1	3.07909	0.130029	0.0985892	0.106153	0.0705564	0.074474	0.0088359	0.0043353	0.0295312	0.0562462	0.0381967	0.00442576	1.04021	0.0128593	0.00610482	0.0022786	0.0279201	0.232739	0.0340043	0.16083	0.0169931	0.0605315	2.37679	0.167695	0.00207088	0.301396	0.0735066	0.0997591	0.150037	0.0571184	0.354729	0.00211208	0.00227441	1.12179	1.00799
HMGCR	1.76088	1.41178	1.99223	2.79841	4.56411	1.94839	4.0699	3.93271	1.20448	1.89845	3.47393	4.76907	1.31688	6.97882	4.43444	4.68147	2.91848	2.92371	2.58447	3.72023	3.4415	2.07019	1.45126	0.943734	7.07283	9.24142	1.73561	1.72277	1.73891	2.65208	3.77849	3.97152	2.96794	2.85119	3.28704
HMGCS1	2.7277	3.16142	1.32429	4.50582	6.75956	2.79222	4.83256	2.89125	0.422264	1.09652	2.93606	3.60471	1.46642	11.0222	6.11739	2.79933	3.07658	2.27635	8.55666	3.38906	2.16602	1.87241	3.42952	0.629226	8.50583	175.696	3.18141	5.22271	3.97832	1.77707	2.24573	3.03569	2.55137	3.29882	2.60178
HMGCS2	0.734648	0.260859	0.0117918	0.317389	1.81135	0.104292	0.413893	0.542887	0.0819356	0.141667	0.0147335	0.0415171	0.0227138	0.0165802	0.00681343	0.0623559	0.0137422	0.217977	0.0537145	0.0492569	0.00378354	0.224678	0.137939	0.0182986	0.00280811	0.0472229	0.066842	0.041109	6.23609	0.0230827	0.116727	0.00704381	0.00469641	0.0254344	0.0865799
HMGN3	54.7617	15.8547	9.5868	16.2591	21.4778	21.3661	1.99091	2.66909	0.59262	0.446813	5.66645	8.71962	12.9576	5.48902	8.01216	16.383	6.69601	4.81821	8.30621	3.56695	2.31562	1.75639	50.3845	15.3931	5.27701	7.13097	17.3401	56.7288	17.1353	2.85749	21.4096	8.8084	7.94701	36.9537	16.4826
HMGN5	2.70246	4.30686	4.65848	4.33483	5.61892	3.77982	15.6494	18.2937	10.0193	14.7084	13.496	13.837	2.30573	3.50447	2.21867	16.5268	13.6742	4.1088	4.33561	8.2881	17.0478	3.33045	3.46167	1.77428	2.56191	1.34883	5.40131	6.70661	3.05326	5.05433	8.62159	3.44426	4.5523	13.2684	14.0977
HMGXB3	0.824334	0.413339	0.49804	0.403564	0.535685	0.517006	1.07604	1.33463	0.675673	0.835583	0.806988	0.895031	0.362994	2.43221	1.16058	0.814175	0.979608	0.524278	0.268283	1.04028	0.612369	0.156621	0.584839	0.607627	1.38925	0.198449	0.312916	0.123945	0.599878	0.45225	0.15733	1.66768	1.67733	0.305972	0.576213
HMGXB4	1.67512	1.28538	2.01059	1.22809	1.41338	0.999249	1.98568	1.90968	2.3394	2.0262	2.37559	1.85412	1.38341	2.25177	1.40683	2.20314	2.03139	1.16361	1.5179	2.08777	2.5676	1.31847	1.50693	1.94875	1.46479	1.18049	1.64798	0.654126	1.16469	2.59755	1.00658	2.23686	2.25062	1.35537	2.0425
HMMR	0.795917	0.09054	1.83652	0.0406351	2.22681	0.0607585	3.64159	5.31357	17.3678	12.7384	12.2373	2.50164	1.48957	6.71513	2.34859	6.19262	2.49985	1.12197	0.098292	0.635248	2.37979	2.43043	0.415823	0.169487	0.53085	0.0855817	0.185941	0.277362	0.134618	0.6906	0.921735	4.25692	5.7106	1.4223	10.4929
HMOX1	10.9231	6.67593	0.849913	4.39999	2.20049	10.6457	0.355185	0.505364	0.144886	0.207257	0.793593	0.730458	3.30616	95.8037	31.0948	1.45882	0.711439	12.5173	6.46894	2.20777	0.234362	2.24048	5.52631	3.21905	13.5193	2.00571	18.9494	0.466155	13.2588	1.47683	2.89457	18.1119	8.8376	0.865602	0.913121
HMOX2	11.2545	5.15066	14.6537	6.98732	12.6258	4.58352	7.8949	6.41248	4.56744	5.45977	9.76609	12.8593	6.05339	10.6101	6.11415	8.13741	10.8953	14.0652	3.23659	9.53504	12.2428	5.18395	15.9564	3.86654	7.07117	39.119	8.58392	7.6244	4.47299	7.88612	25.0374	6.80175	6.07653	14.3953	14.5041
HNF4A	0.000198013	0.000263929	0.00162631	0.000463758	0.046907	0.000141161	0.0155274	0.0167817	0.000966117	0.013744	0.0248725	0.287268	0.000303994	0.0144329	0.000690108	0.0156275	0.0106454	0.00129385	0.000335836	0.0232206	0.00490091	0.000128417	0.000439992	0.000186809	0.00030533	0.00215152	0.00114445	0.000303023	0.000542704	0.00615552	0.007989	0.000685611	0.000519489	0.00211709	0.00364559
HNMT	6.68856	1.25128	0.159251	0.999323	0.177841	1.26765	3.58239	1.22538	0.0669142	0.162856	2.32021	2.64678	0.879188	3.4475	1.80473	1.69782	2.32981	1.52685	0.296578	0.304741	5.23327	2.22737	2.68814	1.13894	6.50481	1.51697	0.300813	0.20198	2.30892	0.197852	0.536565	3.16414	5.46638	0.428809	0.332604
HNRNPA0	6.84755	6.65997	10.701	4.2915	9.00906	6.22667	5.04013	6.10657	7.06664	7.59547	6.17333	6.45915	5.97513	47.6468	19.0232	7.33941	4.93899	6.69567	5.06541	8.75939	4.02278	3.42465	6.32264	2.9347	20.9874	1.44258	6.01384	9.72076	6.10126	9.07557	10.9352	38.257	32.5469	11.515	9.32098
HNRNPA1	15.3821	14.7107	38.1607	15.4275	37.2115	16.2913	85.1161	124.063	63.5027	135.578	100.707	111.221	23.986	46.9531	25.6691	111.381	89.8643	29.8987	36.4364	39.1943	85.2208	16.7565	17.1224	20.7758	27.1563	13.7864	24.8207	21.1888	17.6151	34.8599	34.9387	48.5461	55.8056	47.0716	63.1734
HNRNPA2B1	48.5359	44.0814	114.173	44.0804	143.256	45.088	112.546	116.483	159.025	142.524	144.282	115.521	57.8892	190.088	72.9953	130.879	133.128	105.695	60.5336	116.113	126.398	69.6945	56.7928	39.6126	85.1194	67.2963	67.0705	68.6153	48.2785	98.2268	117.512	141.171	119.611	119.651	193.974
HNRNPAB	11.5162	14.259	21.1828	11.9696	21.4606	16.7504	42.0172	52.4817	57.163	61.8892	49.2438	44.7969	17.3852	99.0819	41.5861	49.5401	46.5993	20.7948	21.4132	21.9886	40.6538	15.541	12.2077	18.0167	39.3133	10.4592	14.5575	14.3189	11.7058	18.776	16.5753	91.0693	83.2876	18.1156	39.2372
HNRNPCL3	21.1871	17.8841	56.4542	17.3556	41.5329	14.1716	50.9748	57.3673	64.3901	68.9705	46.7679	54.3954	23.1599	43.0562	21.2115	51.546	53.1785	36.5468	28.0072	37.7609	49.6211	17.6338	21.0372	18.0493	28.8553	28.7998	28.4637	22.8215	20.0212	38.5408	65.5047	32.7106	36.7821	73.2412	62.2078
HNRNPCL4	21.1871	17.8841	56.4542	17.3556	41.5329	14.1716	50.9748	57.3673	64.3901	68.9705	46.7679	54.3954	23.1599	43.0562	21.2115	51.546	53.1785	36.5468	28.0072	37.7609	49.6211	17.6338	21.0372	18.0493	28.8553	28.7998	28.4637	22.8215	20.0212	38.5408	65.5047	32.7106	36.7821	73.2412	62.2078
HNRNPCL1	21.1871	17.8841	56.4542	17.3556	41.5329	14.1716	50.9748	57.3673	64.3901	68.9705	46.7679	54.3954	23.1599	43.0562	21.2115	51.546	53.1785	36.5468	28.0072	37.7609	49.6211	17.6338	21.0372	18.0493	28.8553	28.7998	28.4637	22.8215	20.0212	38.5408	65.5047	32.7106	36.7821	73.2412	62.2078
HNRNPC	21.1871	17.8841	56.4542	17.3556	41.5329	14.1716	50.9748	57.3673	64.3901	68.9705	46.7679	54.3954	23.1599	43.0562	21.2115	51.546	53.1785	36.5468	28.0072	37.7609	49.6211	17.6338	21.0372	18.0493	28.8553	28.7998	28.4637	22.8215	20.0212	38.5408	65.5047	32.7106	36.7821	73.2412	62.2078
HNRNPCL2	21.1871	17.8841	56.4542	17.3556	41.5329	14.1716	50.9748	57.3673	64.3901	68.9705	46.7679	54.3954	23.1599	43.0562	21.2115	51.546	53.1785	36.5468	28.0072	37.7609	49.6211	17.6338	21.0372	18.0493	28.8553	28.7998	28.4637	22.8215	20.0212	38.5408	65.5047	32.7106	36.7821	73.2412	62.2078
HNRNPD	11.3888	7.66386	11.8739	9.13231	11.6064	7.67794	19.4873	27.529	20.8074	29.9987	18.6343	25.3511	12.7667	19.6368	8.67062	34.9443	17.3467	7.60603	16.8124	14.6893	12.5515	5.36773	12.2473	9.23105	9.4166	7.21673	12.4256	13.5778	8.66764	10.3485	13.8257	17.22	17.708	27.564	25.3892
HNRNPDL	13.6332	11.7302	22.7505	16.0963	24.8168	10.0504	28.1749	29.8015	32.8592	38.5103	33.5975	29.4316	16.2727	22.685	10.2063	33.7903	28.4117	18.3012	21.6295	22.6015	28.0027	14.0231	15.5623	14.4234	8.94949	21.2893	16.4397	17.8163	13.3977	20.84	23.456	12.1542	12.009	18.7187	35.2309
HNRNPH2	8.89658	5.44971	17.3482	6.12787	18.1966	6.24633	19.4502	16.9916	16.7504	15.0512	16.2659	19.2683	5.18386	13.9735	10.0476	16.7347	15.015	12.054	10.5503	12.5167	16.7032	8.3675	12.2603	2.78724	9.26628	6.369	9.30921	11.0868	6.84775	11.1366	20.2402	9.89033	8.33958	23.902	20.6982
HNRNPH3	8.14446	5.15188	7.48981	5.8536	6.71479	3.45812	6.9577	7.18055	7.8647	5.99015	7.72483	9.76119	5.51281	4.5706	2.41366	10.7148	6.932	5.8725	10.0947	6.33169	5.88578	3.38104	6.72993	6.63722	3.02205	11.5872	6.86918	8.29769	9.5329	5.13401	8.35533	3.24804	3.54282	12.2903	9.66451
HNRNPLL	6.08927	3.74639	1.64165	4.40117	2.84661	4.1481	8.6737	12.1286	12.6341	13.8901	12.8698	8.98982	3.76677	7.86968	4.34347	13.9304	13.5093	9.19657	5.14648	4.0067	15.216	4.26382	4.90472	2.21798	6.0606	5.53942	6.94112	2.72729	6.82656	2.97633	2.18384	7.12613	6.1873	1.77059	2.35555
HNRNPUL2	7.44225	7.83448	9.24573	5.71824	11.0662	9.18114	9.12666	10.5046	9.26518	8.10306	10.2142	7.89958	7.05978	17.9799	12.8421	10.0177	8.46793	12.7852	7.06242	11.7537	9.16464	7.25797	9.25294	5.92185	13.5949	4.11198	7.96173	8.60519	8.67659	10.5979	8.30282	16.5462	13.962	9.6218	8.47873
HNRNPUL2-BSCL2	7.44225	7.83448	9.24573	5.71824	11.0662	9.18114	9.12666	10.5046	9.26518	8.10306	10.2142	7.89958	7.05978	17.9799	12.8421	10.0177	8.46793	12.7852	7.06242	11.7537	9.16464	7.25797	9.25294	5.92185	13.5949	4.11198	7.96173	8.60519	8.67659	10.5979	8.30282	16.5462	13.962	9.6218	8.47873
HOGA1	0.532921	0.271577	0.000290632	0.310524	0.00367781	0.752504	0.00293351	0.00128667	0.0020393	0.00107779	0.0078967	0.0067067	0.174562	0.00416978	0.00252868	0.00216168	0.0107618	0.0250806	0.00934369	0.00117781	0.0028487	0.00132771	0.351005	0.229827	0.0285422	0.00956672	0.177926	0.00646475	0.412081	0.00283679	0.0025224	0.00663789	0.0130135	0.000506368	0.00078534
HOMER1	0.388482	0.886425	1.00792	1.47066	0.367364	1.20853	0.326	0.50831	0.324044	0.44906	0.435987	1.18084	0.280675	1.60561	0.464611	0.549642	0.473132	0.503328	3.18207	0.84639	0.315811	0.382842	0.299412	0.226225	1.94911	1.36631	0.44033	0.512329	1.06052	0.412163	0.345442	1.00239	1.23593	0.937676	0.422953
HOMER2	0.00421254	0.861932	0.0585735	1.88749	0.020263	0.389274	2.39139	0.311106	0.0916303	0.17021	0.0337166	0.181196	0.190098	0.0243719	0.0066999	0.478219	0.0167086	0.0144345	0.220979	0.0399734	0.0563244	0.00167616	0.0600423	0.316075	0.00283535	0.162341	0.00953042	0.667168	1.74103	0.0450289	0.000727601	0.0129423	0.0100829	0.00242078	0.0137381
HOMER3	1.89886	3.4523	0.88503	3.40457	0.872803	3.91703	2.39269	1.44287	0.136484	0.368869	1.52458	3.02034	1.65263	1.57363	2.25027	2.92609	1.56333	0.704249	1.5624	0.983865	1.36521	0.422499	1.66005	1.01799	2.74354	3.38526	5.18632	2.68565	2.67735	1.3552	1.75102	1.87823	1.41173	1.75115	2.04954
HOMEZ	0.317048	0.293232	0.34373	0.122865	0.520681	0.112443	1.23202	0.608465	0.0367447	0.0819426	0.817666	1.33245	0.244773	0.616309	0.222087	0.770745	0.826226	0.158743	0.155694	0.624189	1.07287	0.237248	1.44458	0.145455	0.380629	0.486413	0.112699	3.99173	0.0983125	0.547395	1.3118	0.341048	0.325076	0.553015	0.580567
HOOK1	0.0738926	0.067185	0.456437	0.0559321	0.854504	0.0411118	0.718732	0.837453	0.0326093	0.222502	0.461534	1.17654	0.0950431	0.197561	0.111766	0.940843	0.565852	0.097927	0.0193049	0.213896	0.685688	0.076588	0.160064	0.0134635	0.752131	0.00543755	0.0382754	0.00451034	0.0522846	0.499872	1.04736	0.244078	0.235568	0.83634	0.711827
HOOK2	0.355862	0.539265	0.214194	0.340781	0.198049	0.27374	0.67108	1.33347	0.422299	0.732934	0.348566	1.11372	0.565821	1.98404	0.677125	1.92392	0.361246	0.206039	0.42616	0.468266	0.691358	0.0946928	0.785967	0.21807	0.707832	0.149193	0.156252	0.223063	0.439422	0.216688	0.403597	0.798282	0.848711	1.06756	0.404559
HOPX	0.0641434	0.0743775	1.2536	0.110465	0.590131	0.0624593	0.0527442	0.0143551	0.0516149	0.0567148	0.582498	0.0493821	0.0549451	0.239958	1.02339	0.0250181	0.632703	14.8218	0.0473983	11.116	0.042799	2.0319	0.114711	0.0222782	0.037735	9.77257	0.061241	2.1165	0.0656512	5.8464	1.45264	0.500763	0.498809	0.364652	0.383384
HORMAD2	0.00133919	0.0237061	0.00414609	0.00654762	0.00213408	0.0193649	0.129404	0.0728989	0.000865733	0.0235056	0.0439891	0.140655	0.00519447	0.0267753	0.0459542	0.0988167	0.0388684	0.00267056	0.00150428	0.034866	0.11072	0.00498622	0.00149828	0.0011103	0.00067662	9.46453e-05	0.00552707	0.00587942	0.0096919	0.00427444	0.00630993	0.00689384	0.00222173	0.00421125	0.0301477
HOXA1	0.390632	0.160026	0.002051	0.091626	0.00256435	0.294503	0.00409091	0.00585732	0.00707669	0.00230331	0.0234043	0.0124508	0.271939	0.0583838	0.24246	0.0125919	0.0157057	0.0565405	0.0188827	0.00155051	0.00575204	0.00375781	0.276156	1.2871	0.0312883	0.161672	0.776689	0.0566376	0.0577461	0.00108179	0.00333053	0.402664	0.142708	0.00351925	0.0048711
HOXA10	13.2551	5.58552	0.0346491	3.50214	0.162068	0.861901	0.085734	0.438996	0.0507997	0.132785	0.0676025	1.66871	1.61929	0.290166	0.0303537	1.60641	0.0571887	0.151037	1.10096	0.0765105	0.0189067	0.0241014	15.4158	1.52452	0.00549794	0.0586758	1.8282	1.4187	1.08911	0.109853	0.197998	0.00814737	0.0055115	0.352418	0.102611
HOXA11	0.666993	1.36394	0.000819654	0.833579	0.00110091	0.0980547	0.00024363	0.000246463	0.00503796	0.00234035	0.000347771	0.00103143	0.235006	0.00990268	0.00175661	0.00109754	0.000452428	0.0023725	0.00605131	0.000484908	0.000416888	0.000309649	0.171749	0.180942	0.00142721	0.0196088	0.0531853	0.031812	0.205975	0.000512778	0.0217264	0.00099433	0.00100639	0.00312231	0.00659642
HOXA2	1.10265	0.473261	0.0162796	0.60401	0.0203106	0.118453	0.00167899	0.0135658	0.00599098	0.00412729	0.000495491	0.0207738	0.482195	0.0294195	0.00114387	0.0679844	0.00130813	0.00270971	0.118404	0.00682661	0.000890386	0.000698332	0.947793	1.11565	0.00165034	1.18501	1.83641	4.44307	0.293712	0.00672366	0.0740678	0.00903285	0.000898913	0.222241	0.0906049
HOXA3	2.22736	1.02827	0.023518	0.997516	0.0200296	0.455291	0.0446206	0.0589113	0.021815	0.0179577	0.0336317	0.123591	0.816577	0.0164367	0.00700769	0.0906823	0.0278365	0.0173861	0.149545	0.0417424	0.0326647	0.0054938	0.642547	0.683743	0.0125746	0.706661	0.567653	0.104637	0.13696	0.0159328	0.0588609	0.0101488	0.00570171	0.057386	0.0143266
HOXA4	0.948111	0.115426	0.00392179	0.0632198	0.00152099	0.127486	0.04163	0.0788619	0.0189662	0.0679392	0.0301787	0.0490412	0.194772	0.0287535	0.0239875	0.0158794	0.0446192	0.0254085	0.316353	0.0152857	0.0250896	0.0023051	0.690897	0.164263	0.180144	2.48702	0.460073	0.00824217	0.0469038	0.0718848	0.00337773	0.106591	0.162754	0.00367493	0.00405663
HOXA5	6.72948	2.29669	0.0532241	2.24448	0.0385806	0.447262	0.341574	0.26639	0.0475109	0.0689588	0.325883	1.32672	2.06031	0.146575	0.014759	0.503823	0.256518	0.0582769	0.36242	0.0870479	0.371967	0.015866	3.80531	3.09549	0.0054586	0.375055	9.87906	0.44021	0.979648	0.11353	0.123009	0.0201304	0.0116535	0.0924559	0.135987
HOXA6	0.254436	0.0878195	0.00197142	0.103919	0.00992811	0.00505894	0.00524364	0.00634025	0.000970039	0.000824891	0.0114991	0.125222	0.047063	0.0369875	0.000902521	0.00778743	0.00219778	0.000264783	0.0145506	0.00823754	0.0011113	0.000124461	0.238286	0.0118159	0.00059972	0.144517	0.021565	0.106097	0.0680088	0.000565175	0.00211623	0.00136002	0.000496674	0.00918429	0.00651268
HOXA7	5.68163	8.3672	0.298405	3.8426	8.48246	2.07657	1.57748	1.69846	0.0238461	0.134434	3.02648	6.35277	2.53736	0.321585	0.199936	2.45847	2.94505	0.38413	0.94801	0.624599	2.73584	0.0969367	4.57146	2.67935	0.0116808	0.406412	4.57445	3.37475	2.64781	0.435243	1.18883	0.0342807	0.0230968	1.22476	0.849093
HOXA9	9.94835	3.49738	0.691962	2.5108	0.708657	0.314729	2.82464	2.52729	0.119314	0.550099	3.22506	16.0022	2.73023	0.471445	0.116815	3.94807	2.17169	0.15065	0.480034	0.730109	2.94775	0.0235629	10.0141	1.10132	0.0199942	0.180034	1.52639	2.33818	0.762493	0.197965	0.850847	0.0246057	0.0312912	0.48209	0.665552
HOXB1	0.000468422	0.0174767	0.00283278	0.00537612	0.00311703	0.589469	0.00759131	0.00800203	0.00593672	0.0922408	0.0222108	0.00248166	0.00153914	0.000492522	0.00354384	0.00223945	0.014664	0.108234	0.00257078	0.0103841	0.00436072	0.0691344	0.000391817	0.00238299	0.000475558	0.0010733	0.00308345	8.80806e-05	0.00355093	0.00415045	0.00135933	0.00106579	0.00140544	0.000262562	0.00213291
HOXB13	0.107773	0.196783	0.000173684	0.0267978	0.000608478	5.07569	0.000127985	0.000172317	0.000289335	0.000282006	0.00251992	0.00083712	0.00425233	0.00272135	0.00147808	0.000243168	0.00111311	0.304526	0.00622099	0.000360565	0.000539061	0.000287595	0.0565524	0.00376582	0.00102074	0.00430453	0.152736	0.0334069	0.0227979	0.000151872	0.000435574	0.00571872	0.00380413	0.000248008	0.000480497
HOXB2	8.55204	4.23312	0.0137244	6.32081	0.0222784	3.79517	0.00991184	0.0305084	0.165054	0.10123	0.00535015	0.0802817	8.41948	0.0572955	0.00393258	0.347092	0.0140841	0.0298786	0.771859	0.0196097	0.0351633	0.00556253	6.6512	19.2591	0.00290016	0.147111	4.65018	2.32069	2.0362	0.0839545	0.0902891	0.00768754	0.00866344	0.0778896	0.0734996
HOXB3	1.40233	0.425561	0.0244373	0.501948	0.0394065	0.0702372	0.0445329	0.00803738	0.00107469	0.00258532	0.0666711	0.0260023	1.37139	0.0839872	0.00657576	0.0349392	0.0293706	0.00694322	0.0457164	0.138455	0.069236	0.0210107	1.22501	0.566918	0.00443589	0.0364559	1.53484	0.657098	1.18601	0.0311026	0.11329	0.0433615	0.0187784	0.0258413	0.0536781
HOXB4	5.15657	2.37928	1.83463	3.22549	1.50557	1.1105	0.532351	0.290758	0.0615491	0.251304	0.937666	1.33079	1.9965	0.967875	0.634654	0.858155	0.982233	0.82795	0.860319	0.820964	0.866872	0.71497	2.46041	2.62028	0.97668	0.353596	11.3408	9.3855	1.80675	0.598624	1.16741	0.591272	0.501399	0.65559	0.873219
HOXB5	0.806414	1.33725	0.0154094	2.03678	0.00729129	0.290199	0.00709958	0.0177604	0.00973957	0.0165419	0.00333085	0.0492308	0.56223	0.0313221	0.000427153	0.074643	0.00604001	0.00454117	0.438624	0.0196628	0.0228628	0.00327216	0.344835	0.945445	0.000817105	0.0286325	1.40505	0.0498801	0.22361	0.0447992	0.0125593	0.00325517	0.00167629	0.095156	0.0577089
HOXB6	3.83162	2.45297	0.00142043	3.02729	0.000783446	0.747687	0.0010069	0.00555894	0.0132468	0.0161384	0.000682763	0.00774586	1.95441	0.0527956	0.00391535	0.0142565	0.00202769	0.0114629	0.0215623	0.00213266	0.00100628	0.000650056	2.11977	3.29719	0.00130761	0.538971	1.71887	4.73455	2.03878	0.00143899	0.0085783	0.00966428	0.0016612	0.00346331	0.094872
HOXB7	2.72143	2.68715	0.00980352	3.59778	0.00564196	1.75232	0.000365994	0.00474369	0.0476412	0.018394	0.00100378	0.00684332	0.977036	0.0646608	0.00264106	0.0152652	0.00203402	0.0181949	0.151584	0.0119245	0.0014101	0.000786384	1.9424	2.16405	0.0022492	0.512717	7.34193	1.74499	0.87209	0.0110819	0.0285627	0.0255998	0.00332083	0.13241	0.00850373
HOXB8	2.46992	1.25513	0.00781965	0.962782	0.0140457	0.423021	0.000551315	0.00560826	0.0503936	0.0176757	0.000584895	0.0427039	2.10808	0.038579	0.00388001	0.0223305	0.000955952	0.00410445	0.0256393	0.00229317	0.000443702	0.000326147	3.02748	0.623508	0.00121536	0.0332581	2.47686	0.368744	0.262039	0.00367825	0.00553576	0.0044549	0.00386665	0.0153428	0.00120935
HOXB9	0.853298	0.623096	0.0075525	1.81859	0.0177432	0.238593	0.000480508	0.000768571	0.0235213	0.0100671	0.000497961	0.00484525	0.397883	0.00989249	0.00177315	0.00103058	0.000755225	0.00400279	0.231935	0.00976847	0.00229596	0.000649818	0.307213	3.5008	0.00101221	0.0342197	1.93044	0.273078	0.231592	0.0236089	0.0172288	0.00215714	0.00193581	0.0063902	0.00213261
HOXC10	4.13798	3.26823	0.0126979	6.41674	0.00419066	3.19995	0.000328308	0.00381683	0.0114851	0.00438567	0.000740775	0.00455943	3.83458	0.0200769	0.00130439	0.0109383	0.00187426	0.0401548	3.18639	0.0302213	0.000499719	0.00342607	4.49778	4.02433	0.00174329	0.0285466	0.0616567	1.19552	2.25847	0.223391	0.0168475	0.00885046	0.00144218	0.0105686	0.0112054
HOXC11	0.5614	0.427559	0.00590791	0.292474	0.00290992	1.09201	0.000269265	0.000755539	0.0115362	0.00473303	0.000245553	0.00289642	0.436064	0.0160277	0.000770847	0.00262693	0.000369273	0.0215444	0.540123	0.00897113	0.000552755	0.000260412	2.15657	0.153129	0.00145225	0.0468571	0.00572548	0.275561	0.193388	0.0321669	0.0175604	0.00174217	0.00131035	0.0172297	0.00474506
HOXC12	0.0109077	0.194953	0.00118677	0.0398404	0.000104955	1.3522	4.14805e-05	7.81527e-05	0.000472961	0.000228599	0.000145992	0.000122677	0.0305824	0.00106497	0.000443917	7.49592e-05	0.000146917	0.00443942	0.0951264	0.000272838	0.000129039	0.00466274	0.00534094	0.00200448	0.00120097	0.00391928	0.0107436	0.00225908	0.0179495	0.00732267	0.000737417	0.000542979	0.000306728	0.000720862	0.000506604
HOXC13	0.02232	0.458599	0.00110628	0.0732995	0.000916134	5.33118	0.000180365	0.000370696	0.000372558	0.000252051	0.000315485	0.00389961	0.0316978	0.000820541	0.000483307	0.000428867	0.000609917	0.0689501	0.586115	0.00289591	0.000470694	0.000736497	0.0135601	0.00527065	0.000651587	0.00551032	0.217048	0.0456547	0.0918502	0.0632225	0.000940263	0.000994675	0.000371363	0.00121179	0.000135203
HOXC4	1.4589	1.7817	0.00248482	1.9916	0.000907913	0.629727	0.00790951	0.0226917	0.00375339	0.0103487	0.00244077	0.0043756	0.598506	0.0357487	0.00058264	0.00594561	0.00194324	0.0119595	1.07826	0.0214508	0.0123733	0.0017795	2.53885	0.598294	0.00116579	0.0154132	0.340375	0.0842961	1.71657	0.0758431	0.0128243	0.00490793	0.00216644	0.113279	0.0278859
HOXC5	1.19833	1.05326	0.00580553	0.871147	0.00506836	0.152381	0.00647229	0.0124506	0.00622767	0.00365406	0.00497365	0.019265	0.582376	0.0208492	0.00124992	0.0216302	0.00285895	0.00140731	1.21951	0.00544818	0.00242756	0.0011878	0.908695	0.295663	0.00525703	0.231526	0.0176555	1.89311	1.5476	0.0700434	0.00473064	0.00975654	0.00785559	0.0121806	0.00748617
HOXC6	3.7821	2.77607	0.0196419	2.30609	0.00768723	0.976045	0.00138336	0.0172912	0.0330298	0.0167551	0.00146596	0.0558616	0.990326	0.0148391	0.00457138	0.0196365	0.00621463	0.00867871	2.76312	0.00896662	0.00254234	0.000299623	4.12579	1.3583	0.00194587	0.0566561	0.0727712	0.143841	0.905053	0.162132	0.159471	0.00402403	0.00218833	0.060346	0.0178674
HOXC8	2.72683	6.28997	0.0835835	5.01961	0.0264179	0.847796	0.125528	0.101525	0.0134204	0.0363432	0.0383808	0.041173	3.39792	0.0239459	0.0247657	0.0150886	0.0490639	0.0204572	2.40865	0.0926346	0.0621272	0.027478	3.67215	2.14738	0.00298485	0.0314949	0.268727	0.906253	3.80093	0.235476	0.0210447	0.00873484	0.00512622	0.266136	0.0189779
HOXC9	5.19114	4.65253	0.00373972	4.62807	0.00036628	1.47919	0.00061587	0.00648191	0.064407	0.0167	0.000761609	0.00236797	4.5372	0.0116359	0.000500635	0.00390447	0.00204686	0.0101733	4.06644	0.023797	0.00158753	0.0011013	4.69653	3.76329	0.00153151	0.0165233	0.0655974	0.365573	1.2878	0.273326	0.00424598	0.00347054	0.0046686	0.0068058	0.0033697
HOXD1	0.00607605	0.0441106	0.000834937	0.00368129	0.00111477	0.00997968	0.000163318	0.000293049	0.000624512	0.000356987	0.000170195	0.000468907	0.00115613	0.00220293	0.000421036	0.000596926	0.000246207	0.000778947	0.00482487	0.000935381	0.000192093	7.12114e-05	0.00462469	0.00206135	0.00116428	7.68159	0.00135771	0.0016066	0.0228805	0.000455247	0.000747556	0.00328445	0.000489324	0.00154917	0.000385609
HOXD10	0.861346	0.263374	0.000446869	0.191462	0.00583748	0.0400875	0.000101008	0.000190718	0.0045727	0.00649308	0.000472259	0.000565705	0.107591	0.00480576	0.000229837	0.000548257	0.000794645	0.000572634	0.00138659	0.000773728	0.000891387	0.000920162	0.338224	0.212797	0.000755542	0.0103938	0.149889	0.123689	0.0191583	0.000108627	0.000626072	0.000381525	0.000824528	0.0031628	0.00143282
HOXD11	0.685859	0.0609761	0.000353373	0.143353	0.00235624	0.0214761	0.00223512	0.00376212	0.00632983	0.00195304	0.000406287	0.0412682	0.063299	0.00197351	0.000923934	0.0112281	0.000784021	0.000384749	0.00695623	0.00182957	0.0012014	0.000180057	0.118194	0.015357	0.00203491	0.159653	0.0140159	0.0066551	0.0598709	0.00139511	0.00587362	0.000742254	0.0007945	0.00545297	0.000678303
HOXD4	1.67772	0.391171	0.00108394	1.48009	0.00384408	0.231374	0.000582888	0.00116927	0.0110898	0.00446166	0.000808418	0.00455555	0.949009	0.0470301	0.00125387	0.00415555	0.000708325	0.00747804	0.151756	0.00224131	0.000673801	0.00399072	2.30544	0.719033	0.0102886	2.61895	3.06445	0.0643184	0.0991111	0.00971678	0.00528379	0.00699405	0.00322792	0.215723	0.0141983
HOXD8	1.55837	0.871927	0.00498006	1.72587	0.00239981	0.349281	0.00202768	0.0045723	0.000814584	0.00206882	0.000572831	0.00651728	0.76122	0.026731	0.00369132	0.00454386	0.000986413	0.00620736	0.485426	0.0058596	0.000562707	0.00146357	0.779323	0.894729	0.00323514	3.97768	1.32356	0.0112836	2.06614	0.0368742	0.011055	0.0104836	0.00490112	0.177474	0.00720008
HOXD9	6.29302	0.740293	0.00507803	2.43779	0.0122422	0.175718	0.0026593	0.0029311	0.0841638	0.0188132	0.000234742	0.00960689	0.648739	0.0110216	0.0015439	0.00200216	0.000644175	0.00322907	0.66883	0.0200526	0.000739288	0.00453455	0.639389	0.703429	0.00176575	1.36522	1.27788	0.05504	0.26366	0.0399334	0.0410979	0.0108457	0.00512354	0.159251	0.00273037
HPR	1051.11	1.44785	32.4767	0.850943	23.3629	0.795373	5.70169	0.723964	0.332274	3.11401	46.1734	2.90004	8.45065	2.98651	5.27804	1.94253	47.6846	123.563	0.69493	34.7357	68.6191	161.49	123.795	1.5693	0.05811	2.10257	2.98872	0.176592	0.350172	32.9125	30.8506	0.394075	0.0987211	3.53655	18.3288
HP	1051.11	1.44785	32.4767	0.850943	23.3629	0.795373	5.70169	0.723964	0.332274	3.11401	46.1734	2.90004	8.45065	2.98651	5.27804	1.94253	47.6846	123.563	0.69493	34.7357	68.6191	161.49	123.795	1.5693	0.05811	2.10257	2.98872	0.176592	0.350172	32.9125	30.8506	0.394075	0.0987211	3.53655	18.3288
HPCAL1	3.70437	4.88476	6.29868	3.84813	8.83832	5.30586	4.04994	3.1584	0.173992	0.827099	8.75917	5.00665	5.64662	30.9979	15.2663	3.20221	8.41481	27.1946	2.11394	16.8674	5.35931	9.84834	8.2103	3.60806	8.03773	0.772151	11.495	2.30672	4.25428	15.2244	10.3955	15.14	7.01763	3.61064	3.94922
HPDL	0.0671309	0.0730114	0.00747809	0.0112006	0.0392304	0.029484	0.00208628	0.00423529	0.00277834	0.0135336	0.0123162	0.0156727	0.114055	0.0287143	0.00796508	0.0116404	0.0197711	0.0354254	0.0779092	0.00678382	0.0197817	0.000762561	0.135999	0.116185	0.360149	0.149901	0.00891166	0.0121031	0.075434	0.00782195	0.0136568	0.0860008	0.178802	0.00982836	0.011762
HPGD	12.8015	1.0119	0.586025	5.3085	0.394183	0.709925	0.188656	0.0379072	0.0341553	0.0476631	0.224332	0.476579	60.4	214.001	2.49403	0.116257	0.260223	13.2298	0.246679	0.433653	0.0341073	0.938984	21.3836	34.0098	0.36939	0.19069	0.250146	0.102135	0.60146	0.63393	0.991918	1.56336	0.114269	0.66622	0.494667
HPGDS	0.245633	0.0925681	1.29584	0.101469	1.25737	0.102303	0.0172225	0.0610823	0.0347876	0.0502529	0.154103	0.593103	0.178008	10.473	2.82834	0.296645	0.160522	0.36015	0.0465977	0.259679	0.0585837	0.150518	0.199337	0.0759784	1.23464	0.281159	0.278622	0.382778	0.0599168	0.233262	0.364246	1.23078	0.420473	0.421844	0.160174
HPN	0.262234	0.00445823	0.0925037	0.00760441	0.0208273	0.00209829	0.141271	0.472466	2.88848	7.18551	0.109413	0.0329869	0.49105	0.250248	0.0118404	0.0928603	0.0707981	0.173323	0.0113199	0.0753731	0.106978	0.107757	0.0812984	0.0442112	0.0117458	0.00832528	0.00508197	0.0174083	0.00265819	0.133597	0.0451606	0.0216529	0.209025	0.014239	0.122858
HPRT1	9.20852	10.5774	21.6832	9.08812	21.2369	12.5435	33.9208	36.0585	38.4186	50.4495	45.6941	41.2352	10.7029	22.931	13.158	38.7887	49.2354	25.9835	12.5488	24.8112	47.7731	16.4868	9.34869	7.81801	7.50927	5.2988	19.6103	9.49984	9.17685	20.3869	23.3923	18.048	16.9587	18.5308	38.5142
HPS1	2.50965	1.0795	2.55811	1.0727	4.17471	1.00608	3.79141	4.11563	1.62313	2.75683	3.22003	4.27158	1.69985	3.11952	1.48076	4.21702	3.1004	1.7263	0.786821	2.90713	3.11755	0.660516	2.87298	0.878957	3.41776	0.34117	0.620087	0.474182	0.409379	3.23644	1.9219	1.79838	2.2202	2.24762	1.70019
HPS3	1.2125	0.536293	2.7116	0.416609	1.60289	0.72431	0.830634	0.405013	0.282876	0.671468	2.40793	1.11056	1.13307	4.97612	2.23379	1.02939	1.93731	3.68261	0.119278	0.943426	1.44729	1.18814	2.07606	0.705141	1.47308	0.449377	0.808179	0.0962613	0.0857202	0.856408	0.722222	2.51029	1.66242	1.16636	1.70934
HPS4	1.39151	1.2236	1.60375	0.903694	1.48556	1.0073	1.20304	1.75963	0.293148	0.483039	1.07731	1.18724	1.77905	1.54408	1.65595	2.70763	1.31015	0.729024	0.910611	1.10287	0.894101	0.527933	2.25839	0.663697	1.55341	0.643343	0.8855	0.608318	0.80954	0.84511	1.29774	1.54387	1.34805	1.0573	1.0717
HPS5	1.31155	1.28699	1.47669	1.00943	1.57358	1.70568	0.64139	0.54506	0.343487	0.507612	0.712826	1.01401	0.686474	6.59681	2.06521	0.982466	0.86432	1.67642	0.262205	0.621576	0.741862	0.699309	1.15308	0.471514	1.25812	0.548601	1.326	0.347162	0.98676	0.897567	0.968577	1.74014	1.1375	1.0582	0.710766
HPS6	0.702702	0.346606	0.168725	0.286333	0.101107	0.326541	0.811665	0.894681	0.05856	0.165261	0.418261	0.476101	0.835087	0.355735	0.358551	0.81177	0.543415	1.12625	0.127941	0.946461	0.323236	0.31719	0.554975	0.302088	0.399486	0.672507	0.338752	0.0897101	0.241782	0.263651	0.421517	0.505234	0.46969	0.180778	0.330487
HPSE	0.0145426	0.736025	0.7564	0.261238	9.56258	0.502053	0.384758	0.084284	0.0153374	0.0466776	5.67757	1.21104	0.0272331	0.407946	1.76665	0.142917	7.84113	7.35164	0.13014	0.795946	1.51212	0.545237	0.0205738	0.0146957	0.0346823	0.0036682	0.130917	0.00188721	0.169365	0.531659	0.521372	0.186579	0.0550672	0.122661	0.909082
HR	0.0112838	0.725521	0.0116223	1.0375	0.0040334	1.19756	0.000533466	0.000915621	0.0067331	0.00197107	0.000446407	0.00176488	0.107301	0.0180547	0.212333	0.00165504	0.00103265	0.0131691	0.8921	0.00617632	0.000861264	0.00216488	0.0193271	0.158925	0.00297199	0.574658	0.0617757	2.45337	0.242903	0.127098	0.00251667	0.011503	0.00116401	0.0026121	0.00168887
HRAS	4.31619	7.73451	1.67725	7.34991	3.87152	8.65331	2.161	3.20707	10.1028	8.61629	3.27397	2.90052	5.38952	10.4205	8.38801	4.62072	3.74454	3.72115	5.65787	4.60328	3.19249	2.40957	3.89966	5.70744	11.4492	4.33957	9.64744	9.67407	4.32778	3.42737	1.28021	16.8543	17.2103	3.7986	2.88554
HRC	0.000706577	0.00103997	0.000313993	0.0157283	0.000509507	0.000810594	0.000215002	0.000309148	0.000286291	0.000317945	0.000178055	0.000415167	0.0342238	0.00129359	0.00021274	0.000447604	0.000192822	0.00014788	0.00301884	0.000397735	0.000246493	0.000113399	0.00804498	0.392958	0.000553854	0.00432379	0.00226386	1.99503	0.00313852	0.00052469	0.000215648	0.000550374	0.000293636	0.000173398	0.000177247
HRCT1	5.73359	1.48988	0.0112666	2.06213	0.00214611	0.908869	0.000380093	0.000922953	0.0670568	0.01111	0.000754679	0.0135437	0.621266	0.0408566	0.00147225	0.00284397	0.000962004	0.0102415	0.471016	0.00911534	0.00161153	0.00339421	1.29484	0.546612	0.00384287	0.688001	7.30309	5.09426	1.88272	0.0538879	0.0137121	0.00763199	0.00945745	0.0317744	0.0047679
HRH1	0.00285294	0.101711	0.145055	0.00177025	0.567858	0.0419226	9.42984e-05	0.000353149	0.000241035	9.54211e-05	0.00233809	0.00409336	0.000898975	0.031064	0.0922089	0.000634907	0.00660924	0.0263418	0.0154238	0.0240621	5.91539e-05	0.000617032	0.00184959	0.000447227	0.0143518	0.192755	0.00339027	0.00252968	0.0409699	0.0582663	0.011172	0.0203107	0.00840555	0.00413574	0.0107384
HRH2	0.0081381	0.0202986	0.145895	0.00609152	0.176093	0.0149588	0.0526095	0.033317	0.00280945	0.013208	0.0646539	0.200503	0.00201951	0.00860468	0.0676809	0.0426469	0.220445	0.342778	0.0038901	0.104645	0.129124	0.225463	0.00245688	0.0025092	0.00511785	0.133343	0.00163724	1.44782e-05	0.0867573	0.204895	0.0754327	0.0242005	0.022782	0.0504897	0.0882538
HS1BP3	0.681283	0.358681	0.368872	0.318181	0.57332	0.535105	0.312188	0.170103	0.0154356	0.0761627	0.30103	0.511737	0.337086	3.37012	1.98591	0.777357	0.366007	0.944766	0.0673191	0.228307	0.565159	0.152993	0.744719	0.234184	2.51257	0.418369	0.393456	0.154625	0.30011	0.1399	0.421258	1.24666	0.934284	0.241669	0.46054
HS2ST1	5.82374	3.67584	0.778138	3.02829	1.55922	4.07023	1.59313	2.2367	0.754393	0.891738	1.4493	1.96482	3.93034	8.14445	3.48695	3.58069	1.55066	1.3688	11.9587	0.954408	0.976616	0.389415	7.77235	2.74272	9.77816	3.9132	5.67445	2.90075	5.02391	1.64422	1.31486	6.56156	7.14448	0.942942	1.26722
HS3ST1	0.33491	2.44533	1.0403	2.2304	27.376	4.21827	1.33118	0.0788239	0.0137991	0.106741	0.182479	0.812423	0.60689	0.110887	0.163828	0.807708	0.159161	0.625947	0.150037	1.26847	0.114043	0.439605	0.757276	0.244116	0.00267113	40.6655	7.02059	0.210421	0.69234	0.539255	1.46588	0.0236998	0.00254684	0.587835	1.03431
HS3ST3A1	0.00741061	0.273199	9.02561e-05	1.48736	0.000375796	0.153961	0.000382011	0.000163263	0.000421961	0.000303326	0.000349386	0.000817205	0.00986499	0.00263493	0.000379869	0.000355509	0.000698193	0.00367214	0.00538928	0.00101403	0.00049534	0.000159048	0.0123136	0.0136382	0.000341282	0.00939635	0.00737313	0.0986564	0.78521	0.000248672	0.000786537	0.00272422	0.000270653	0.000776751	0.00250979
HS3ST3B1	0.0444005	0.0531322	0.563056	0.831887	0.286408	0.0334239	0.0160548	0.00263718	0.000496738	0.00282532	0.0302803	0.0279512	0.00250044	0.0592724	0.0438563	0.0108034	0.0451937	0.014951	0.112896	0.356433	0.0606691	0.00984503	0.0134976	0.00495061	0.00203588	0.00824112	0.943105	0.0583021	0.0577421	0.856885	0.0382804	0.0868595	0.0448812	0.0689504	0.0421071
HS3ST5	0.023768	0.0240251	0.000914369	0.200043	0.000519657	0.0127307	0.000150256	0.000287961	0.000758172	0.000259021	0.000202515	0.00132416	0.290378	0.000829183	0.000246923	0.00116897	0.000291312	0.000470091	0.00565206	0.000315816	0.000398586	0.000112436	1.19952	0.101896	0.000507173	0.00204737	0.0330145	0.179973	0.0146108	0.00108248	0.00314619	0.000429354	0.000316486	0.00458598	0.000548341
HS6ST1	0.984439	0.743158	1.12139	0.507886	0.638879	0.695369	0.533508	0.77324	2.40917	1.83854	0.54262	0.682305	1.02781	13.6778	5.57436	0.660412	0.390455	0.942608	0.536093	0.68627	0.23745	0.260433	1.53793	0.452777	8.70191	0.543107	0.578794	1.00523	1.10869	0.57406	0.77282	5.0257	4.21186	0.873603	0.80028
HS6ST2	0.384758	0.127396	0.00626502	0.18353	0.00525073	0.0984809	0.270761	0.0399437	0.0312876	0.0148683	0.000970011	0.0492339	0.161001	0.0301512	0.00212848	0.0150632	0.00167092	0.00435192	8.39299	0.260548	0.00110248	0.0049203	0.281503	0.0644555	0.000810878	0.0355237	0.116284	0.386474	0.540267	0.660389	0.00663598	0.0244073	0.00252823	0.0150347	0.0340921
HSBP1	38.4551	43.0596	23.6361	37.4518	21.448	43.4438	23.9166	22.0217	15.921	23.0233	24.3525	31.1216	50.477	20.805	23.4151	26.7056	23.7549	23.1911	33.0463	22.8918	31.1094	16.5139	49.9729	39.0535	23.5793	65.2369	28.6146	27.843	37.9583	20.5993	32.1369	24.0454	26.5903	34.6296	28.4706
HSBP1L1	0.0655514	0.0563053	0.0666144	0.0277095	0.0481335	0.121236	0.10026	0.172818	0.0237509	0.0524194	0.0926418	0.105762	0.00627038	0.0218602	0.007238	0.0253575	0.0376386	0.104345	0.0240314	0.0591433	0.106693	0.269933	0.0420628	0.00821338	0.002924	0.171322	0.0156595	0.0108464	0.0416074	0.463189	0.201495	0.00215426	0.00401865	0.411652	0.146881
HSCB	2.01798	3.00061	4.19346	1.8771	3.71692	2.46287	8.26256	12.6085	3.52293	5.18143	4.83722	9.14032	2.21952	2.99477	3.69593	11.667	4.75024	3.69287	1.89319	3.63577	4.73771	1.67772	2.76505	1.4175	3.28634	1.33043	1.35351	0.649797	0.964633	4.5375	2.75286	3.09386	4.10826	3.79855	2.7847
HSD11B1	3.11623	1.45692	3.33031	0.714466	12.5385	0.315524	0.724774	0.0933848	0.0427509	0.154055	1.40812	0.193552	0.175704	0.0334397	0.273822	0.0770881	1.12412	4.5229	20.992	18.414	8.23575	11.4626	0.482572	0.121005	0.0167136	0.0842747	0.449053	0.538928	5.58034	13.575	1.37585	0.0584646	0.0114286	0.312757	1.42352
HSD11B2	0.0680921	0.0251945	0.000765053	0.0156924	0.000894287	0.00224442	0.000200603	0.000984366	0.109094	0.0326782	0.000982467	0.000410164	0.0395965	0.00714553	0.000601129	0.00115987	0.000655766	0.000822513	0.000535173	0.000388782	0.000421012	0.000509752	0.266493	0.0106616	0.000275383	0.00213071	0.00260018	0.00204952	0.0336018	0.00024307	0.00434646	0.000441942	0.00338413	0.00371914	0.00495227
HSD17B1	0.08983	0.0618762	0.133196	0.2565	0.211115	0.108146	2.88064	0.0587177	0.00349728	0.0468931	1.8916	0.779025	0.296573	0.0169175	0.0148296	0.173981	1.73768	0.248738	0.0785933	0.352899	5.54169	0.48349	0.590661	0.194431	0.0294857	0.0340387	0.0377066	0.075375	0.0170535	0.263844	0.378803	0.00502833	0.0126057	0.0682081	0.195229
HSD17B10	10.0172	13.8525	12.1137	11.4531	15.1273	13.3273	13.7745	25.1632	16.8739	22.2412	15.4863	26.747	10.372	7.87117	7.85529	28.3502	18.4649	15.1223	22.1681	14.4098	19.1408	12.907	9.36657	9.20781	19.1948	21.1997	10.4856	18.7223	16.4477	14.0702	20.4752	10.7121	18.9915	21.7882	14.1213
HSD17B11	7.5065	7.63425	2.25249	6.03868	3.16433	5.97382	2.49625	1.77501	0.133424	0.363613	2.12045	1.65269	2.86444	5.71527	4.80184	0.958431	1.50494	2.69714	2.65711	1.74675	1.05829	1.84221	6.54008	1.33927	6.13952	11.1932	7.16712	1.10337	7.13471	1.89917	2.63259	4.04623	2.63932	10.1691	1.35795
HSD17B13	0.0670144	0.304014	0.311246	0.0161917	0.0749282	0.0518897	0.000519876	0.00134842	0.00126339	0.00117409	0.0102215	0.00680689	0.00174334	0.0035311	0.00923949	0.00678594	0.010009	0.056538	0.00621638	0.050712	0.00138523	0.0371086	0.0177422	0.000573349	0.00041729	0.00216503	0.00404824	0.000755483	0.0348716	0.210979	0.0922238	0.00109979	0.000381167	0.0214489	0.226658
HSD17B14	0.279897	0.0177843	0.00335885	0.0174833	0.00196727	0.00797131	0.0108991	0.0331909	0.0540078	0.094089	0.127715	0.0666748	0.0298544	0.0782507	0.0769609	0.248502	0.136244	0.0352421	0.00132531	0.00384793	0.269731	0.0129051	0.218037	0.0411798	0.0380737	0.0130425	0.0219522	0.000393971	0.00100691	0.0067129	0.222369	0.0677404	0.032964	0.35422	0.0289244
HSD17B7	1.10872	0.667939	0.3702	1.20283	0.610697	1.88393	0.651825	0.456791	0.157107	0.367911	0.320198	0.557624	0.524028	2.012	0.965523	0.445837	0.327171	0.353312	2.30964	0.457939	0.261441	0.945857	2.19556	0.721162	1.15867	4.07245	0.231963	0.237332	0.612143	0.352714	0.672599	0.913	0.59139	0.722758	0.864736
HSD3B7	0.118177	0.265289	0.0190999	0.0363334	0.00844509	0.694311	0.0548797	0.116129	0.0282259	0.027867	0.147743	0.0808915	0.0307751	6.78945	6.76255	0.511489	0.129566	0.718781	0.0245029	0.0896005	0.0256216	0.410285	0.184195	0.00385886	18.8775	0.00498572	0.161385	0.0026109	0.355756	0.00650364	0.00925988	4.91465	5.30148	0.145691	0.0676851
HSDL1	0.688373	1.17004	5.35376	0.61486	2.40528	1.12964	2.23739	3.02922	3.55909	4.01817	3.02104	2.76663	0.574723	3.61191	2.83249	2.36277	2.97279	3.76471	0.497421	3.60919	3.77275	3.32359	0.659011	0.627711	2.69251	2.30367	1.12438	0.10934	0.822843	4.88199	9.47188	2.91229	2.35557	3.57051	5.08068
HSDL2	4.00023	3.56667	4.82676	3.17385	7.07784	3.27315	6.14925	4.9022	7.76964	8.86039	4.65563	3.62892	1.08444	3.54996	1.73742	2.76431	5.02018	4.22079	2.89604	5.61012	10.9514	2.27711	4.10515	0.708671	1.13604	5.07177	3.97916	4.59332	6.59513	4.3173	7.51419	1.50447	1.1693	7.89795	3.25989
HSF1	5.24447	4.73877	3.55078	2.96271	3.81415	4.73694	2.58732	4.38522	2.01607	3.27518	3.73649	4.78232	1.6731	1.59578	1.2896	4.74153	3.34768	2.01767	6.64661	2.83945	3.56661	1.29682	4.4831	2.05678	1.74502	2.86441	3.89111	3.33638	2.12258	5.08865	3.21141	2.42996	2.47068	2.65907	2.99885
HSF2	1.97699	3.73846	0.621028	2.61163	0.272081	3.35556	0.635677	0.598759	0.0966482	0.364319	1.222	0.960964	1.48274	3.48392	1.8295	0.97104	1.66176	1.57445	1.86011	0.437721	0.702607	0.276896	1.49797	0.887068	2.657	2.72648	2.11817	0.882991	3.18573	0.29397	1.39254	2.91644	2.43734	2.18634	1.22995
HSF2BP	3.32239	0.0493483	0.0117403	0.0177966	0.00578339	0.0366658	0.00101079	0.0154705	0.0588713	0.011862	0.0132909	0.0884393	0.0648645	0.0464612	0.151765	0.0210144	0.0156166	0.0223677	0.241694	0.00222903	0.00176529	0.000513128	2.01256	0.032673	0.0291569	0.189293	0.0849136	0.0164743	0.00945418	0.0177891	0.0363918	0.156165	0.0791889	0.368413	0.116787
HSF4	1.91033	0.356011	0.0022376	0.766849	0.000995077	0.32029	0.00176383	0.00116912	0.000648239	0.00107131	0.00421626	0.00664464	0.841758	0.191686	0.0449116	0.0047562	0.00305041	0.0163841	0.370434	0.00688769	0.000979836	0.00197005	2.07092	0.208857	0.0262539	0.0193875	0.235865	0.190213	0.116101	0.0188131	0.0139702	0.0438594	0.0297307	0.194036	0.0101286
HSF5	0.00347271	0.000490744	0.000454769	0.0010005	0.00180923	0.000363923	0.00637482	0.0829535	0.0014326	0.0160758	0.0034793	0.00531982	0.00309113	0.000882115	0.000747596	0.0108661	0.00738083	0.00426819	0.000480624	0.00109438	0.00512873	0.000324623	0.00620385	0.0100154	0.00116922	0.366275	0.000264407	7.30255e-05	0.000716578	0.00275893	0.00445135	0.003696	0.00564487	0.00145533	0.00233471
HSH2D	0.000953692	0.000578684	0.245212	0.00131445	0.0412623	0.000417082	0.0459823	0.0376891	0.042923	0.0557146	0.0265577	0.112926	0.00410279	0.00193219	0.0020226	0.0436666	0.0283492	0.00549038	0.00500623	0.0296102	0.0850183	0.0605794	0.000922016	0.000728147	0.000836578	0.00102869	0.000579393	0.000127209	0.000166668	0.0466425	0.0127633	0.00101605	0.00276129	0.0289604	0.0987705
HSP90AA1	109.774	81.2056	147.052	74.142	134.777	64.126	125.483	165.092	238.859	302.182	141.775	130.886	60.6949	60.8821	46.7803	151.638	141.015	77.8916	192.403	122.819	141.752	34.6098	69.8953	71.2613	60.8024	231.698	118.841	72.0835	123.109	115.851	113.87	66.1923	95.909	77.7957	178.927
HSP90AB1	107.349	146.615	156.835	112.737	148.451	138.841	187.75	222.215	178.308	246.692	198.555	228.35	83.1959	240.619	112.234	212.368	214.537	110.527	248.933	171.118	204.95	40.0715	86.371	75.3077	148.353	205.286	212.328	139.1	147.044	170.304	129.782	163.931	182.277	125.733	163.684
HSP90B1	112.307	90.0007	43.9001	86.453	76.3562	75.9174	73.1771	27.3238	23.4382	33.7827	83.3862	42.8968	72.3353	115.992	47.8601	67.445	86.8545	38.8285	43.2533	34.8684	99.1613	15.7731	86.8232	60.2928	60.2904	50.9423	56.6225	33.3933	94.7118	22.4256	28.7346	58.4204	39.804	52.2644	49.453
HSPA12A	0.0467376	1.28821	0.00243996	0.513797	0.00220955	0.430547	0.000701954	0.000467677	0.000727322	0.000228284	0.00042988	0.00323739	0.478612	0.00789661	0.000702678	0.000747112	0.00057835	0.00354035	0.621869	0.00284916	0.00146728	0.048654	0.299186	0.0591882	0.0014706	0.285397	0.225177	0.682324	0.546544	0.0543726	0.00129525	0.00330404	0.000390586	0.00496582	0.000815685
HSPA12B	0.44427	1.15085	0.0663666	0.612143	0.125168	2.43561	0.0538289	0.194998	0.00178398	0.0197861	0.00604817	0.405338	0.0643976	0.0294129	0.00644833	0.415827	0.0157119	0.0520011	0.050018	0.0280926	0.0301129	0.0285604	0.330881	0.10696	0.00170201	0.458389	13.0712	0.1261	0.921491	0.020575	0.267505	0.00526554	0.000999078	1.15733	0.0601598
HSPA13	2.96054	3.27866	0.353657	3.74993	1.0143	3.30188	3.36885	1.15562	0.613226	0.891332	3.01468	1.61352	2.22559	5.23362	2.74341	1.8047	2.45018	1.16795	3.29629	1.68427	3.37158	1.03373	2.20638	2.37812	2.31575	2.81467	2.51906	0.495582	4.00741	0.912715	1.3476	3.49755	2.20175	0.850101	1.07147
HSPA1A	56.9924	72.8446	75.3505	103.501	47.4025	73.5003	23.341	6.69535	19.6932	14.0489	16.3914	6.00087	78.5087	0.766991	57.0949	5.35325	14.7888	133.597	683.152	67.1137	13.8369	13.432	25.6369	204.033	0.0673627	193.031	464.445	134.261	112.059	71.9799	62.3452	3.00532	1.65818	9.12106	23.3265
HSPA1B	56.9924	72.8446	75.3505	103.501	47.4025	73.5003	23.341	6.69535	19.6932	14.0489	16.3914	6.00087	78.5087	0.766991	57.0949	5.35325	14.7888	133.597	683.152	67.1137	13.8369	13.432	25.6369	204.033	0.0673627	193.031	464.445	134.261	112.059	71.9799	62.3452	3.00532	1.65818	9.12106	23.3265
HSPA1A	5.60137	12.3134	5.45992	5.01619	1.4353	11.824	0.883887	0.482204	2.41683	1.27384	0.701313	0.300962	3.67453	0.44702	1.89971	0.361674	0.608112	10.0013	24.3444	4.2884	0.504701	0.900406	2.30549	8.41397	0.0899251	6.64654	22.9057	21.8794	10.5589	4.74193	2.74474	2.30612	0.961906	0.347902	1.13594
HSPA1B	5.60137	12.3134	5.45992	5.01619	1.4353	11.824	0.883887	0.482204	2.41683	1.27384	0.701313	0.300962	3.67453	0.44702	1.89971	0.361674	0.608112	10.0013	24.3444	4.2884	0.504701	0.900406	2.30549	8.41397	0.0899251	6.64654	22.9057	21.8794	10.5589	4.74193	2.74474	2.30612	0.961906	0.347902	1.13594
HSPA1L	0.0740937	0.0492264	0.024693	0.0492913	0.0302274	0.054169	0.000256081	0.00024441	0.0175727	0.0236804	0.00164719	0.00141607	0.0333558	0.00856611	0.0331149	0.000731813	0.00435841	0.0970813	0.00719931	0.00208887	0.00179501	0.00567185	0.0275332	0.19331	0.0178357	0.00374253	0.286454	0.00580482	0.0151092	0.00279048	0.00619655	0.0124847	0.00586388	0.00157898	0.0162805
HSPA2	2.2575	2.10515	4.95746	6.80235	3.11414	1.77227	2.41507	1.90947	0.540542	0.743342	1.43313	2.24759	2.05222	1.24901	0.65558	2.08209	1.86154	2.95841	13.2944	4.31345	3.7113	1.53799	2.81129	3.99466	0.198139	6.17365	7.43967	10.5823	9.43894	3.29716	1.97264	0.442585	0.164199	3.98892	10.2426
HSPA4	3.84604	5.05022	10.7769	6.27836	10.1211	5.91079	14.898	20.1406	8.60914	21.2606	20.1841	23.995	4.50034	14.6716	8.8762	22.5542	20.7083	9.24598	6.34194	11.7794	16.306	4.13074	4.20356	4.92372	11.9788	4.57255	7.81929	5.49549	3.05776	7.50693	8.64616	12.8055	13.4895	13.1979	15.1517
HSPA4L	0.600384	2.72237	2.75772	3.01155	1.85999	3.1564	5.12976	6.64617	5.98639	6.40327	3.32766	3.81798	0.788175	1.4765	1.58016	4.85182	2.38519	2.61852	2.0322	1.65736	3.21706	2.1777	0.466966	0.755231	3.58232	6.59839	1.03854	7.02437	1.74528	2.18383	1.45051	1.50742	1.75317	2.21697	2.9824
HSPA5	267.119	153.587	88.6078	201.314	126.866	145.336	163.431	119.506	44.6273	67.1823	122.037	98.203	112.148	58.9161	43.2997	134.731	138.314	83.3216	340.364	91.7615	185.273	29.8623	187.093	137.704	52.6978	82.535	145.05	181.871	246.933	69.8618	63.3582	40.333	32.0566	115.603	77.4797
HSPA8	368.022	280.664	367.396	266.374	365.067	306.196	346.647	397.576	206.013	427.902	315.596	328.602	184.873	57.5066	113.064	331.597	310.596	354.477	791.213	376.353	263.141	117.494	226.382	261.48	61.4481	507.104	419.005	522.887	505.099	397.434	316.387	64.9346	66.7718	239.389	353.464
HSPA9	10.5371	12.1969	14.3293	13.2451	20.7002	11.9915	33.5871	52.9265	26.0471	63.1024	46.5212	47.5338	13.636	62.6433	23.0242	56.1517	48.8389	14.659	21.3883	19.0363	50.2815	6.56586	11.5052	12.0367	71.691	14.4131	12.1085	25.367	14.4154	18.2721	11.3117	45.7623	44.5242	12.55	20.9159
HSPB1	25.7799	33.4912	0.313188	17.3371	0.220106	20.0036	0.0142528	0.0309815	0.0770665	0.0414894	0.0146087	0.77416	3.74895	0.602844	0.0804835	0.0990998	0.0229179	0.544829	268.644	0.869825	0.0130228	0.0476041	7.19113	3.69815	0.0527701	0.949651	183.784	192.427	21.0879	8.82237	0.428102	0.447328	0.110281	1.78225	0.203783
HSPB11	5.46907	4.90114	4.02636	5.68512	3.43219	3.5428	2.45158	2.4125	1.36106	1.40546	2.10913	3.24636	4.18659	3.27693	4.05368	3.11821	2.16336	2.21421	5.8929	2.79	1.94101	0.93129	4.68799	2.86055	3.23886	5.89072	3.61179	1.6336	2.60249	5.80939	2.53966	4.43195	4.51431	2.08462	2.45054
HSPB2-C11orf52	0.401409	0.817631	0.00303735	0.743687	0.00177051	0.355211	0.000662176	0.00197192	0.0181685	0.00725705	0.000277473	0.00840983	2.37756	0.0150519	0.000456117	0.000390399	0.000374139	0.00845101	3.12438	0.0111786	0.00040387	0.000590466	0.711486	6.82946	0.00167635	0.987321	0.328702	17.8797	2.40372	0.152187	0.000719042	0.0604108	0.002545	0.00298114	0.00219205
HSPB2	0.401409	0.817631	0.00303735	0.743687	0.00177051	0.355211	0.000662176	0.00197192	0.0181685	0.00725705	0.000277473	0.00840983	2.37756	0.0150519	0.000456117	0.000390399	0.000374139	0.00845101	3.12438	0.0111786	0.00040387	0.000590466	0.711486	6.82946	0.00167635	0.987321	0.328702	17.8797	2.40372	0.152187	0.000719042	0.0604108	0.002545	0.00298114	0.00219205
HSPB6	0.546951	0.264706	0.254421	1.65657	0.282571	0.345529	0.27465	0.257654	1.17063	0.864679	0.378434	0.0978334	0.24166	0.516018	0.506059	0.159344	0.201475	0.368204	0.715011	0.086537	0.255635	0.469099	0.693658	0.263766	0.175022	0.0570078	0.283679	6.19027	0.111086	0.250597	0.185228	0.652619	0.550944	0.181102	0.370053
HSPB7	0.00180059	0.0829324	0.000131463	0.117559	0.000235394	0.0435615	0.000787382	0.00111885	0.000614778	0.000691496	0.00282187	0.000593925	0.0215292	0.0265917	0.0339195	0.00139233	0.00245741	0.00872734	0.198871	0.000871536	0.000934878	0.000859549	0.00294389	0.00128195	0.0333101	0.00173179	0.00202508	0.0143148	0.0308017	0.00857856	9.69594e-05	0.0389586	0.0232073	0.00054906	0.000533191
HSPB8	0.665852	10.7237	0.0144187	6.45292	0.0112194	20.8996	0.00465721	0.00218683	0.00216883	0.00267389	0.00160845	0.0198762	0.273572	0.0351789	0.00157064	0.00898226	0.00488581	0.330758	3.27327	0.0304301	0.00330485	0.00277933	0.398819	0.0409112	0.00146235	0.290014	3.21641	2.40426	4.99602	0.13698	0.00367636	0.0162324	0.00111621	0.0269683	0.0408029
HSPB9	0.0015297	0.000438599	0.017951	0.00336035	0.001921	0.000511589	0.0118146	0.00187816	0.000532527	0.000895727	0.022392	0.00600134	0.000658772	0.000522044	0.000788301	0.000784655	0.0124738	0.00926571	0.0010959	0.00810068	0.0218888	0.0922344	0.0015813	0.000252036	0.00032029	0.000144303	0.245444	0.00412622	0.000424692	0.00609283	0.623018	0.000614712	0.000299774	0.0192955	0.0493742
HSPBAP1	1.02169	0.974053	2.0277	1.29717	1.56565	1.22807	1.02774	0.47048	1.34525	1.59425	0.828871	0.492494	0.863339	0.333039	0.45982	0.156305	0.798022	1.92799	0.303311	0.886369	0.921035	0.69263	0.648206	0.813716	0.144371	1.01974	0.413537	0.138941	0.323381	2.25421	0.634379	0.206954	0.255886	0.647668	1.04222
HSPBP1	1.59845	3.74112	4.08282	2.62499	6.1177	3.54256	5.33192	7.03796	9.11669	10.8449	6.24635	8.64358	4.30731	7.10594	3.16705	9.27607	6.48884	4.30621	4.45255	5.67342	4.10766	1.81648	2.71399	2.51077	3.79376	4.8048	3.48116	3.92224	3.41797	6.52754	5.72913	5.70616	5.43015	3.98433	5.05362
HSPE1	31.6944	32.9429	69.5096	25.9384	60.5879	29.9321	50.0034	69.941	117.225	161.655	70.7371	61.9267	36.5238	68.0485	67.4192	78.462	83.1793	48.4683	64.5823	66.1246	85.4899	20.2209	23.8375	35.4178	150.703	64.5592	25.8456	41.3534	37.8601	73.2823	48.2932	107.07	179.629	41.2884	64.681
HSPG2	5.14109	22.8282	0.068796	15.5941	0.0422435	15.4356	0.00414419	0.0127829	0.121218	0.0242461	0.00205393	0.0770456	6.45507	0.848978	0.0760979	0.0201821	0.00343188	0.112358	11.9702	0.069059	0.00233876	0.0375191	8.94754	9.07035	0.773184	0.862563	21.7396	7.26518	39.5563	1.01246	0.0648821	0.0854238	0.0465856	0.254476	0.0817238
HSPH1	4.29202	5.64856	5.63199	2.63142	4.66301	4.9419	2.70725	4.45331	6.83832	11.0767	3.85738	3.02078	1.64399	4.68822	5.61145	5.05226	4.39054	3.47603	30.2156	6.50753	4.32589	1.27252	1.42574	2.11741	1.25309	14.5692	4.13297	14.9957	10.7571	8.50692	3.87483	7.89489	5.45644	2.34698	5.6116
HTATIP2	9.57054	3.88342	2.99576	3.56599	6.81856	5.2938	3.27815	3.35982	6.97623	6.25675	4.19655	4.14827	2.8186	7.94679	4.71684	2.85506	4.0547	7.43272	0.785935	3.94107	3.38377	3.13488	7.79501	1.31694	3.06349	0.445777	2.2509	1.66854	1.45985	2.91325	4.04744	6.68735	4.35946	3.12878	2.57743
HTATSF1	2.17646	3.42091	1.5931	5.01173	2.91308	3.91327	4.3503	6.92871	6.66607	6.45106	5.8538	6.45899	3.38104	6.40587	2.60004	6.2287	5.39543	3.14426	7.39268	4.51108	4.4934	1.08445	2.17448	2.67499	3.79076	1.7261	4.45254	3.6523	3.89142	3.47789	2.69052	4.21979	3.82579	3.54673	4.21142
HTR1B	0.0682273	0.0190443	0.0202873	0.0143411	0.0034769	0.0177439	0.0155788	0.033378	0.00350388	0.00264215	0.0338432	0.00647697	0.218979	1.04045	0.0654755	0.0988024	0.0266769	0.25722	0.00395428	0.00862314	0.00829468	0.0466538	0.537736	0.0190022	4.25794	0.00365582	0.00787935	0.180623	0.116767	0.00501862	0.00725146	0.18823	0.696393	0.0049346	0.0205013
HTR2A	0.00805572	0.0295474	0.00396856	0.00347773	0.000528368	0.0361145	0.0271237	0.0149494	0.0981832	0.03422	0.0111869	0.0344731	0.0013922	0.0379022	0.0251217	0.0884785	0.00816971	0.0103605	0.0108372	0.00486742	0.00796871	0.000747771	0.00219474	0.00278013	0.00211395	0.0150391	0.00838517	6.37078e-06	0.0128825	0.00414656	0.00995854	0.0127389	0.0105805	0.181706	0.00766866
HTRA1	49.0252	26.428	0.019287	85.2956	0.0411102	22.799	0.0167482	0.0230784	0.372874	0.167604	0.0564921	0.069014	50.2185	1.51368	0.293242	0.0592658	0.0656475	0.631045	2.46999	0.0963022	0.0285534	0.084328	31.8944	9.20135	0.311438	5.37767	22.5702	11.2195	36.456	0.21458	0.126377	1.71057	1.51379	0.645577	0.452553
HTRA2	6.94539	8.06587	7.86925	5.1928	7.79803	7.57317	9.33818	12.4577	17.4623	29.3743	13.6772	9.73613	4.42408	8.79712	10.25	10.0532	12.7902	11.3539	6.11485	6.49533	15.5093	4.57464	6.39437	3.35387	16.6619	1.5555	4.68746	4.02553	3.46765	6.19778	5.32367	11.2046	17.4154	6.28408	7.99724
HTRA3	20.2072	190.708	0.062722	58.6135	0.0243988	174.363	0.0355908	0.0290193	0.200074	0.0697835	0.0181072	0.144408	20.0947	0.479314	0.0884652	0.0176274	0.0107164	1.36773	75.416	0.277286	0.00648476	0.0579024	14.5604	7.8164	0.0179163	3.39755	7.04124	3.70568	111.645	6.31786	0.554922	0.327507	0.0476876	3.43867	0.205207
HTRA4	0.0403407	0.326444	0.000162579	1.89424	0.000222421	0.363205	5.02706e-05	3.55272e-05	0.000343741	0.000255309	0.000113569	0.000430664	0.396776	0.00207021	0.0011086	0.000122427	0.000230558	0.00359426	0.00857171	0.00191491	0.000238226	0.000149137	0.154449	0.246458	0.00135086	0.00703002	0.0364636	1.17336	0.054721	0.00052251	0.000137436	0.00100345	0.000334091	6.79066e-05	0.000209279
HTT	1.31929	0.704831	1.53214	0.417178	0.817779	0.533865	1.1962	1.91167	1.60983	1.47267	1.95308	2.041	2.43892	6.93079	4.40161	1.38836	1.74991	1.20374	1.41199	0.900874	1.3495	0.649547	1.82194	1.11757	9.09587	1.05222	0.926271	2.72846	0.735381	0.945627	0.55427	4.83346	5.10506	0.990685	1.23286
HUNK	0.394443	0.0235788	0.000658984	0.0370336	0.000177395	0.0258498	0.000255317	0.000402238	0.0010128	0.00119734	0.000388683	0.00055427	0.314883	0.0135946	0.000500123	0.000762507	0.000930422	0.000755954	0.314861	0.000735404	0.000798196	0.000269424	2.24703	0.0756029	0.00238711	0.351847	0.0231354	0.151759	0.0296231	0.0128092	0.000616362	0.0116337	0.0255802	0.00598368	0.00102022
HUS1	0.454459	0.281834	0.917334	0.358521	0.19077	0.200753	0.616862	0.922658	1.71634	1.9321	0.983365	0.987361	0.24894	1.46076	0.382357	0.798159	1.08597	0.378654	0.345659	0.350162	1.35994	0.580035	0.386448	0.0844362	0.805539	0.528973	1.22605	0.498042	0.179423	0.470722	0.697	1.01855	1.11475	1.48256	1.50282
HUS1B	0.056241	0.00173639	0.000180731	0.013193	0.00182843	0.00144346	0.0567203	0.0127201	0.00627238	0.00391414	0.0447599	0.050711	0.102521	0.00431753	0.000308572	0.0202003	0.0132699	0.00113248	0.00138603	0.00278257	0.0141587	9.06744e-05	0.256589	0.186662	0.000808231	0.00858896	0.00502745	0.0030592	0.030901	0.000559885	0.000830925	0.000750586	0.00101878	0.00331895	0.000790284
HVCN1	7.8354	0.852852	55.6239	2.19788	32.8698	0.319082	1.92087	0.236288	0.228521	0.366749	2.88669	1.16412	18.9238	13.7196	18.3942	0.674169	4.19037	7.21137	0.284024	9.31344	6.34403	10.2125	53.1374	1.98788	0.312204	0.184949	0.827304	1.24122	0.166308	10.9886	15.2351	1.58048	0.263209	4.11442	24.0874
HYAL1	1.86563	0.386352	0.153087	0.368828	0.829679	0.282356	0.62151	1.55869	0.775747	0.743792	0.329711	0.338183	0.303266	0.441276	0.415703	0.843389	0.338237	0.430135	0.399808	0.622327	0.305283	0.247812	1.73062	0.238476	4.82317	0.246781	1.30976	0.233811	1.41108	0.554253	0.761393	0.483721	1.32568	0.528738	0.549474
HYAL2	4.14256	1.59094	0.375494	2.82029	0.512687	1.30112	0.977675	1.57207	2.24607	2.33696	0.551148	1.59513	2.22581	6.61063	1.80507	1.02521	0.655743	0.810982	0.320814	0.471122	0.609446	0.145509	5.11514	1.35956	11.0102	0.417416	12.9886	1.79928	1.10831	0.223787	0.83402	3.76864	4.39031	1.66685	0.479249
HYAL3	0.146337	0.084431	0.0775334	0.273724	0.0153727	0.0818818	1.13807	0.556499	0.544146	0.457374	0.0596831	0.220815	0.55238	0.198413	0.086016	0.199392	0.102718	0.0375825	0.0731296	0.0392548	0.203531	0.0263979	0.553299	0.384299	0.639666	0.290205	1.13759	0.13119	0.0566124	0.037778	0.697826	0.109955	0.132102	0.101066	0.0852412
HYKK	0.37616	0.364904	0.0226643	0.355516	0.0259789	0.25771	0.0327723	0.0483624	0.0134992	0.0313253	0.0282626	0.0177435	0.0845089	0.522844	0.124861	0.0154048	0.0205702	0.114387	0.130381	0.0149682	0.0184557	0.00900765	1.98711	0.0480698	0.0618264	0.0102694	0.193556	0.0637236	0.117982	0.017854	0.132382	0.053935	0.0316373	0.179038	0.154954
HYLS1	0.167287	0.640026	2.79164	0.225968	1.41846	0.220273	0.875274	0.709714	0.526909	0.739862	1.45348	0.481335	0.113064	0.98969	0.304874	0.395772	0.536328	0.337488	0.411159	1.13652	0.648689	0.606978	0.16527	0.0932599	0.100492	0.2138	0.716388	0.00802495	0.809747	1.51945	2.10503	0.222036	0.240842	5.70272	3.57764
HYOU1	2.31503	4.57246	1.67366	3.49345	1.33834	3.59844	1.85533	0.83979	0.313544	0.875483	2.39428	1.35491	1.51009	7.9509	2.18274	1.54898	2.59102	0.968652	2.99945	0.566802	3.74511	0.226637	1.17882	1.3371	3.12524	1.7012	1.95139	1.75838	6.46008	0.684043	0.32238	4.50546	3.23343	1.25862	1.35294
HYPK	22.7401	28.3542	17.0577	20.8479	15.3785	26.1586	27.1167	34.3744	23.9079	42.1259	24.1032	24.1996	30.6295	11.3175	13.8101	31.815	23.9605	11.5541	19.0566	18.2266	25.2589	8.22722	29.8018	44.8235	11.2836	14.7851	22.341	21.1279	17.1074	18.5446	21.8754	22.7809	27.1057	32.069	20.2374
C1orf162	0.00530907	0.0067566	0.2441	0.0013688	6.03033	0.0183603	0.514064	0.237308	0.00650481	0.0255899	2.09497	0.437964	0.00395224	0.17928	0.676827	0.890379	2.54483	2.83067	0.00736488	1.11004	0.67639	3.13008	0.00465121	0.00070732	0.155003	0.00121996	0.00587442	0.000586549	0.00633508	0.418429	0.257085	0.373373	0.232569	0.10828	0.319458
IAH1	11.243	10.1929	9.32135	5.59775	5.45194	9.89551	4.03848	4.20915	7.80396	4.59347	4.05369	4.72799	5.85474	3.70185	4.47961	5.0001	4.98223	6.05683	3.66094	3.81678	4.95656	4.36818	12.9397	3.93851	2.12885	3.21749	6.70307	16.2418	6.79173	4.26513	5.60605	3.56126	3.51596	3.09985	4.51391
IARS1	1.47553	1.21401	2.10088	0.930902	2.90241	2.15014	4.22212	7.06817	4.26718	8.18163	7.05007	6.35249	2.31141	14.4688	3.98151	8.86914	6.73861	2.95625	1.14558	2.21352	5.90231	0.921307	1.65291	1.59164	14.3969	2.77457	0.930698	0.690005	0.846162	2.77144	1.87916	11.6376	10.9701	2.43557	3.1873
IARS2	1.53809	2.37237	2.3776	1.52348	2.32096	2.26734	3.05539	3.86239	3.13082	5.33793	3.20403	3.42245	1.27078	5.73515	2.74525	3.36883	3.07754	1.7087	1.09631	2.03267	3.12255	0.653344	1.76747	0.761196	8.27559	1.89529	0.9698	3.47458	2.44115	1.80851	1.50994	4.54482	4.06946	1.59546	2.26604
IBA57	0.520559	0.122729	0.137818	0.117773	0.161498	0.0896646	0.415036	1.21123	2.61663	2.23386	0.620114	0.667468	0.596054	2.1097	0.608477	0.721275	0.558499	0.226007	0.0707691	0.754258	0.401553	0.149916	0.370964	0.0880059	2.24501	0.447105	0.0697508	0.0424033	0.171954	0.254816	0.666193	1.15514	1.55912	0.859891	0.64072
IBSP	905.802	1.60338	0.422373	252.928	0.0119723	0.230409	0.00876061	0.0052016	0.0118895	0.156215	0.0410248	0.00391755	4109.36	12.6152	0.0795811	0.0498942	0.0437771	0.412973	0.486667	0.251004	0.00419375	0.356695	719.064	1506	0.00278389	0.164217	1.05906	0.262182	0.522065	0.241413	3.65983	0.0317446	0.000534154	1.61474	0.3583
IBTK	1.94868	1.95496	2.29374	1.6106	2.60336	2.33634	3.14465	2.44787	2.10021	3.12523	3.21642	2.4076	1.77618	6.18714	3.60246	2.93755	3.03242	3.13544	0.550798	1.99542	2.22831	1.92248	1.7615	3.622	4.35826	1.16264	1.20084	0.436592	0.964084	3.32944	2.55949	5.63056	3.81308	2.45041	1.84281
ICA1	0.13697	0.109678	0.212483	1.5269	0.0937933	0.073402	1.47472	1.66152	0.0707268	0.391625	2.12114	4.13624	0.376799	0.269424	0.0987938	8.24744	2.56079	0.435138	0.15635	0.28953	3.66342	2.03076	0.237524	2.08682	0.0691369	0.128104	4.08269	0.0443327	0.0936415	0.884922	0.982076	0.156424	0.190403	0.217314	0.453168
ICA1L	0.0067703	0.0316725	0.00563319	0.0125928	0.0153095	0.0105373	0.535463	0.671377	0.0205511	0.111476	0.0347432	0.094094	0.0463899	0.0090966	0.00107106	0.496183	0.044983	0.00461885	0.0123091	0.0122679	0.0355581	0.0001331	0.131592	0.0296177	0.000668779	0.00911433	0.00451579	0.0144098	0.0318676	0.00430592	0.0559586	0.00168374	0.00237825	0.0107707	0.0603482
ICAM1	17.3753	12.0179	3.27252	10.8309	5.80584	4.89544	8.13936	9.26025	0.0866175	0.307674	1.42099	5.59263	0.844641	10.4911	4.60232	2.80901	1.55624	2.93356	5.87687	5.66631	0.678296	0.647411	5.34927	0.728809	2.30441	0.263765	43.2495	3.35721	14.4832	2.35357	7.39532	5.63627	3.84558	10.7791	3.31438
ICAM2	0.680268	0.313142	13.1447	0.693401	4.43363	0.463717	9.83414	13.9082	0.257087	2.21588	9.21762	9.65182	0.331809	1.07536	0.824023	7.59032	8.85081	5.60179	0.666384	10.3372	10.896	2.70248	0.576429	0.162785	0.073509	0.17414	64.486	2.63076	0.425517	9.60694	7.9878	0.524993	0.285432	7.30992	11.426
ICAM4	0.651386	0.0510121	0.621037	0.0796119	0.35297	0.0348865	9.63653	10.6932	19.7406	10.4038	0.438626	1.34541	1.10553	0.441788	0.118516	7.54607	0.492965	0.543262	0.0554061	0.625933	0.680203	0.58446	0.101929	0.323697	0.0319324	0.0434186	0.387566	0.124317	0.0240841	0.45002	0.3482	0.0952174	0.882231	0.0841771	0.537095
ICAM5	0.00222487	0.0122329	0.000575182	0.00468565	0.0022251	0.0460687	0.000523401	0.00137537	0.0708087	0.0111806	0.00242879	0.00171545	0.00094608	0.0156784	0.00872196	0.00279084	0.00376419	0.00735355	0.0106547	0.00134933	0.001559	0.00126285	0.00114141	0.000457271	0.0285047	0.0102556	0.00384057	0.0147052	0.265295	0.00155955	0.000394038	0.0410679	0.0663164	0.00474733	0.00124293
ICE1	1.88987	1.70102	1.37907	1.17578	1.14698	1.7396	1.37386	1.28172	0.570469	1.04806	1.04513	1.05137	1.32221	3.6555	2.15237	1.87291	0.858445	0.744006	1.47488	0.876579	0.673758	0.774917	0.92275	0.816601	2.47371	1.35744	2.5837	0.28801	1.22955	1.16507	0.24745	3.03108	3.10468	1.52765	0.71196
ICE2	0.617325	0.353158	1.29661	0.559279	0.530279	0.283137	0.825587	1.37173	0.724216	1.32182	1.10229	1.76394	0.522191	0.666273	0.690429	1.44965	1.06582	0.523971	0.0573347	0.707534	1.03811	0.127824	1.11649	0.244288	0.81101	1.71399	0.368586	0.179942	0.268192	0.972579	0.620473	1.18636	1.29087	0.762423	1.10644
ICMT	1.29135	1.58188	1.3747	1.17969	1.70388	1.28361	0.655777	0.978543	0.439658	0.699881	0.596969	0.988111	1.12923	1.70195	0.848858	1.1406	0.82852	0.620988	0.896563	1.27711	0.701061	0.387544	0.864441	0.535161	1.91891	1.29672	0.703819	0.276107	0.766102	1.60796	0.494403	2.22753	2.04866	0.64509	1.2316
ICOS	0.000151079	0.000179528	0.196261	0.000804002	0.480989	0.000137652	0.0390093	0.00455807	0.00232978	0.0349864	0.0588608	0.308655	0.0010838	0.290446	0.00736121	0.0200502	0.0488717	0.147795	0.00165005	4.14335	0.0467967	0.0531158	0.000284105	0.000649377	0.00036552	0.00132969	0.00108648	0.000254964	0.0050624	4.60665	0.166986	0.000990502	0.00091964	0.0154712	0.230902
ICOSLG	0.768628	0.556705	2.97538	0.40825	1.08733	0.115223	0.0912895	0.0315239	0.0133561	0.0907869	0.433102	0.213919	0.417912	0.0432764	0.36299	0.123325	0.457786	1.39813	0.771407	0.912528	0.238144	0.8337	0.152815	0.23252	0.00662739	0.0285275	1.45775	0.129556	1.47884	0.440855	0.760845	0.0502078	0.0144045	0.11248	0.381271
ID1	11.4342	9.26076	2.12795	41.2915	3.01569	5.17668	2.32591	0.238279	0.0613166	0.0757576	1.97721	1.42255	8.7982	14.41	3.85712	0.578833	1.13727	4.58288	32.4696	3.5249	0.736869	7.08799	20.198	13.4312	0.267028	10.3185	166.062	61.8464	8.68882	4.63069	3.73523	2.7668	0.662611	7.44267	3.0685
ID2	21.5767	27.0268	13.9518	81.1366	10.5279	11.2493	2.54973	0.24543	0.159019	0.154058	3.62101	1.39637	10.9983	38.7543	42.2251	0.846965	1.88688	19.0388	24.1269	87.1966	0.730754	24.9596	33.7256	21.4484	4.13128	0.66456	54.3277	8.62514	17.2683	22.0203	7.21695	8.78036	5.38946	3.8191	6.9239
ID3	277.598	133.708	24.1858	120.077	13.6035	115.548	2.52602	8.37824	0.181872	0.325828	3.22012	6.54831	187.631	28.8571	19.8629	10.2386	2.25876	13.6097	269.94	13.361	0.206604	3.09213	470.992	287.116	0.621383	3.62698	388.279	503.7	255.08	24.635	51.975	13.1763	1.91118	27.2665	23.8669
ID4	55.6338	3.19963	0.0262038	5.78304	0.00591644	3.01062	0.0103875	0.0145315	0.117603	0.0153213	0.00578851	0.0361387	1.84226	0.736552	0.0103069	0.00496057	0.00756298	0.0847224	7.51733	0.0755161	0.000658372	0.0123829	66.4781	0.58797	0.00202364	1.15509	15.6325	8.19459	6.30971	0.584083	0.332804	0.0705638	0.00582278	1.43429	0.0853327
IDE	1.43705	2.12963	1.81789	2.22361	3.70241	2.87945	5.0607	4.46533	2.13907	3.81736	5.69254	5.96918	1.04083	11.6589	4.32611	6.01574	6.44992	2.85207	1.73413	2.28559	7.19584	1.18483	2.73565	1.5927	6.77635	1.35617	2.23476	0.898438	1.75987	1.21911	2.7319	7.80573	6.57103	3.54468	4.28047
IDH1	13.7997	8.33684	1.58211	4.87138	3.53356	10.5201	11.1295	1.76211	0.506909	0.791713	17.4267	5.37274	2.41946	15.9172	13.3835	1.31363	15.5206	28.028	2.25759	2.60136	15.3355	4.08403	8.11352	3.91594	7.32361	8.63377	1.7957	2.02703	6.44846	2.08806	3.49563	11.7746	4.32056	4.549	2.18008
IDH2	13.6453	6.05813	12.073	7.88926	21.5302	4.54039	36.0167	25.6874	11.099	14.3601	47.9265	47.693	10.0483	15.0287	6.88769	30.9918	47.3594	13.7053	13.9024	10.4865	45.1044	5.27874	16.6063	14.7967	17.8351	3.90809	7.54352	29.6446	7.66183	12.1916	23.9454	11.6842	13.528	19.2999	23.2423
IDH3A	4.29414	5.70816	8.09509	5.42497	9.78154	6.30745	17.4984	21.2741	19.1829	39.305	24.0893	20.0245	4.71305	16.0443	5.83466	28.327	26.2189	7.8978	8.94236	9.93208	26.396	2.96413	5.23406	5.60237	31.4009	7.28097	4.01713	12.8909	4.1774	8.21977	8.35228	11.7861	17.1116	8.43298	14.8193
IDH3B	7.59568	10.0437	10.8048	6.72636	8.60678	9.27135	9.85983	11.5812	11.2285	14.1337	10.7215	13.9732	5.1651	15.1627	7.35943	14.6973	11.2943	11.074	11.7159	10.4832	10.1632	3.83344	9.86353	3.56935	22.9101	6.21833	13.0789	23.3637	9.47041	11.7732	12.1299	8.32696	10.4722	15.6177	13.7031
IDH3G	6.72392	7.02575	11.7795	6.22177	11.742	8.41464	21.5738	29.0042	21.0498	24.5862	28.0924	25.3325	6.03509	8.16593	4.60105	24.4576	26.3292	11.9644	10.1437	14.6041	24.5268	5.77044	8.16989	5.12331	12.4767	6.36513	8.81406	19.6551	6.83344	13.9185	15.2913	7.0496	8.66153	13.861	20.8527
IDI1	1.36016	2.053	2.98094	3.28788	10.9395	3.31364	3.72061	5.34483	4.9171	5.15562	2.96931	4.3874	1.48613	12.0955	5.47407	6.16096	3.97393	3.38873	10.9699	3.03101	3.85082	2.46687	1.3087	0.874297	3.68848	52.5725	1.48687	6.17486	6.94872	2.00204	2.35527	4.27066	2.21485	1.87502	4.2731
IDNK	11.4583	6.18452	11.3941	5.38044	9.408	5.20256	5.38426	6.30573	6.201	5.67414	6.37448	6.68	7.59544	2.78223	4.53223	5.14631	6.62494	11.9454	3.10972	16.7913	7.37606	7.68442	11.945	3.81717	3.69089	1.82147	7.7699	3.5459	3.68079	16.5217	15.0851	4.25723	4.24035	17.3382	11.934
IDS	0.978811	1.89331	0.650579	1.36643	0.382785	1.95333	0.250001	0.319596	0.227975	0.123667	0.498426	0.310752	0.545195	8.6542	6.97122	0.525554	0.423569	2.31835	0.423613	0.470478	0.105394	0.667083	0.766108	1.26803	3.92708	1.4088	1.4546	0.492855	1.95388	0.363703	0.361492	9.24795	5.44076	0.674275	0.488467
IDUA	2.13878	0.902874	0.618343	0.745983	0.700385	1.01867	1.00398	0.989548	0.246312	0.398748	1.08443	1.24631	0.928568	1.9959	1.56061	0.653422	0.966233	1.01407	0.492194	0.715618	0.782886	0.244742	2.74333	0.66262	2.88735	0.971245	1.27497	0.268081	0.596425	0.877975	0.579702	1.26863	1.12499	1.5016	0.507315
IER2	78.3011	90.0762	143.624	134.003	99.6948	72.1322	131.26	154.568	7.51348	51.7547	55.0324	72.153	61.5191	9.67408	33.2013	61.8058	43.6977	158.552	103.182	130.887	35.2757	83.0747	81.9301	104.084	3.80978	138.701	197.738	249.977	108.777	120.889	122.797	5.71395	3.65057	50.791	88.9898
IER3	27.3062	36.1211	3.78528	49.0403	4.47536	45.8853	30.3057	6.34418	0.243613	2.72835	1.65713	5.29844	18.5803	1.54786	1.16106	2.04825	1.18202	7.65854	19.6326	6.07479	1.93048	6.85422	19.2726	31.6541	0.197856	1.57075	80.515	54.1629	46.8573	4.1054	5.61168	2.61538	0.900083	2.62493	3.7851
IER5	84.7644	37.9401	85.9192	57.823	91.5468	32.1645	16.9282	24.645	7.7492	9.25734	10.3194	16.6527	20.4395	21.9441	29.4839	16.1759	7.83711	73.8468	43.3538	58.6059	3.75664	25.7885	60.8917	29.3621	4.40406	7.64994	67.0767	33.856	56.2587	42.6507	58.5511	8.35233	4.45626	25.7471	39.5505
IER5L	2.06214	0.548936	0.251447	0.649234	1.07388	0.231755	0.0509254	0.00790739	0.00363797	0.0191957	0.0528542	0.0755818	0.414766	1.15282	1.49051	0.0236053	0.0739534	0.952447	0.229896	2.04478	0.0100779	0.0351929	2.22676	0.137158	0.518398	0.1376	2.33222	1.5473	0.414763	0.335431	0.430084	0.302856	0.192518	0.352408	0.729117
IFFO1	3.01058	1.34501	1.27992	1.05982	2.96208	1.15424	0.852293	0.803969	0.430589	0.349407	1.05241	0.996739	0.696673	1.30528	2.03092	0.57356	0.870078	1.03046	3.63849	0.663036	0.478978	0.813095	2.40883	0.673489	0.665152	6.19663	1.97708	0.464911	0.652264	1.49143	1.53755	1.24342	0.764557	1.11889	1.37083
IFFO2	2.29655	0.945216	0.425111	1.22916	0.218213	1.24969	0.0474906	0.0576342	0.0241216	0.0148466	0.111597	0.186903	1.44129	1.56578	1.33141	0.280073	0.0689485	0.2889	0.856972	0.0880673	0.0235902	0.17015	2.17549	1.77508	1.67233	0.484626	2.74398	1.74942	0.228978	0.0964431	0.915795	1.54062	0.73194	0.526535	0.117011
MNDA	4.61984	7.75607	1.24112	1.47457	1.20619	11.2983	0.1723	0.0984365	0.0769386	0.050748	0.892874	0.134121	1.47427	3.56085	3.63929	0.0676204	0.930834	16.83	0.242812	1.25364	0.10273	0.596348	4.43938	0.217392	0.20786	0.0907168	4.46545	0.900881	2.75993	1.29278	0.997992	1.2583	0.322702	0.634897	0.808758
MNDA	0.302282	7.18209	1.07154	0.380695	0.499784	11.7125	0.0346638	0.00391378	0.00597189	0.0117503	0.334099	0.0242192	0.0262486	0.0125527	4.28049	0.00835613	0.322046	3.01745	0.144861	0.10354	0.00246015	0.0876476	0.0775232	0.01125	0.00313462	0.00186029	0.420942	4.79846e-05	1.42295	0.0866489	0.167346	0.0160475	0.0065925	0.0295594	0.204838
IFI30	1.59786	4.84632	38.1271	4.70398	17.4999	3.34528	1.15467	1.41946	5.36311	4.43901	7.12006	0.981029	2.50179	18.6314	25.2924	2.25121	5.56369	36.0237	1.00071	5.4274	0.675629	3.95887	1.61706	2.45198	50.9801	0.470541	0.914516	1.41645	10.1041	7.2289	10.8186	15.0594	16.2897	4.51296	8.57145
IFI35	12.1139	9.02356	12.5707	4.78465	12.584	6.86461	6.39693	7.39463	5.23387	6.70797	6.46881	7.67799	2.96067	4.80005	4.88209	5.19919	6.87755	15.397	6.88854	12.9714	5.9456	5.69648	13.5649	1.62916	1.11883	0.616506	20.3755	5.97697	4.14709	10.9153	13.1926	2.75981	2.35871	13.5825	9.06398
IFI44	1.51965	0.107556	0.0639276	0.0527475	1.58991	0.0497418	0.0604171	0.192346	0.0178354	0.21631	0.0473621	1.59058	0.119474	0.137217	0.0287559	0.253658	0.109116	0.0913659	0.0218019	0.187694	0.0425813	0.173535	1.95536	0.0303332	0.00358881	0.0174956	4.74665	0.0119615	0.0240636	0.147273	1.14444	0.0203934	0.00769387	1.69388	0.0709788
IFIH1	3.05068	1.65434	0.347041	0.952112	0.183334	0.948507	0.690783	2.92326	1.23895	1.78636	0.845031	2.40565	0.632362	1.83192	0.725267	2.14446	0.691549	1.39555	0.334791	1.18325	1.59946	0.727763	4.54777	0.562489	0.197022	0.0776274	2.91047	0.134495	0.648827	0.514316	0.799385	0.569924	0.327501	0.31508	0.502713
IFIT1B	3.0489	3.66861	0.446642	1.00952	0.0555247	0.620859	0.139658	0.0979582	0.158148	0.203237	0.0928564	0.939733	0.260038	0.151654	0.393255	0.303352	0.0623974	0.820307	0.00409537	0.795873	0.159203	0.0429752	5.10622	0.0976428	0.00391293	0.0035075	6.17704	0.002023	0.0897045	0.399499	1.52396	0.0776117	0.0290685	1.52403	0.186177
IFIT1B	0.00124516	0.000379243	0.248403	0.00165776	0.0300861	0.000224446	0.0354339	0.0278647	0.00189879	0.02277	0.013546	0.14666	0.000870442	0.00321633	0.0233811	0.0238265	0.0107815	0.343033	0.00223881	1.55756	0.0512345	0.062039	0.00202433	0.000888879	0.000458742	0.00292237	0.00258646	8.81327e-05	0.000677726	3.11799	0.887247	0.000766455	0.000380527	0.64898	0.0719286
IFIT1B	0.00755019	0.0315991	0.0214458	0.00999976	0.0216657	0.0210566	0.0504254	0.00445592	0.00550301	0.0132868	0.00692249	0.00355932	0.00230165	0.0139299	0.00575447	0.0131488	0.011395	0.119496	0.00522081	0.19639	0.00655101	1.32087	0.0103903	0.00162919	0.00200661	0.00412693	0.249259	0.00157741	0.0318092	0.13449	0.292792	0.00970226	0.00447438	0.00955094	0.0162173
IFIT2	0.526031	0.890194	0.56859	0.337418	1.20586	0.886295	0.251373	0.271112	0.653335	0.532147	0.456033	0.752745	0.201768	0.517272	0.328645	1.09315	0.630201	1.5767	0.186298	1.12679	0.464798	0.409938	0.401753	0.147935	0.00467117	0.209054	2.10774	0.0222794	0.363469	0.314806	1.54935	0.148501	0.0744587	2.34359	0.668784
IFIT3	1.42164	3.44079	0.861366	2.55054	0.320258	0.657695	0.0483918	0.0135193	0.0882641	0.116096	0.111749	0.0675629	0.473074	0.192351	0.445329	0.129297	0.122728	2.73859	0.129529	1.8656	0.0229421	0.519426	2.14631	0.675745	0.00223895	0.0214525	7.93129	0.397803	0.464088	1.12452	2.38462	0.0573292	0.0113042	1.30269	0.632759
IFIT3	0.267882	0.58664	0.142117	0.453725	0.0976498	0.0809165	0.0108726	0.000484001	0.00194004	0.0159806	0.0383658	0.0165581	0.0750124	0.00781662	0.113224	0.0649555	0.0383012	1.65905	0.00440925	0.514673	0.00151288	0.0725486	0.296581	0.017394	0.000203686	0.00092064	1.5259	0.00312625	0.271694	0.153939	2.06587	0.00961954	0.00304846	0.415167	0.0730323
IFITM10	0.0565206	0.415989	0.285303	0.781258	0.136637	0.798083	0.113204	0.0557197	0.0923096	0.0868713	0.043441	0.0291496	0.0381178	0.377049	0.160314	0.0257933	0.0295425	0.643689	0.022254	6.42394	0.0177164	1.10463	0.0897073	0.0219063	0.0262981	0.00305669	1.57969	0.0893068	0.0725367	3.44492	0.949867	0.0391793	0.0189968	0.0858898	0.284465
IFITM5	0.684313	0.422776	0.0731524	1.35067	0.098965	0.191046	0.215274	0.131521	0.239631	0.11312	0.0766642	0.176942	42.6677	0.212431	0.0257007	0.17086	0.026125	0.0543752	0.0803653	0.0453205	0.0379816	0.0432776	3.98915	257.222	0.0974453	0.10591	0.936476	0.0415793	0.495653	0.0480041	0.143475	0.0514742	0.0968033	1.07443	0.0861987
IFITM2	0.0305518	0.017982	17.9047	0.0344282	4.91243	0.148099	0.301924	0.0981414	0.0464658	0.0637462	3.82317	0.580095	0.188749	0.214242	6.97312	0.0948914	4.74661	89.894	0.110813	11.7018	0.370242	245.904	0.0175538	0.0179986	0.0550689	0.00016961	0.0107734	0.000271276	0.0096291	9.62167	9.10855	2.41221	0.974105	0.686572	8.77988
IFITM1	0.0305518	0.017982	17.9047	0.0344282	4.91243	0.148099	0.301924	0.0981414	0.0464658	0.0637462	3.82317	0.580095	0.188749	0.214242	6.97312	0.0948914	4.74661	89.894	0.110813	11.7018	0.370242	245.904	0.0175538	0.0179986	0.0550689	0.00016961	0.0107734	0.000271276	0.0096291	9.62167	9.10855	2.41221	0.974105	0.686572	8.77988
IFITM3	0.0305518	0.017982	17.9047	0.0344282	4.91243	0.148099	0.301924	0.0981414	0.0464658	0.0637462	3.82317	0.580095	0.188749	0.214242	6.97312	0.0948914	4.74661	89.894	0.110813	11.7018	0.370242	245.904	0.0175538	0.0179986	0.0550689	0.00016961	0.0107734	0.000271276	0.0096291	9.62167	9.10855	2.41221	0.974105	0.686572	8.77988
IFNAR1	4.91081	2.86398	11.6617	2.80098	15.1426	3.61292	3.10662	3.04298	0.897167	0.935751	3.28737	4.3113	2.43725	8.31211	6.63523	3.24719	3.49585	6.42025	3.84799	7.46387	1.80662	1.78025	6.77383	1.58212	4.08081	0.85312	9.39428	0.786138	1.62188	7.16619	5.63674	8.18723	4.40823	9.27029	5.92242
IFNAR2	45.1592	6.84083	5.89226	5.66271	38.8664	6.24064	4.73789	4.20026	2.97254	2.92776	11.6645	8.2724	10.3854	16.3553	6.54144	3.24012	11.7412	17.3165	5.96185	7.98951	5.27221	4.91342	38.0812	6.63455	2.73476	2.53218	14.633	2.97689	4.27269	6.10136	6.84328	6.22282	3.7349	7.69506	5.38107
IFNG	0.000451299	0.000404443	1.3543	0.000723737	0.494572	0.000231239	0.202084	0.0106664	0.00438157	0.0522157	0.0593409	0.0100698	0.00186961	0.00142026	0.0642462	0.0543738	0.0648803	0.410511	0.00197038	14.651	0.0438166	0.300446	0.000780442	0.000146088	0.000372026	0.00203372	0.000274734	0.000440027	0.000255132	1.6661	0.236665	0.00193608	0.00101326	0.0265146	0.413046
IFNGR1	48.4355	21.8462	25.6516	18.772	20.3823	16.1867	39.2846	52.817	2.34921	18.9715	33.227	32.1623	23.4789	23.0175	15.988	16.7519	33.4222	59.5527	13.694	62.7933	72.8384	12.5665	44.8006	20.8257	4.11715	3.71215	32.9777	5.77869	26.6491	43.2803	22.525	12.089	5.38317	19.628	17.8628
IFNGR2	18.5372	6.10636	11.5621	3.97757	11.3583	6.28151	4.74075	5.39331	0.48296	2.03089	10.8155	5.44301	11.0555	26.1966	17.7262	2.0389	10.2511	25.4063	4.94977	5.15326	4.39716	5.8717	31.8374	4.87259	21.8538	1.25117	6.9634	6.01145	7.6001	4.8081	11.9492	19.2551	14.8266	22.2401	9.67469
IFNLR1	0.0255547	0.0039986	0.230238	0.182328	0.0415896	0.00290893	0.0269294	0.0480226	0.0461731	0.0106889	0.0252495	0.00381558	0.214064	0.129608	0.0729891	0.0085266	0.0188106	0.0871023	0.0116415	0.0385304	0.00353497	0.774491	0.0438929	0.0412342	0.0178915	0.00601606	0.0236915	0.0884163	0.00731523	0.0114304	0.0774854	0.0359461	0.00717287	0.133245	0.129542
IFRD1	23.3864	30.2041	5.82553	36.1511	4.54292	64.2673	26.103	49.4221	3.32527	7.79078	10.3118	15.1863	8.43207	12.0442	4.69497	15.4465	10.8954	10.8755	222.431	8.51147	8.78819	6.23206	10.704	17.1057	7.48742	14.69	31.2875	64.7946	61.6427	11.5904	6.70695	8.0478	7.15966	9.43594	8.81959
IFRD2	3.73393	2.45887	4.24811	2.79826	5.29212	1.97397	7.66637	16.2628	48.9337	47.2588	13.8267	10.66	3.02507	4.45954	2.35594	13.4254	13.6526	2.57028	4.34867	4.37434	14.175	1.14459	2.23195	3.38999	4.24432	1.22978	3.1942	4.12989	4.51539	6.39524	2.36389	5.86811	10.4504	1.35238	5.4767
IFT122	1.19857	0.457651	0.134301	0.370787	0.0495176	0.647522	0.286781	0.347772	0.125419	0.161908	0.514294	0.681478	0.305615	0.107511	0.187206	0.605667	0.549138	0.343307	0.964329	0.118647	0.238588	0.0558287	1.61686	0.242008	0.408114	0.961898	2.12273	1.63598	0.556207	0.15763	1.30502	0.102956	0.111403	0.591188	1.11927
IFT140	1.12143	0.482443	1.52357	0.294037	1.13365	0.445157	0.268195	0.422408	20.5601	4.97615	0.615508	0.674606	2.12832	0.560144	0.493425	1.02405	0.565212	1.05277	0.217003	1.09984	0.457046	0.401169	0.408004	0.435138	0.788621	0.227254	0.170746	0.463249	0.36858	1.18855	1.6878	0.627577	1.59142	0.545842	0.582574
IFT172	1.18876	1.22508	0.573852	1.14679	0.0907653	1.32303	0.197072	0.501127	0.108319	0.233743	0.854103	0.642301	0.481331	0.181401	0.33315	0.350577	0.761317	0.463037	0.905959	0.49056	0.417538	0.244543	0.385282	0.623181	0.338253	0.677993	4.78522	0.66077	1.22115	0.709833	2.1446	0.593825	0.470209	0.552363	0.922404
IFT20	19.8272	21.4993	5.99546	26.7129	9.22542	18.2338	16.8055	12.6995	15.914	14.5727	11.0297	13.4517	20.8031	7.85414	7.51781	15.769	11.7898	9.56706	11.6398	12.0352	16.7739	6.35684	23.1154	49.504	8.1948	11.878	15.6324	16.7301	20.6587	8.24581	9.30309	9.77103	10.9043	16.8343	8.81115
IFT22	2.103	1.94841	6.71179	2.32159	4.0326	1.68616	2.46771	1.8407	0.710026	1.23225	4.80642	3.76663	1.41594	3.83009	2.47833	1.55645	5.51485	2.31115	1.32591	2.8415	3.04589	1.69865	2.19006	1.23343	1.77621	3.43627	1.27825	0.514894	2.97024	2.66557	10.7381	2.8469	3.19021	6.72501	10.3127
IFT27	6.1445	10.0313	5.60407	6.08072	3.30035	12.3524	4.8214	4.15635	11.4396	7.052	5.81559	4.65646	3.08957	1.94529	2.34593	5.11536	7.20664	3.81761	5.26861	3.89946	6.28742	2.21894	4.23917	2.08363	0.696516	4.71699	4.46094	2.97917	6.17199	3.52973	4.25731	2.26856	2.72767	2.86846	6.38329
IFT43	20.3476	7.3926	0.165298	6.72503	0.12271	7.64527	0.121611	0.148119	0.280946	0.202678	0.192259	0.30437	13.3174	2.40654	0.873598	0.259467	0.200787	0.429134	10.8362	0.366485	0.12266	0.0961617	28.8472	9.29394	2.84097	6.07234	5.46492	25.7978	9.25874	0.654998	0.227078	1.82878	2.60093	1.46929	0.232979
IFT57	3.12373	3.85101	4.01299	5.37902	5.27049	4.64016	3.29126	2.14473	1.61546	1.687	4.89586	8.06837	2.18476	1.33518	2.01518	4.5237	6.97646	4.27171	6.42563	1.85023	7.81952	1.54382	3.8477	3.38038	0.451103	2.62317	1.39428	7.73889	3.95145	1.67163	2.70654	1.86131	1.28874	3.16586	2.67206
IFT74	1.66079	2.31774	0.44888	2.43453	1.15041	1.80278	1.02414	1.696	0.699083	0.828393	1.23938	2.61242	2.00879	0.750521	0.316727	1.40245	1.50688	0.295161	1.09742	1.04772	0.949662	0.057086	5.72949	1.10492	0.0838127	1.84461	1.62201	1.18524	4.89657	1.11326	2.40982	0.646084	0.536907	1.79982	1.5139
IFT80	0.422556	0.979764	1.21131	1.24885	0.435664	0.601377	0.933376	0.356711	2.18033	0.808579	0.973362	0.583579	1.2151	1.73155	0.359189	0.778176	0.504545	0.407888	0.486066	0.998945	0.815875	0.581733	1.0557	1.06365	0.165002	1.31337	0.483858	0.272274	0.481194	1.54959	1.04843	0.745578	0.46615	1.05293	1.62173
IFT81	1.18626	1.11822	0.0502223	1.80672	0.039244	0.645708	0.385346	0.558699	0.0576224	0.0862705	0.364954	0.873545	0.313564	0.156803	0.0584681	0.335939	0.299057	0.31237	1.39519	0.183614	0.132843	0.0178461	1.24918	0.509257	0.23519	0.629845	0.26971	3.68951	1.70196	0.0860977	0.906208	0.0596169	0.0944279	0.578823	0.2578
IFT88	0.361653	0.493925	0.217943	0.901373	0.43949	0.207254	1.35951	1.15669	0.155447	0.524224	0.913753	0.895647	0.515299	0.398571	0.103186	0.429201	0.688136	0.0695687	0.571998	0.435721	0.544463	0.0181301	0.756424	0.38632	0.286582	0.646289	0.535356	0.358238	0.389581	0.546451	0.417757	0.270983	0.294597	0.387605	0.595299
IGBP1P2	3.63662	4.3221	11.0759	3.79365	8.90243	6.21583	6.26354	9.16448	6.39093	7.14711	7.46335	9.05228	2.3871	7.9756	5.83359	7.32674	8.2874	8.21311	6.94365	9.88318	7.22759	3.19443	3.54278	1.64997	6.01451	3.18343	4.93803	3.72327	5.1319	10.922	10.2615	4.95253	4.96379	12.7533	7.52832
IGBP1	3.63662	4.3221	11.0759	3.79365	8.90243	6.21583	6.26354	9.16448	6.39093	7.14711	7.46335	9.05228	2.3871	7.9756	5.83359	7.32674	8.2874	8.21311	6.94365	9.88318	7.22759	3.19443	3.54278	1.64997	6.01451	3.18343	4.93803	3.72327	5.1319	10.922	10.2615	4.95253	4.96379	12.7533	7.52832
IGDCC4	0.379297	1.30015	0.00156359	0.797518	0.00272281	0.402363	0.00425306	0.0104228	0.00588168	0.00290587	0.00090341	0.153271	0.599087	0.0276664	0.0123739	0.0375823	0.00343813	0.00566696	0.936537	0.0200213	0.00269374	0.000191972	1.24337	0.941453	0.0112718	0.0398037	0.0507162	0.376035	0.70401	0.0926733	0.00121508	0.0122999	0.00321165	0.0117625	0.00212611
IGF1	38.7293	41.9708	0.0207186	50.0761	0.0848629	16.7567	0.0338582	0.0719924	0.352784	0.193773	1.88543	0.383894	1.7516	40.3755	32.1638	0.0620184	0.336552	3.24589	7.07437	0.449281	0.0183692	0.121086	44.2827	0.801549	0.275508	0.183102	2.87218	2.10631	30.0627	0.529168	1.22913	9.16432	1.18555	2.64042	0.591814
IGF1R	3.06611	2.94278	0.424082	3.63741	0.899384	3.34925	11.955	8.31018	0.870015	1.77929	1.4628	3.49611	1.39919	0.577693	0.429638	3.79501	1.4539	0.896605	5.30331	1.48424	3.25772	3.44471	1.7862	1.06299	0.743868	1.43444	3.53231	1.92435	2.32728	1.50089	1.44249	0.325145	0.318775	1.30599	0.880645
IGF2	0.215952	6.30904	0.00436551	5.4463	0.0150466	0.326813	0.000444496	0.000776875	0.000582445	0.00203886	0.000213586	0.0355632	0.370846	0.0262642	0.000443405	0.00314779	0.000271224	0.00803966	4.5346	0.0205349	0.000397674	0.00513822	0.941408	0.922108	0.000658674	0.0264319	11.062	2.13881	0.664966	0.550291	0.01534	0.00325744	0.000818918	0.0930178	0.304647
IGF2BP2	2.16234	1.81131	0.798332	1.77032	0.332329	1.59293	1.65822	1.58759	0.302703	0.634322	1.27808	1.13136	2.07135	1.05676	5.2589	2.66131	1.17436	0.691603	6.15084	1.1754	1.58363	0.360037	1.49302	3.37618	0.471762	1.82214	0.587366	0.627606	1.52328	2.4586	1.24901	0.681443	0.593926	2.3954	1.07029
IGF2BP3	1.67593	1.50374	0.810712	1.97633	1.93673	1.48062	2.14608	3.16994	0.400754	0.777451	1.92201	3.68813	1.50176	1.0198	0.575071	2.75199	1.75355	1.25044	3.42961	1.38998	1.54176	1.02065	2.05972	1.89144	0.414193	4.34872	2.31107	6.18227	4.43733	1.72853	2.10874	0.36458	0.416027	3.1626	1.69665
IGF2R	4.70018	7.7795	0.905808	5.16438	0.335588	6.24002	0.179922	0.553332	0.591248	0.515854	0.705775	0.443852	4.20967	20.4547	14.179	0.845322	0.451587	2.11067	9.54764	1.8599	0.0921983	1.08403	4.93345	1.87959	18.7175	1.18139	5.11149	4.26561	5.99588	2.30218	1.32628	16.5862	11.0027	1.60708	1.0007
IGFALS	1.42675	0.037651	5.9891e-05	0.541467	7.54765e-05	0.100685	0.00025302	0.000447308	0.0156588	0.00317746	0.000217128	0.000642777	0.157271	0.00876688	0.000588499	0.00284486	0.000718481	0.00126045	0.00705829	0.000294568	0.000600755	0.000663994	2.59219	0.0224191	0.00138536	0.208167	0.0274893	0.0296147	0.0220777	0.000529882	0.000529689	0.0015548	0.000876634	0.00158516	0.000651655
IGFBP2	0.0500012	0.0366084	0.001522	0.0606895	0.00623728	0.00918193	0.000153853	0.000506449	0.000742367	0.00107483	0.000912562	0.0082457	0.0201571	0.069825	0.00416791	0.00086746	0.00107855	0.00233116	0.0287082	0.00130599	0.000744888	0.000182205	0.0970103	0.00423718	0.0692325	0.00115515	5.10072	0.138913	0.541152	0.0013941	0.00609086	0.00676397	0.00829605	0.0115284	0.00333423
IGFBP3	52.6511	3.98864	0.0363488	9.50863	0.0217081	0.239298	0.000641192	0.00347885	0.116077	0.0382439	0.00175852	0.0751926	0.88688	0.0822835	0.00136849	0.00405116	0.00165114	0.011689	1.32915	0.0498472	0.00116556	0.0302121	4.3427	0.221205	0.00106208	0.019138	89.246	1.05462	1.74091	0.275905	0.0964135	0.00743465	0.00669653	0.329355	0.127583
IGFBP4	363.83	130.159	1.78035	31.3448	2.20294	67.9703	32.0506	15.3873	3.4151	2.72712	25.2256	23.8356	59.9528	12.2876	3.92962	12.4763	30.8094	5.30932	8.96645	7.2403	25.4157	3.84528	454.249	23.4624	0.851935	9.90283	67.6917	19.4013	70.214	6.11167	17.119	6.42252	2.87619	13.8712	5.92393
IGFBP5	603.155	529.685	0.237477	136.749	0.0971153	222.454	0.00227326	0.00380715	0.00965088	0.0176835	0.00226568	0.159067	7.85593	4.42481	0.0142243	0.0246854	0.0182388	2.1621	26.3523	0.341427	0.00436753	0.140193	433.963	4.10122	0.00795139	2.56766	13.3406	138.847	106.951	2.63562	0.743051	0.216203	0.00296587	1.21143	0.152748
IGFBP6	1.23705	659.754	0.00176296	329.657	0.0294659	419.713	0.104734	0.0153431	0.000926981	0.00329512	0.0216575	0.147213	2.20927	0.494718	0.044338	0.00725199	0.0307054	3.43489	1.07542	0.176239	0.0332968	0.146245	0.737311	0.430072	0.0202204	0.0801421	1.33964	0.54926	362.448	0.0976016	0.0167548	0.0849719	0.015093	0.20503	0.0318087
IGFBP7	211.371	156.216	0.503041	329.68	0.352204	43.2392	0.84796	0.124697	0.0722136	0.0566155	0.113432	0.809017	28.7831	3.50388	0.351415	0.24459	0.13197	0.90599	7.30618	1.03052	0.181122	0.196017	222.435	6.32862	0.211773	0.665707	382.71	333.67	110.387	0.596547	1.25529	0.426766	0.184595	3.04412	0.901397
IGHMBP2	0.911031	0.145682	0.382913	0.204433	0.654507	0.0742503	0.500552	0.687369	0.213149	0.424166	0.477669	0.593026	0.463586	1.00455	0.624591	0.395331	0.476369	0.463447	0.394991	1.0338	0.569819	0.166449	0.850893	0.0888521	0.616587	0.239342	0.211277	0.018621	0.174958	0.672031	0.67407	0.954075	0.867673	1.10492	0.502109
IGSF1	0.115907	0.642075	0.000894486	0.0154944	0.000161446	0.176886	6.75372e-05	7.0254e-05	0.000459245	0.000348018	0.000186595	0.000137476	0.233349	0.00755592	0.000469245	0.000113549	0.000184793	0.00269898	0.00147306	0.000221938	0.000160763	0.000216612	1.18181	0.0648718	0.000355299	0.00314584	0.00471611	0.00131474	0.0352464	0.000218253	0.00214107	0.000391786	0.000378388	0.00183038	0.00125155
IGSF10	3.14823	2.81853	0.00529381	3.61564	0.0225472	0.583303	0.0034985	0.00756102	0.0305351	0.00639555	0.00496761	0.145786	1.06634	0.0217965	0.00926298	0.13253	0.0170382	0.00940998	0.282571	0.00958966	0.00421532	0.00107222	4.09629	0.548677	0.00192999	0.110206	0.158802	0.0394592	0.911161	0.0316008	0.00632918	0.00327191	0.00261715	0.0252227	0.0060549
IGSF11	0.0430469	0.108196	0.000227263	0.04225	0.0021653	0.213669	0.00119774	0.0218613	0.00778143	0.0032707	0.0507276	0.0160487	0.0314534	0.990548	0.404293	0.112675	0.0284944	0.0770973	0.00836837	0.00318788	0.000490088	0.00257369	0.0575668	0.0147889	2.69886	9.90586	0.016387	0.00764264	0.0800178	0.000255558	0.000165723	1.14655	1.24382	0.0117863	0.0161837
IGSF23	0.0055688	0.00461408	0.000390758	0.0824586	0.00019927	0.0185027	0.329624	0.868439	0.00145927	0.0285198	0.0796018	0.057685	0.0320159	0.00842861	0.030837	0.202292	0.113797	0.0238416	0.0128822	0.00609664	0.0819591	0.039956	0.0338573	0.0325047	0.0370089	0.0027254	0.228629	0.015656	0.00391871	0.00685904	0.0172181	0.0710863	0.0218923	0.183633	0.0463142
IGSF3	38.732	7.63811	0.12491	7.96697	0.0686604	3.04684	0.172926	1.35188	1.97498	2.58271	0.0858871	0.190929	14.0346	1.14406	0.402896	0.289941	0.0632372	0.120836	30.2979	0.274201	0.0340832	0.15255	51.0191	11.7544	1.86244	2.03166	3.11254	1.95602	18.9677	1.49272	0.677525	0.969407	1.56006	2.77165	0.538248
IGSF6	0.0510461	0.034289	4.26574	0.0114396	2.80843	0.204153	16.0537	0.570572	0.0952144	0.301288	18.2749	3.25391	0.217626	4.7886	7.09494	0.85203	18.9266	31.9107	0.092012	3.19989	31.3137	22.5578	0.0557017	0.0231505	1.00262	0.00154512	0.00861652	0.000929299	0.0228911	4.19679	4.95159	5.46534	3.11833	0.711205	3.90415
IGSF8	3.33252	8.84706	3.99376	6.71958	8.0709	9.76988	2.4638	2.23227	0.9456	2.82136	4.71007	2.59454	5.98183	17.1539	8.0164	2.41786	5.42828	5.20753	7.60267	3.95508	2.828	1.35613	5.34641	2.08839	3.21242	17.9759	3.23635	1.44923	9.36556	1.70502	5.68158	10.13	5.78603	5.2073	6.07476
IGSF9	0.00237791	0.00295112	0.2416	0.000289956	0.813524	0.00654981	0.00171118	0.0022007	0.000940272	0.000977096	0.0176692	0.0574184	7.71127e-05	0.882138	0.0930677	0.0050362	0.0236412	0.141938	0.000426372	0.121536	0.00323259	0.00791879	0.00178471	1.21235e-05	0.169419	0.000493267	0.0120306	0.000583192	0.00217927	0.100318	0.189263	0.0355543	0.0253727	0.0364923	0.238247
IRGM	3.70469	1.9728	2.4909	1.2718	5.11134	0.997562	2.31531	2.16998	1.62008	1.14579	1.27508	3.1265	1.00435	0.704859	0.602599	1.05561	1.33818	3.79039	0.672572	5.52014	0.920594	0.663986	2.11993	1.79281	0.124565	0.564191	6.71243	0.360353	0.963874	4.51518	2.80846	0.391637	0.263472	1.32606	1.51199
IHH	0.000941526	0.0178497	0.0004847	2.84271	0.000417958	0.0654707	0.024761	0.00784187	0.00552442	0.0022062	0.00191709	0.0599835	0.00347915	0.00526336	0.00644147	0.00727208	0.00922696	0.015035	0.00797967	0.0122582	0.00304372	0.00114314	0.000636547	0.0141596	0.00890326	0.00916671	0.0109944	0.0111449	0.00319663	0.00408229	0.00111031	0.00874883	0.00285832	0.0012452	0.000194905
IK	6.2788	7.52403	13.2454	6.74296	11.3216	6.8184	16.2909	17.399	10.314	13.005	16.2531	16.1723	5.66666	16.1061	9.84332	13.9082	13.9858	10.5566	7.10879	11.1308	13.9407	5.44215	7.46774	3.84917	26.4797	7.92189	9.29183	9.31429	5.86274	11.3294	12.271	13.6846	13.3746	16.5517	13.3834
IKBIP	10.0134	11.5504	0.470627	13.2758	4.38517	8.42724	2.09784	1.53029	1.19708	1.91536	1.32415	1.88356	7.93612	1.81035	0.970976	1.74935	1.47971	1.53764	2.36208	1.14246	2.07615	0.499987	13.4899	13.364	0.489544	1.67187	1.89007	5.77944	9.04702	0.75824	1.75776	1.06549	0.626411	1.51661	0.816071
IKBKE	0.7916	0.775484	0.237537	0.221297	0.751892	1.6767	0.730698	0.479272	0.0286541	0.203857	1.40787	1.14792	0.321007	2.44145	2.15073	1.12348	1.6991	2.50799	0.0877873	2.39802	2.00388	1.3401	1.13929	0.439388	0.129685	0.0354619	0.476118	0.0865474	0.0729864	4.03873	0.497744	2.03316	0.45397	1.1808	0.624577
IKBKG	0.942752	0.81799	2.99728	0.651168	2.95778	1.65023	2.086	1.73292	0.864366	1.02364	1.46142	2.20212	0.674646	6.35914	3.77829	2.76135	1.1644	2.062	1.05665	2.76088	1.2603	1.05144	0.654138	0.678606	13.1478	0.525335	0.437199	0.316192	0.721159	1.43475	1.75506	5.98237	6.96114	1.66497	2.12698
IKZF1	0.304566	0.02333	29.6205	0.0485156	24.5083	0.165804	15.6723	14.3958	7.60377	11.9743	10.6639	13.3974	0.405468	12.8044	6.70842	6.34168	11.0018	12.7081	0.154837	25.3477	8.87502	11.4761	0.106992	0.0465989	0.211541	0.00640567	0.221749	0.00167415	0.0123319	24.2394	21.3684	5.5554	2.1518	12.6362	27.5003
IKZF2	1.80397	0.538583	1.12241	0.39921	3.72927	0.422396	57.8811	5.80969	0.0261358	0.757411	1.15587	6.25223	2.03344	0.404229	0.184565	1.78382	0.672406	0.52504	0.308476	10.1601	2.43666	0.398808	1.07481	1.31604	0.0273733	0.522807	0.342421	0.0267842	0.573258	6.35157	0.68343	0.0955655	0.0491941	0.59212	0.379274
IKZF3	0.123995	0.00249922	14.0265	0.026674	1.69801	0.000654865	0.410403	0.0124047	0.0266581	0.0135826	0.0589006	0.0706532	0.0190215	0.191046	0.0619344	0.00719552	0.0441262	0.677932	0.00765281	6.90269	0.0370733	0.663077	0.157005	0.00481412	0.000521694	0.00821707	0.0087806	0.0553338	0.0378541	2.53151	4.52023	0.00453936	0.00161504	1.4276	6.17587
IKZF4	0.739856	0.426213	0.00574798	1.48535	0.00112586	0.149258	0.000809077	0.000661486	0.00858373	0.00114475	0.000154889	0.00645979	0.416026	0.0182089	0.00316349	0.00187061	0.000236266	0.00607109	1.01202	0.0086157	0.000118929	0.00118431	1.44757	0.618452	0.000751242	0.302063	0.468915	0.235164	0.242324	0.0753605	0.0738165	0.0110829	0.000928109	0.0071329	0.00377708
IKZF5	1.50994	2.56493	3.97206	1.82307	2.02232	2.24275	3.34276	2.69854	3.6919	2.29885	2.24448	1.93853	2.48325	5.67127	2.00266	2.65643	2.14207	2.99883	1.7099	2.90483	2.29399	1.88046	1.31372	2.19907	2.08399	2.08564	1.95069	0.783913	2.9533	2.4696	4.18388	3.56751	2.79634	2.67481	3.41999
IL10	0.00456822	0.00512901	0.148882	0.000582743	0.0740626	0.0825587	0.0371511	0.0278354	0.00400262	0.0212427	0.134003	1.18474	0.00107557	0.567858	0.136694	0.0493891	0.112916	0.419217	0.00614813	0.294246	0.0304374	0.276823	0.00671305	0.000173492	0.335427	0.00157535	0.00544593	9.10092e-05	0.00539366	0.16558	0.982745	1.407	0.384997	0.0239626	0.283054
IL10RA	0.0124614	0.0076095	4.86259	0.005196	4.82136	0.0523899	0.0748487	0.0249216	0.021683	0.00939482	0.924119	0.39193	0.0541492	6.24149	3.27082	0.0265808	1.06754	4.75838	0.00576369	4.08456	0.0978012	0.797108	0.0152452	0.00228432	0.04287	0.00152795	0.349935	0.00335444	0.00577454	1.26004	1.72694	1.41162	0.159557	0.259066	1.79225
IL10RB	20.445	8.00702	9.39815	4.59571	20.4069	8.55463	7.70796	6.35695	1.59703	2.43637	7.73936	7.64494	4.57876	24.9776	17.1496	4.44101	7.53631	13.9215	4.42504	15.5794	4.93297	5.32792	18.2779	1.54682	13.5771	0.91417	23.0427	4.88847	4.77507	10.8235	9.64394	13.9272	6.93349	7.29877	6.14979
IL11	0.0564704	0.895137	0.00726275	1.00658	0.00597438	0.645077	0.0269762	0.015964	0.0161501	0.0140302	0.000522106	0.0497632	0.0605499	0.00454727	0.0017073	0.329403	0.00169645	0.0155972	1.07581	0.130291	0.0199898	0.0219666	0.0636604	0.0710287	0.0011788	0.352995	0.312463	0.138799	0.232438	0.085796	0.055796	0.00438235	0.00206854	0.0251489	0.0060959
IL11RA	8.08278	45.2571	0.562104	41.4262	3.60253	18.2612	5.25113	4.41016	0.240036	0.662017	5.54822	9.5351	1.97888	7.81329	16.2831	10.5223	5.56078	2.24454	24.0106	1.7094	7.30844	0.86693	4.07343	1.15401	4.89637	1.29521	7.87106	8.62374	26.0223	3.25344	0.867824	3.75657	2.65809	0.797423	1.03854
IL12A	1.90515	0.315535	7.4208	0.887337	5.52883	0.236332	0.831511	1.78638	0.0304261	0.033406	3.66972	8.43124	13.8971	0.362221	0.604476	12.1123	3.24607	1.29758	0.551891	1.86555	2.25822	1.12308	3.04441	5.05953	0.0125005	0.870228	0.291044	0.197458	0.952473	1.58433	28.701	0.0214245	0.00980259	15.2019	12.7668
IL12RB1	0.825858	0.0395278	0.115882	0.0292463	0.0988455	0.0106067	0.0580904	0.0217314	0.00261236	0.00479314	0.0932112	0.300019	0.104729	0.0519702	0.0383995	0.0902641	0.122359	0.0204286	0.00577784	2.10921	0.0766783	0.162703	0.210387	0.0096707	0.230255	0.856273	0.0725115	0.0182479	0.0121738	0.273207	0.0912407	0.0140233	0.0399317	0.184889	0.0714531
IL12RB2	0.00120593	0.0031559	0.0534264	0.00106831	1.39887	0.0114007	0.318004	0.293084	0.00450381	0.0401304	0.303346	0.921023	0.00375897	0.300892	0.26889	0.490078	0.446711	0.572088	0.00257411	0.696563	0.258974	0.00455926	0.005199	0.00350947	0.0392902	0.00251569	0.00167665	0.000115233	0.00112952	0.18054	0.0248117	0.326273	0.229151	0.0192796	0.0360815
IL13	0.00230464	0.0324578	0.00128841	0.0143294	0.000408647	0.0187173	0.890183	0.114974	0.000424301	0.00177437	0.00105415	0.0209896	0.000416441	0.00713762	0.000351495	0.110166	0.00155338	0.000779252	0.0121275	0.111816	0.00297703	0.00190888	0.000729377	0.000546456	0.000478235	0.00536725	0.00774347	0.000622687	0.0429076	0.00141206	0.00739718	0.000904315	0.000628051	0.00786362	0.00151389
IL13RA1	0.716292	5.057	0.6217	2.53385	0.396334	5.26289	0.0258821	0.0118855	0.017536	0.0495578	0.141732	0.0808202	3.67057	2.80098	1.34312	0.0390912	0.26558	6.57318	0.12493	0.338752	0.0482923	0.322567	1.29287	0.272213	1.92374	0.239854	5.44985	2.28734	3.67363	0.105871	0.158647	0.362368	0.173198	0.0345142	0.220004
IL13RA2	0.180931	0.0195452	0.000405825	0.019955	0.000890352	0.00593693	0.000302271	0.000198331	0.000745328	0.000300835	0.000425989	0.00348892	0.00972445	0.0125926	0.00138036	0.000286493	0.000522098	0.000761232	0.00946525	0.000539951	0.000375607	0.00118255	0.0206252	0.00187718	0.000886408	0.154761	6.41342	0.017767	0.397927	0.000977605	0.00557151	0.00220149	0.000440632	0.00657778	0.0043175
IL15	6.57981	1.27715	2.01955	0.4287	0.436747	1.07995	3.16241	0.281951	0.115927	0.0761888	1.19072	3.16539	0.295921	2.69686	1.19452	0.389374	0.840933	3.49114	0.324074	2.75021	1.33793	2.51434	3.06068	0.186837	0.724784	0.353203	2.16215	0.00746503	1.20074	0.716684	3.64527	1.4292	0.967921	2.64736	1.058
IL15RA	0.944863	1.5084	0.565135	2.03462	0.127652	0.898101	0.776383	0.924354	0.636347	0.588026	0.710219	1.28276	0.206313	0.805883	0.301071	2.35352	0.942687	0.885674	0.669695	0.243207	1.69892	0.408259	0.915812	0.182103	0.504581	0.517972	2.39668	1.93817	0.584206	0.463416	0.459274	0.383825	0.559684	0.480793	0.602587
IL16	0.762966	0.865199	15.7982	1.19669	15.1069	0.869932	3.00588	1.94931	0.052069	0.127508	4.85889	5.77561	0.343131	3.32134	1.54679	2.77192	4.63446	8.459	0.21654	10.5242	3.55323	10.1622	0.887506	0.336704	0.111768	0.0461683	2.31957	0.107994	0.912847	12.1506	33.8794	0.97118	0.209605	38.5143	15.6104
IL17B	0.00170633	0.0299488	0.000261205	1.26027	0.00018747	0.0105292	0.00132328	0.000596014	0.000248806	0.000413742	0.000327297	0.00135507	0.00193659	0.000656299	0.000232627	0.00114368	0.000460096	0.000481891	0.00326214	0.00313188	0.000423964	0.0001981	0.000956608	0.011257	0.000171499	0.00425915	0.00221443	0.000823264	0.0117208	0.000838	0.00305009	0.000286729	0.000244653	0.00402403	0.000849597
IL17D	3.67055	4.65458	0.0179177	7.32733	0.0852825	1.81717	0.000927603	0.00314618	0.022461	0.00796585	0.0014212	0.00920631	0.620825	0.0614981	0.00804667	0.0699041	0.00318894	0.0390886	0.235941	0.0122252	0.000830959	0.00372903	2.16061	0.3718	0.00186679	0.176766	0.182855	0.188977	3.04312	0.0257541	0.0731446	0.00548056	0.00255081	0.0563151	0.0129369
IL17F	0.065501	0.00351589	0.00186414	0.00289038	0.00116987	0.00142293	0.000329139	0.000965859	0.0272462	0.021374	0.00187772	0.00217539	0.00726212	0.00324986	0.000318373	0.00274543	0.000940224	0.00065714	0.000620732	0.000723838	0.000788047	0.00146646	0.0607527	0.00513515	0.000538003	0.141203	0.00165881	0.000540486	0.00786984	0.000425782	0.00453336	0.000430281	0.00196351	0.00439921	0.0670361
IL17RA	5.8863	3.02059	7.47208	1.40862	10.1846	3.79923	5.30434	10.3568	0.984323	2.51201	5.67722	8.18272	1.79162	3.99338	4.10155	5.00541	5.6252	16.6572	10.259	6.1019	1.94567	7.30101	4.01802	1.20522	1.58178	0.769469	2.05128	1.08035	1.82081	7.88543	18.7887	2.00214	1.1346	11.5229	9.6622
IL17RB	0.00169508	0.00442561	0.0567816	0.093641	1.24809	0.00135798	0.203516	0.0162648	0.00205056	0.0196541	0.162772	0.273977	0.00349267	0.006083	0.00794122	0.0232318	0.274464	0.0174607	0.00367482	0.13162	0.563426	0.00108953	0.00404433	0.0131934	0.00239529	0.511341	0.00545197	0.00151341	0.00392408	0.184965	0.0452314	0.00151327	0.00184681	0.0147748	0.0474728
IL17RC	5.34689	5.23927	0.00414754	3.00255	0.00927084	3.64126	0.00224573	0.00703816	0.0481953	0.0628991	0.00452342	0.0916377	2.40376	0.0534452	0.00122939	0.0128558	0.0106574	0.0363261	5.09469	0.0570096	0.0442817	0.00326226	4.54491	1.74964	0.0253748	0.058434	4.0686	2.37747	2.06999	0.284771	0.0133327	0.011183	0.00899528	0.0230418	0.0074828
IL17RD	2.49858	0.796384	0.0838221	0.38477	0.199199	2.13491	0.00125667	0.00253739	0.0191543	0.0245766	0.00138514	0.00587551	0.166583	0.0352187	0.00343653	0.00195689	0.00139405	0.0291427	0.99463	0.0743683	0.000558777	0.00856525	0.367833	0.389893	0.000891614	0.228069	0.83501	0.0523887	0.499329	0.115294	0.0846846	0.00524434	0.0015019	0.128657	0.0866288
IL17RE	0.00664316	0.0142117	0.00345506	0.0684342	0.00999964	0.00388314	0.124364	0.131554	0.0228431	0.0276221	0.0243334	1.14471	0.00595923	0.0656641	0.00768837	0.0647632	0.0403056	0.0212513	0.00396437	0.154917	0.00781282	0.000624372	0.00272374	0.00147914	0.00132263	0.00702215	0.00174586	0.000762126	0.0175224	0.00814531	0.0100197	0.00105778	0.00217742	0.00324386	0.00701228
IL18	0.451823	6.52641	0.978027	1.30477	1.18142	9.06876	0.231401	0.112753	0.0292937	0.126467	0.186515	2.41979	0.499762	3.59402	0.374885	0.178282	0.255725	1.49729	1.65135	0.516966	0.178362	0.321258	1.13478	0.142516	0.0561385	11.0256	0.53484	0.903328	1.50934	0.373558	0.615578	0.57921	0.234022	0.447746	0.54634
IL18BP	3.20048	0.474323	0.0798107	0.361447	0.0298965	0.134623	0.0407307	0.0607135	0.191416	0.125026	0.0401577	0.204227	2.02041	5.67127	0.294061	0.44149	0.0405062	0.0986415	0.227403	0.698942	0.0859728	0.795468	3.30743	0.715556	0.127869	0.0505691	2.81626	0.0677591	0.158546	0.0718776	0.0933264	0.19015	0.13522	0.401533	0.128482
IL18R1	0.00250072	0.000592614	1.14678	0.0840155	1.00072	0.00206173	1.17045	0.0504761	0.00479989	0.0437588	0.141847	0.157383	0.023326	0.107203	0.0947694	0.0304556	0.091189	0.366275	0.0122428	14.8627	0.0210506	0.582465	0.00394329	0.00728694	0.00065792	0.000215483	0.0246794	0.00286826	0.000981121	2.5803	0.392656	0.00194013	0.00108068	0.0371227	0.327048
IL18RAP	0.00186698	0.00293105	0.515957	0.00168587	1.85237	0.0249664	2.39644	0.0398883	0.00819538	0.137373	0.366343	1.19172	0.0100846	0.119184	0.0771842	0.146702	0.291206	0.221733	0.00344602	6.39956	0.422581	4.99176	0.00234137	0.000303673	0.0152445	0.000508121	0.0119041	4.99107e-05	0.000877271	1.66907	0.346414	0.295719	0.0791198	0.0391943	0.391717
IL1A	0.00036596	6.63019e-05	0.0163006	0.000281111	0.00515379	0.000165509	0.00508281	0.0651399	0.00114749	0.00215515	0.0104744	0.0286356	0.00197353	0.00168315	0.00693924	0.316899	0.0136511	0.10584	0.000466067	0.0121652	0.0018244	0.00122107	0.00314008	0.00103572	0.000230736	0.00143966	7.65464e-05	0.000180385	5.01421e-05	0.0388198	0.118249	0.0011526	0.000666194	0.0154858	0.07026
IL1B	0.0642151	0.0015482	3.87979	0.00614398	2.0259	0.00561589	4.13038	0.744756	0.212664	0.154314	1.38706	1.39573	0.0214528	0.0896926	3.27244	2.25953	1.03107	21.3871	0.0164978	2.7503	0.182776	3.90588	0.0567907	0.0049267	0.000402635	0.000455784	0.0579008	0.000100173	0.000129869	0.95698	1.13683	0.0270724	0.0109315	0.205366	2.11472
IL1R1	14.8456	1.76619	0.204322	1.77748	0.7039	0.557682	0.0486189	0.0620836	0.349955	0.139853	0.417707	1.75751	1.33759	0.15862	0.039772	0.414531	0.27433	0.0318473	0.546342	0.298715	0.160795	0.0155827	6.91352	0.566706	0.441391	0.107217	2.20259	2.01029	1.55187	0.0962852	0.157039	0.0131991	0.0384964	0.310714	0.166093
IL1R2	0.321144	0.302095	1.22549	0.210722	0.5733	0.295575	0.316792	0.0930722	0.00313583	0.00757829	0.169958	4.36263	0.123196	0.429631	0.759168	0.0610285	0.276769	1.08258	0.043119	3.49758	0.117287	12.7145	0.106056	0.00412231	0.0135782	0.131142	0.326534	0.566206	0.260768	0.271998	0.459451	0.0168749	0.00319158	0.215538	0.39059
IL1RAP	0.434353	0.517477	0.286129	0.566775	0.213171	0.281745	1.01545	0.267716	0.259551	0.240182	0.694573	0.808903	0.475387	2.32799	0.642419	0.571967	0.83525	0.519911	0.700713	0.500491	1.28388	0.673987	0.489738	0.594639	0.331288	8.24128	0.191423	0.187628	0.555593	0.190943	0.643703	1.17473	0.945542	0.859356	0.311821
IL1RAPL1	0.180102	0.0307843	0.00375572	0.028056	0.000896587	0.00537474	0.000512159	0.000466123	0.000567779	0.000240208	0.000151935	0.00120973	0.00514681	0.1193	0.000481973	0.00035101	0.000189989	0.000617708	0.0258767	0.000608579	0.000103398	0.000365256	0.0497485	0.0052905	0.000655679	1.783	0.0154355	0.0967259	0.258561	0.0014238	0.0676099	0.0263586	0.000272586	0.0336151	0.00316154
IL1RL1	0.26369	0.00286015	0.0130447	0.0781649	0.00423352	0.00206324	4.51132	2.21199	2.86629	1.64112	0.0409698	0.118619	0.0525331	0.0521895	0.151485	0.0810655	0.0262218	0.0295232	0.00952968	0.0273832	0.0494843	0.0122415	0.0784531	0.0316933	0.00175487	0.00413029	0.0133329	4.41734e-05	0.00208923	0.00816123	0.026011	0.0271752	0.150834	0.0354543	0.0325279
IL1RL2	0.510626	0.119891	0.0369427	0.101989	0.350579	0.36065	0.20689	0.0610652	0.389894	0.198387	0.660141	0.2252	0.178315	0.0979445	0.446044	0.0621488	0.55941	0.100252	0.0332264	0.131797	0.646183	0.0413843	1.51788	0.0733222	0.00587625	0.0286109	0.0317624	0.0706965	0.139882	0.140028	0.067869	0.121748	0.0424726	0.180467	0.088644
IL1RN	78.5743	0.609414	0.570915	0.462612	0.377679	0.820019	0.0840454	0.17066	0.411275	0.177291	0.605559	0.126706	0.659046	4.25263	13.2603	0.665422	0.418982	2.54567	0.694145	0.709408	0.11349	6.01814	4.91593	0.0939761	7.20654	0.178257	0.789363	0.22933	0.28023	0.289096	0.825191	8.69582	9.17671	2.14491	0.574798
IL2	1.82124	2.09503	1.33339	1.21003	1.51731	2.30126	0.76713	0.476796	0.240548	0.298502	0.69052	0.499688	1.31332	0.282687	0.392489	0.639871	0.660386	1.49638	0.706217	2.1773	0.77598	0.238394	2.43127	2.0417	0.406865	1.5468	1.60662	0.0704928	1.47247	0.818128	2.40847	0.479708	0.441865	1.55519	0.831639
IL20RA	1.98583	0.012264	0.0036023	0.105299	0.000606194	0.00565905	0.00355203	0.0267528	0.04372	0.0219249	0.0120242	0.0883377	0.377344	0.0134099	0.000700597	0.502492	0.0239315	0.00100491	0.00630897	0.00788556	0.0221078	0.00102984	0.334763	0.325429	0.00118164	0.0108021	0.0653608	0.00685084	0.0143115	0.00182319	0.00803128	0.0011375	0.00360928	0.0240553	0.0178873
IL20RB	0.410352	1.02676	0.149271	0.291556	0.154234	0.978914	0.0193293	0.0234806	0.00645075	0.0147509	0.0380209	0.0355289	0.124937	0.141823	0.144631	0.0122148	0.0387248	0.0940144	0.361768	0.223067	0.0377132	0.136112	0.296173	0.0269202	0.0616067	0.0234804	3.5758	0.117578	0.525707	0.261538	0.0500259	0.166897	0.131287	0.0243064	0.0273559
IL21R	0.0292598	0.00499384	15.1103	0.0579868	9.05863	0.0115778	0.40589	0.26784	0.00987621	0.0305927	1.0761	5.81342	0.517739	0.800729	1.77254	2.54194	1.4668	0.972645	0.0317049	7.94767	2.26178	0.702139	0.409343	0.160769	0.0322324	0.00485089	0.0434435	0.266632	0.0014659	12.1813	8.21846	0.201972	0.0874555	0.885219	3.72898
IL22RA1	0.0019932	0.000678838	0.000127134	0.00076321	0.000100439	0.000567323	0.000141236	0.000711147	0.0219074	0.0241596	0.00044538	0.000571516	0.00194461	0.000176524	8.3721e-05	0.00124657	0.000811499	0.000168737	0.000278914	0.000133557	0.00075352	4.33512e-05	0.00192836	0.00143038	0.00038449	0.00147496	0.000110125	7.46532e-05	0.000199602	0.000249241	0.000357266	0.000295277	0.00241704	0.000745678	0.00073515
IL22RA2	0.0017903	0.0136216	0.00294484	0.00576587	0.0239665	0.0167051	0.205965	0.0142663	0.000594784	0.00392108	0.472416	0.185108	0.00141355	0.0109853	0.00311044	0.00786894	0.536338	0.0399467	0.0120508	0.0330413	1.17436	0.126369	0.00185581	0.00101909	0.00194771	0.00103367	0.000988177	0.00787752	0.27382	0.0150592	0.00430943	0.00613372	0.00215001	0.00231527	0.00337063
IL23A	0.00561875	0.00639898	0.000358014	0.0129147	0.000122367	0.0123199	0.0270471	0.0146879	0.000661831	0.00131647	0.00330508	0.00719784	0.00453549	0.00445428	0.000276051	0.0054698	0.00281796	0.00215115	0.0777112	0.00151589	0.00625358	0.038681	0.00522799	0.00368436	0.00947405	0.140096	0.00387055	0.00709521	0.0136171	0.00288008	0.000657931	0.00217766	0.011113	0.000339863	0.000638341
IL27	0.0740239	0.00664783	0.00584887	0.00239652	0.00590521	0.00613106	0.0144216	0.00354028	0.000755012	0.00209228	0.0848357	0.0163599	0.00127378	0.00193188	0.0205632	0.00512951	0.0495992	0.282845	0.00406551	0.0372073	0.0513832	0.137059	0.00971016	0.00561375	0.00143102	0.000860238	0.00428434	6.17878e-05	0.00190337	0.134053	0.00274136	0.0319015	0.00979337	0.00406595	0.0066226
IL27RA	0.171964	0.0176801	0.790675	0.0194422	0.29593	0.00618501	1.54327	1.79087	0.0135162	0.170999	0.189057	1.47962	0.238538	0.189021	0.298754	2.43102	0.206264	0.0718803	0.0283818	4.23687	0.271953	0.0721776	0.228759	0.0867051	0.0225119	0.012817	0.946498	0.00606343	0.0461965	6.21562	0.987998	0.10587	0.0797019	0.564001	0.687071
IL2RA	0.0108762	0.271672	0.744364	0.00511627	0.185858	0.0537793	0.00454829	0.00751197	0.0430714	0.0338884	0.0117613	0.00712288	0.000347846	0.00787592	0.0225068	0.00271524	0.0293875	0.395122	0.00477722	0.341567	0.034611	0.0908743	0.00118824	0.000639811	0.00105128	0.00526532	0.00271137	6.86017e-06	0.0385659	1.01793	1.65261	0.00235047	0.00133052	0.263251	3.25416
IL2RB	0.0346492	0.0130716	1.9376	0.0434744	1.33874	0.0207282	0.073655	0.00457112	0.0153073	0.0905288	0.0124834	0.0667848	0.0769348	0.00627202	0.0641471	0.060642	0.0505565	0.991901	0.0380633	56.139	0.0069307	0.521064	0.245577	0.00958636	0.000945147	0.00457882	0.0379684	0.0128823	0.0133384	7.06993	1.10263	0.00301298	0.000829375	0.0899818	0.827195
IL2RG	0.312536	0.14141	37.79	0.615583	4.02598	0.399864	21.2088	19.0869	0.115946	1.03515	1.98017	11.7347	1.90018	8.73995	11.9603	3.25608	1.57826	6.64492	0.177256	26.4105	1.82053	3.04231	1.1643	0.618526	2.8663	0.0894963	11.5402	0.04821	0.187167	24.8727	23.2076	13.849	9.12411	16.7311	11.1336
IL31RA	0.00544422	0.11453	0.112351	0.0248489	0.0278301	0.0161527	0.0175719	0.340608	0.0018023	0.0560451	0.287062	0.0585139	0.130237	0.00378117	0.0470752	0.0542756	0.261709	0.0122795	0.00732053	0.00562891	0.0316154	0.000749914	0.020485	0.0623849	0.000688851	0.00105112	0.00606627	0.00668172	0.0117855	0.0205343	0.00300646	0.000983146	0.00368906	0.0174712	0.0136727
IL33	0.469635	16.7641	0.061929	4.43363	0.221207	3.49974	0.0435617	0.0127626	0.00338658	0.017745	0.0164096	0.00921738	0.0765084	0.0288308	0.0115822	0.0226278	0.0326788	0.0590834	0.134261	0.293837	0.0094892	0.125483	0.155915	0.206885	0.00348454	39.4318	0.100047	0.0195123	44.9649	0.103023	0.192489	0.0524183	0.0011912	0.443329	0.541555
IL34	48.4809	3.69713	0.0569432	3.72877	0.0753302	1.3728	0.0010563	0.00931583	0.0109069	0.00655724	0.0108357	0.0125321	1.14253	0.728472	0.0678841	0.0145399	0.0145791	0.0256944	0.301104	0.0146847	0.000873645	0.0116221	12.9512	0.431573	0.644938	0.330329	1.18372	7.75129	10.4598	0.0196733	0.155738	0.305496	0.486648	0.726393	0.225366
IL4	0.00152172	0.000635543	0.00149953	0.000859868	0.000326523	0.00361357	8.15284	0.0482277	0.00103096	0.0487581	0.0042432	0.01963	0.000267331	0.00127912	0.000632344	0.00306176	0.00230903	0.00490179	0.00144375	0.0266214	0.0496519	0.0638935	0.0007317	0.000608981	0.00411822	0.00707075	0.000454833	4.41925e-06	0.000341142	0.00776801	0.00290211	0.00315388	0.00643506	0.000352295	0.00100962
IL4I1	0.0268956	0.00821316	12.8319	0.0278722	0.923302	0.0138595	0.0127979	0.0643112	0.0461199	0.105901	0.100285	0.0464483	0.279525	0.448258	0.534523	0.063704	0.0646357	0.586208	0.00935516	0.867831	0.0586942	0.263114	0.0294481	0.00815233	0.163949	0.00295262	0.30938	0.168141	0.00509651	0.638797	0.0791566	0.174135	0.0813907	0.117021	0.38101
IL4R	4.84132	5.22431	5.91228	0.924184	2.91066	4.62317	0.971199	1.30523	0.0500181	0.0718075	1.42315	4.37303	2.05323	1.85958	1.80606	1.17964	1.2393	2.07885	5.09362	5.53621	0.534876	1.43012	1.4312	0.505977	1.38279	0.137271	5.69979	0.288543	0.850272	4.92327	0.645082	1.48967	1.01907	1.06922	1.58917
IL5RA	0.00045626	0.000858352	1.26073	0.000769322	0.0964202	0.0028119	0.138153	0.00452199	0.00611951	0.00555494	0.0115226	0.0635261	0.00226833	0.00529994	0.0248418	0.0033548	0.00667553	0.202466	0.000872851	0.046556	0.0307929	0.0686824	0.00149521	0.000337451	0.00069236	0.000828727	0.00576502	0.000323655	0.000382882	0.035996	0.158987	0.000818237	0.000650222	0.0814035	0.25828
IL6	8.42682	12.8508	0.0893512	1.88258	0.0780792	7.30215	36.164	0.313657	0.00668335	0.0365868	0.0704068	0.0739572	0.0479634	0.0400569	0.0257122	0.0191584	0.0309948	1.04438	3.71933	0.637535	0.0833095	0.13371	0.192549	0.0942496	0.00289505	0.117192	2.90188	7.48146	11.7368	0.30092	0.316736	0.0110037	0.00228741	0.0362534	0.240198
IL6R	0.327023	2.28883	2.83536	0.893867	3.21799	4.55462	0.785117	0.318195	0.0515467	0.0375184	4.79116	2.91253	0.111852	8.60813	3.93113	1.11229	4.49071	12.8339	0.546505	2.15831	1.12708	1.63478	0.0627108	0.0803935	1.32222	0.0566802	0.919447	0.00896408	1.42503	9.71002	1.02889	6.25495	2.87483	0.528756	0.950681
IL6ST	11.22	15.4604	1.77771	7.64231	1.79205	9.50152	0.15266	0.468553	0.0980067	0.126139	2.03118	0.959377	4.54615	4.91081	5.13123	1.03284	2.21195	3.25718	7.98109	1.9128	0.240411	0.386374	9.44317	1.55088	3.79505	1.07633	35.5754	7.29862	14.2455	4.52001	2.06391	3.66133	2.16503	1.1767	0.612697
IL7	16.6907	0.730137	0.0121901	0.34504	0.00319662	0.932817	0.00461707	0.0160765	0.0970785	0.0516945	0.0642878	0.255488	0.42809	0.105372	0.146715	0.122428	0.0801559	0.0309908	0.156817	0.00485489	0.0596791	0.00193621	32.6498	0.118242	0.0460531	0.235429	1.37552	1.21982	0.526805	0.00875142	0.0136203	0.0519488	0.0404199	0.0578832	0.114134
IL7R	0.0412594	0.0137361	4.35554	0.0119196	11.7071	0.058528	0.292192	0.0731824	0.134786	0.0759329	0.461305	0.904099	0.052338	1.47099	21.658	0.156442	0.283271	1.98044	0.0220868	9.04914	0.0764121	0.867581	0.0410551	0.0193606	0.108084	0.0154644	0.0926997	0.00127407	0.0164823	19.5412	17.6499	2.19309	0.498828	12.6793	19.2713
IL9R	0.00468108	0.00293234	0.258319	0.384146	0.0235359	0.00457016	0.118739	0.0245494	0.00161297	0.00222107	0.00927067	0.00922615	0.0305543	0.0380201	0.0297886	0.0143207	0.0136595	0.0130872	0.221098	0.0354865	0.004533	0.00615848	0.0261477	0.0265305	0.0210332	0.207701	0.00689281	0.0697407	0.021028	0.0910573	0.0371076	0.027855	0.0411164	0.0256045	0.223287
ILDR1	0.00219211	0.00195429	0.467551	0.0601116	0.330313	0.00159141	0.0100205	0.00108703	0.000975979	0.00227072	0.0215367	0.199219	0.0312632	0.00292417	0.0183611	0.0123975	0.0480854	0.128398	0.00170239	0.78287	0.0178444	0.136232	0.00972536	0.00859152	0.000904703	0.314505	0.0382144	0.00654633	0.00109918	0.136106	0.508308	0.00138232	0.000529455	0.167404	0.17049
ILDR2	1.26246	2.44159	0.00411432	0.626444	0.0154606	6.92872	0.000484998	0.00073223	0.0317039	0.00874511	0.000992274	0.00318496	0.391014	0.00892308	0.00244038	0.00449892	0.00159484	0.0414156	0.0258686	0.00627087	0.000585066	0.000607869	0.772681	0.178936	0.00127413	0.00765168	0.0221893	1.59863	0.822453	0.00414745	0.00640362	0.00105893	0.00186781	0.0149067	0.041901
ILF2	11.6229	7.4333	13.4302	6.87269	11.3462	6.76921	21.7521	24.7769	17.167	22.3175	23.1384	23.0938	8.04466	7.2605	3.45573	21.9043	20.5181	7.57207	15.1379	13.3007	23.8197	6.42591	12.1202	6.56158	1.87607	10.7818	10.8376	5.77	7.79357	12.1256	13.2978	5.61933	5.2537	20.4641	23.8883
ILF3	2.72078	1.73322	2.45223	1.98361	2.77503	1.19971	4.679	7.18044	1.97086	3.92508	6.22154	7.07355	2.66708	7.9711	2.31505	6.52991	5.33824	1.75505	2.51985	2.40128	5.36185	0.990522	2.7439	1.88898	2.24602	4.48627	2.21686	3.59081	1.94814	1.70032	2.75364	5.24444	4.75622	3.9494	4.7296
ILKAP	10.2174	8.82504	11.5339	5.52625	13.2003	10.0474	8.94946	12.7338	18.7407	17.2736	11.0239	10.8239	7.21352	7.15501	5.0004	12.8068	11.5888	9.52913	7.41696	13.8423	10.6574	7.43805	9.39222	3.48528	3.73404	5.4299	9.6301	6.36238	7.84688	11.9436	12.3813	5.67274	5.88162	13.2176	15.2147
ILVBL	6.12654	3.66599	4.08627	2.67457	4.97925	4.16118	3.9566	3.64412	1.73214	2.46957	2.58245	4.49737	2.12477	2.70021	1.77602	3.13253	2.56022	2.45234	2.67863	5.04918	2.74491	0.806125	7.43399	0.98459	1.78106	21.0154	2.01766	2.97092	3.45084	3.60891	6.48427	1.28687	1.13725	5.7152	3.52405
IMMP1L	11.1982	14.0486	10.8548	11.5889	11.3168	9.57139	15.6823	13.9673	19.693	16.101	10.7413	13.3409	9.06096	5.29917	6.59141	12.3387	10.6246	8.58541	10.0879	15.195	13.6337	8.41027	12.9561	10.1278	5.86948	8.62717	11.7874	9.49086	12.9601	12.9711	17.3638	8.44522	10.7152	18.009	13.835
IMMP2L	1.8862	0.425955	0.844181	0.873087	2.01205	0.452889	1.72835	3.38479	0.676098	1.47965	2.47249	4.29091	0.761305	0.293414	0.152373	4.56492	1.8324	0.417659	1.0444	2.0003	1.77053	0.192271	1.99003	1.00747	0.536168	1.69794	2.00158	0.942892	0.72207	1.5219	0.77987	0.211732	0.297963	1.10284	1.05583
IMMT	8.44293	7.82368	8.67166	5.27485	8.32823	9.57512	12.0655	19.5054	19.8197	30.7762	19.8174	16.6336	4.89711	25.1541	7.78695	18.8831	18.6855	10.3399	10.2485	8.94955	17.7522	3.89739	8.57026	3.24641	28.3352	10.4351	12.2346	10.1845	7.70993	8.27917	10.1251	15.7591	16.9708	11.0397	16.5987
IMP3	14.2062	8.34099	13.2062	9.29691	12.8845	6.27948	11.9575	16.9328	15.596	20.1494	12.4725	14.0077	11.1861	14.5492	8.06933	14.2207	13.1493	11.7736	5.2691	9.00005	13.7844	5.07849	19.1454	9.5891	10.6205	7.77733	13.7782	4.77359	8.95463	13.9026	18.263	12.4611	15.1287	16.5161	14.0849
IMP4	4.87565	3.73315	11.0079	2.46708	6.11758	3.46507	11.1711	13.3852	6.48645	14.8131	13.0231	14.4812	2.80586	5.88212	5.38297	18.7119	14.2079	7.82722	5.82661	10.4521	14.3514	3.27919	4.54073	1.52339	5.79812	3.27298	6.92066	1.45624	2.44919	11.5175	6.96061	8.49506	10.1343	8.56096	9.34623
IMPA1	3.96777	3.89097	6.6956	3.05753	10.3078	3.09206	7.87542	8.57754	6.18761	6.54821	10.9103	10.8522	2.73929	8.45756	5.19583	9.73297	10.2837	9.37351	2.35818	10.3537	11.2374	5.37965	4.83183	1.361	7.76452	4.01164	4.33344	5.56977	3.32378	8.44187	10.7063	5.40722	5.27219	12.4487	10.3583
IMPA2	0.654077	0.429675	2.78571	2.22502	5.29137	0.289324	7.23191	4.28051	0.714356	2.49968	11.4273	10.2444	0.999404	2.59017	2.20353	6.81711	12.3678	4.43667	0.311176	5.05365	13.167	5.2949	1.17362	1.39368	3.68814	0.0919816	0.701112	0.495761	0.520729	3.57871	4.73016	2.24366	2.02414	3.59972	5.60388
IMPACT	12.2215	4.70773	1.50238	5.88478	4.1813	6.71422	1.33957	1.66027	0.773536	1.01093	1.61253	3.40501	3.78847	4.92167	3.90086	2.60338	2.10184	1.78476	3.19266	2.15607	1.20911	0.532291	9.78654	2.15192	1.79967	6.04379	6.16795	13.1142	6.23897	2.6051	1.19452	2.21162	2.38646	3.19917	0.906338
IMPDH1	1.52925	1.5817	1.12911	2.11528	1.61816	1.97089	5.81377	2.12011	0.327437	1.21939	3.23249	5.0002	2.38675	3.06948	1.70612	3.55818	3.51299	1.19459	1.9849	3.88201	8.1253	1.48487	2.11836	6.54617	5.30152	0.166013	10.1035	1.01079	1.2383	6.12385	21.2889	5.14639	4.76625	32.5547	8.79583
IMPDH2	13.999	16.1423	21.4477	17.5757	14.5754	15.7804	40.5478	59.5917	54.008	69.959	48.4124	56.977	14.1963	13.9552	8.38118	58.6393	50.3693	12.8793	34.4852	25.8755	46.9907	7.74965	11.9051	13.7128	4.55022	9.24774	17.6186	67.5335	14.5103	27.0513	18.0939	12.1569	12.9367	13.8696	32.5615
IMPG2	0.0709634	0.0980138	0.0151296	0.0124746	0.00130692	0.0534718	0.000174764	0.00193254	0.00573359	0.00304469	0.0010344	0.0009337	0.0134499	0.00110478	0.0016897	0.00105936	0.000843182	0.00345416	0.0216441	0.0111078	0.000470196	0.00127026	0.0164741	0.00577965	0.00454177	0.000673172	0.00198745	0.000247931	0.0146686	0.188886	0.00841636	0.00294909	0.00524603	0.00278495	0.00451671
INAFM1	6.42146	2.79559	0.370174	2.71568	0.213448	2.05399	2.08174	2.80061	1.42275	1.86346	0.769373	2.71986	4.81953	3.04568	1.26402	4.75247	0.91829	0.54698	1.76616	0.631722	1.0591	0.734501	10.3243	3.95838	1.96431	1.0949	3.77016	3.99184	3.02023	0.592958	0.85469	1.21353	1.06363	1.00861	0.536735
INAFM2	1.69251	0.961131	1.15718	1.04536	3.84047	1.83883	1.17346	0.904962	0.812761	0.856125	0.80547	1.16644	2.97312	1.98913	0.920483	1.7403	0.850401	0.770934	1.82148	0.507159	0.815598	0.920016	3.2646	3.02462	2.29921	2.21141	2.71548	2.91551	0.689468	0.717675	6.55689	1.08442	1.12413	6.29454	2.24605
INCA1	0.204205	0.160064	0.000288077	0.123931	0.000146129	0.205262	0.00333686	0.00605528	0.00316398	0.0439667	0.00115323	0.00187987	0.15216	0.00136914	0.00352929	0.000939558	0.00129119	0.00186622	0.121255	0.00174828	0.00762543	0.0309955	0.0925844	0.0591857	0.0314709	0.00153678	0.0262517	0.00732626	0.00388781	0.00489995	0.000934354	0.00681826	0.0174044	0.00110861	0.000222355
INCENP	1.05577	0.23647	3.27119	0.423918	2.57216	0.31033	4.88347	5.52807	12.5662	8.55437	15.7395	4.51527	1.68662	18.1937	4.89557	7.83176	6.37684	3.37694	0.317683	3.81603	5.11982	4.00391	1.33017	0.432027	1.47419	0.255132	0.772607	4.74552	0.361831	2.4707	2.34388	7.40823	7.00179	1.62388	12.3999
INF2	0.306485	1.27244	0.696738	1.55253	0.853366	1.65239	0.474447	0.916806	0.0938164	0.160688	1.06876	1.21176	1.407	9.42628	8.27048	2.53033	1.00222	2.1938	0.322335	0.305231	0.390765	0.368865	1.24084	0.813239	17.7589	8.07756	1.31668	7.18235	1.5959	0.282285	0.175896	13.1704	12.8019	0.698725	0.509567
ING1	6.187	5.01146	5.21194	6.30774	5.17017	4.20962	4.7356	4.73878	3.77071	2.98354	4.92058	5.28232	2.97856	8.03519	4.00127	6.53952	3.28122	4.23741	5.49755	8.02763	2.98646	5.68808	4.4582	1.65125	3.13703	6.21384	5.70151	8.80197	6.01815	7.19384	5.78273	5.75162	4.99112	7.80527	6.31638
ING2	8.1463	3.24452	7.09695	4.48178	8.1938	3.67666	11.3075	11.8507	6.65449	5.9954	11.1067	13.3091	3.47621	4.72933	3.41112	13.109	10.2111	6.15721	10.8789	9.14197	8.72248	4.36847	10.2595	3.75891	2.10316	4.9627	8.09527	4.5694	9.22516	6.84866	9.33275	3.66839	3.33988	16.5198	10.8395
ING3	3.00283	2.1921	3.52537	2.2979	7.32977	1.99182	9.89188	8.33276	1.79614	2.65372	8.0317	8.5404	3.05328	1.91845	1.74321	7.77081	7.22664	6.11065	9.74144	5.41467	5.84772	1.36959	4.01835	2.79658	1.6683	4.36048	2.46315	3.19678	3.67614	4.20084	6.31052	1.38578	1.65625	5.74858	6.57461
ING5	1.15836	1.4914	1.78044	1.099	1.62471	2.25821	3.36228	5.80357	2.55347	2.6771	2.76852	2.82282	1.005	4.75478	1.16726	4.1806	2.14346	1.22469	2.03419	1.40082	2.15909	1.32911	1.06337	1.19966	1.01793	0.850904	0.693363	0.690754	1.04386	1.98728	1.66995	2.56463	2.22486	3.26622	2.36638
INHA	0.192119	0.0684671	0.000886087	0.043687	0.00090196	0.0907062	0.00137287	0.00397645	0.000323788	0.000403775	0.000238616	0.0483242	0.0801349	0.00209455	0.000863391	0.0182056	0.000750845	0.00075789	0.00287835	0.00199797	0.000670667	0.000145385	0.239444	0.389816	0.000886392	0.00863541	0.0142788	0.000462044	0.0272132	0.00091854	0.000838403	0.000420186	0.000357233	0.00193322	0.000342838
INHBA	0.405646	1.74105	0.185785	3.92324	0.0591522	2.47881	0.0309758	0.0122351	0.013646	0.00599034	0.030281	0.0876536	1.37826	0.0227341	0.0210764	0.00917361	0.0398753	0.257473	0.390004	0.0688402	0.0193579	4.39998	0.493075	0.37235	0.0196378	0.0118947	0.151098	4.88003	22.1338	0.0622336	0.338081	0.0377269	0.0188634	0.0584889	0.121193
INHBB	0.151044	0.694414	0.00324889	0.398599	0.000610616	4.18517	0.000306704	0.000473902	0.00142688	0.000418671	0.000868018	0.00753802	0.43236	0.0128031	0.00393286	0.00147215	0.000626076	0.0386381	1.4189	0.00243593	0.000573251	0.0015868	0.820711	0.200604	0.0105423	0.0271674	2.38592	0.645337	0.238169	0.121467	0.0109783	0.0100316	0.00588691	0.0497808	0.0468657
INIP	2.89807	1.56217	9.71237	0.980935	2.14938	1.22179	5.03691	5.6236	3.46719	3.79721	6.147	5.31479	2.06217	6.22735	3.36253	4.51893	6.72484	4.61428	1.11819	4.03053	5.82779	2.80719	3.49518	0.734686	2.57009	1.33506	1.80009	0.7553	2.03699	4.1472	4.49076	5.1987	4.70331	5.22102	7.68533
INMT	0.364646	12.4059	0.00523073	2.1571	0.00724078	3.28888	0.00120875	0.000272995	0.00602725	0.00249991	0.00163755	0.00352464	0.129627	0.0577737	0.00132711	0.000411761	0.00134283	0.129479	0.175022	0.00563455	0.00155766	0.00254679	0.274933	0.102774	0.000866039	0.124722	0.25596	4.26054	4.69466	0.0161303	0.133632	0.00293446	0.000782595	0.261339	0.0122958
INMT-MINDY4	0.364646	12.4059	0.00523073	2.1571	0.00724078	3.28888	0.00120875	0.000272995	0.00602725	0.00249991	0.00163755	0.00352464	0.129627	0.0577737	0.00132711	0.000411761	0.00134283	0.129479	0.175022	0.00563455	0.00155766	0.00254679	0.274933	0.102774	0.000866039	0.124722	0.25596	4.26054	4.69466	0.0161303	0.133632	0.00293446	0.000782595	0.261339	0.0122958
INO80	1.07839	1.12248	0.870084	1.04298	0.569542	2.21228	1.33593	2.9744	0.830507	1.72316	2.49835	2.23993	0.682235	2.27823	1.18073	2.28987	2.0419	1.1783	1.63414	1.04192	1.85094	0.327364	1.55734	1.15047	1.28529	1.58895	0.676959	0.484909	1.17925	0.943017	1.15252	2.35018	2.61426	1.95939	1.53851
INO80B	2.58748	2.90255	10.2563	2.18894	4.56502	2.25483	4.31531	3.87906	3.66861	4.11723	4.04361	4.64093	2.05981	3.07751	2.67331	3.54085	3.70924	4.80169	2.42575	6.0368	4.39264	3.19795	2.94026	1.05545	1.89057	5.59606	4.05296	1.36811	1.12959	5.31112	9.43349	2.33039	3.00413	6.42282	6.1639
INO80B-WBP1	2.58748	2.90255	10.2563	2.18894	4.56502	2.25483	4.31531	3.87906	3.66861	4.11723	4.04361	4.64093	2.05981	3.07751	2.67331	3.54085	3.70924	4.80169	2.42575	6.0368	4.39264	3.19795	2.94026	1.05545	1.89057	5.59606	4.05296	1.36811	1.12959	5.31112	9.43349	2.33039	3.00413	6.42282	6.1639
INO80C	2.13023	3.96902	6.60466	2.318	4.75474	6.42249	5.67598	9.55784	6.49937	7.18989	3.699	3.77176	1.77248	3.57093	2.48607	5.96748	3.36361	3.44668	1.5303	3.87261	3.36007	1.75947	1.31033	1.67461	3.44642	4.29955	3.6216	1.29233	1.84344	3.85955	4.93391	4.58906	3.96115	4.07133	6.70899
INO80D	3.84976	3.95332	2.51422	2.37303	1.72097	2.90663	6.62312	3.94436	1.09209	1.63479	3.45977	4.47435	2.74245	5.31348	4.03951	3.49206	3.94473	2.30762	4.13993	3.10962	3.95817	2.89487	4.18007	2.78361	4.06347	2.98266	3.20948	7.76353	3.68595	2.88263	5.64217	4.42958	4.01096	5.45623	3.0417
INO80E	5.30689	4.38165	10.5478	3.07505	9.4326	4.28918	6.05953	6.57634	5.67785	9.7499	7.30223	6.20669	4.40076	6.67766	4.67448	7.66679	7.45911	7.38484	4.48608	8.63489	8.20219	4.3629	4.27778	3.672	5.64129	3.51252	3.66762	3.72742	2.19875	8.00171	5.78508	9.07308	9.91727	6.77562	9.58721
INPP1	1.37975	3.63396	2.41792	2.32735	3.10587	2.90739	3.14901	1.70541	0.0565765	0.24308	1.50191	4.70672	2.23006	0.756115	0.907325	3.88332	1.14776	2.59657	1.16173	4.79271	1.23203	2.13836	2.50591	2.84755	0.0394643	1.80542	6.29898	0.349787	1.15999	2.76629	5.30655	0.605955	0.144656	5.38556	2.02307
INPP4A	1.84171	4.24307	1.88552	3.87807	13.1606	4.1109	0.745305	0.992949	0.0832962	0.160114	3.19001	1.79934	3.53318	3.13154	2.92941	0.68583	3.52212	5.42174	1.38498	2.70188	0.936625	5.7786	2.86719	3.24551	0.436825	1.04045	4.31431	3.94805	2.36739	2.80739	1.87829	1.26561	0.529656	1.12919	1.27462
INPP4B	0.0984348	0.0513548	1.3212	0.0896371	1.74029	0.0382939	1.08407	0.462377	0.00257255	0.013142	0.0727147	0.330832	0.220742	0.402561	0.172391	1.92654	0.0684308	0.0819095	0.0367295	1.31832	0.0557107	0.477387	0.224396	0.0391316	0.345005	0.0149867	0.950427	4.33671	0.101997	5.04885	1.37493	0.115155	0.0905536	0.524539	0.280335
INPP5A	2.47581	2.71889	0.746157	2.57889	0.391662	2.45203	0.590002	1.06677	0.282371	0.35424	0.494624	1.00438	2.38258	2.95234	1.37506	1.72553	0.494925	0.582144	1.99397	0.539802	0.49549	0.737221	1.41593	4.09086	4.67871	3.68435	7.15485	31.3416	2.63781	0.76923	0.45816	1.53202	1.65893	0.545365	0.641348
INPP5B	0.699958	0.661286	1.03201	1.00163	5.80064	0.895881	7.21618	4.9985	3.58582	3.7552	3.14969	4.81354	0.688952	1.74729	1.18692	5.42679	3.01788	4.02	0.215579	7.61393	3.2695	1.98706	0.755924	0.954916	1.74975	1.10624	2.13051	0.557812	0.482774	3.01242	3.33236	1.577	1.51524	1.0544	2.10328
INPP5D	0.17485	0.173159	6.54818	0.195132	6.98044	0.577476	4.02872	4.78352	1.08055	1.41678	4.13046	7.49435	0.738103	31.2831	11.8446	7.81671	3.53434	6.45171	0.147721	7.06875	2.43877	3.89662	0.324091	0.393717	13.941	0.560777	0.783631	0.269663	0.356733	3.73834	15.9502	13.5288	9.08378	12.6064	7.97879
INPP5E	1.19783	1.05526	0.986001	1.06597	0.421075	1.1074	1.36625	1.0844	0.676192	0.645148	0.859112	0.99536	1.01051	0.949113	0.927696	0.743374	0.613819	1.29651	0.717678	0.878443	0.802285	0.565383	3.61733	0.443786	1.32867	0.948083	1.5299	0.455797	0.41375	0.950552	0.450361	0.896213	1.07025	0.880301	0.873828
INPP5F	1.32168	1.31511	1.2582	1.01232	1.35436	1.73202	1.19075	0.429854	0.270937	0.573528	1.15765	1.3527	1.32271	1.78777	1.45636	0.476689	1.15384	2.33509	1.42582	1.21055	0.474019	0.446572	1.04114	0.776249	1.47155	20.4128	1.56467	0.679932	2.19318	1.13443	0.458923	1.70255	1.57465	1.40298	1.06107
INPP5J	0.130655	0.0224134	0.00479861	0.0142738	0.100608	0.048411	0.00438522	0.0007563	0.000684889	0.00156505	0.0373968	0.00390164	0.00454913	0.0315773	0.0266861	0.00359141	0.0359105	0.18099	0.00516297	0.00472629	0.0367373	0.140159	0.0286508	0.001596	0.0208959	1.62022	0.0823883	0.0487009	0.00727034	0.00205576	0.00416708	0.0380761	0.00991146	0.00463106	0.00345473
INPP5K	2.56229	1.75933	8.23898	1.75672	7.61635	2.07189	6.49115	5.18346	2.31633	2.1305	4.08716	7.00167	1.72667	4.12155	2.29669	4.03806	4.16971	5.81611	1.95745	5.66973	2.97176	2.51926	3.20018	0.667906	2.26963	1.20216	4.59669	0.959118	1.7472	5.95819	11.9417	1.94206	1.49223	7.65754	7.00949
INPPL1	1.0574	1.24607	0.614564	1.64522	0.771122	1.45175	0.040748	0.117008	0.0716257	0.0255756	0.356695	0.301124	2.87446	9.58345	6.64851	0.39503	0.287369	1.30652	0.261393	0.194325	0.0270894	0.138087	1.97018	3.06848	7.3881	0.835688	2.05878	4.70486	0.286031	0.192431	0.244955	5.39354	4.13706	0.836052	0.267939
INSC	0.355177	0.0607185	0.0370154	0.437675	0.026055	0.00453773	0.000279259	0.0012673	0.017825	0.00856582	0.000553034	0.00164408	12.9132	0.0319058	0.00191188	0.00361896	0.0017444	0.00125439	0.022795	0.00494951	0.000466078	0.000351871	2.14203	19.6112	0.00295126	20.8048	0.0616709	8.82185	0.0554208	0.00314318	0.0691961	0.019809	0.00133415	0.413433	0.0280022
INSIG1	5.45672	12.8413	4.56005	17.848	12.5597	17.7876	2.57337	3.52866	0.832351	1.33582	2.97929	4.5333	5.00763	9.3976	6.23691	1.69392	4.61645	6.62433	34.7144	4.51961	2.96169	2.96139	3.73768	2.83313	6.38749	102.409	11.9244	9.12835	38.7856	3.98484	4.04393	2.28559	1.24826	7.88401	4.62229
INSIG2	32.4702	14.682	4.33336	12.9909	4.31858	14.1731	2.82724	3.00816	2.94739	2.34088	2.17994	2.61513	26.9751	4.95936	3.60606	4.16734	2.0289	3.59649	19.6723	6.00221	2.2851	2.27422	47.4906	11.6389	6.85704	2.40003	7.01526	4.89372	9.56132	4.90712	4.33256	2.80064	2.97227	5.58	2.80531
INSL6	0.193424	0.141103	2.48161	0.179573	0.375635	0.160031	0.896271	0.823103	0.0593419	0.138852	0.406916	2.07172	0.0892441	1.08127	0.640943	1.47136	0.317059	0.716735	0.0633415	3.11298	0.45855	0.284955	0.109139	0.362521	4.22834	0.183524	0.384378	0.0077014	0.0877653	1.49639	5.49033	0.973808	2.37075	10.9211	2.87354
INSR	0.649056	0.650217	0.356033	0.724127	0.91624	0.854928	1.29152	0.956862	0.548702	0.687731	0.555766	0.694725	1.38738	1.36946	1.53591	1.32541	0.668079	1.4004	0.362382	1.01916	0.746698	0.94394	1.3236	0.78785	1.35064	1.43535	7.32095	0.209185	1.5305	0.870797	1.07898	0.984754	0.658521	1.84054	0.717799
INTS1	1.9964	1.217	0.538492	0.699325	0.359365	1.75315	0.923962	0.976679	0.895754	1.24088	1.14836	1.04767	0.828854	3.03744	1.66948	0.825652	1.13815	1.07916	0.518131	0.692153	0.795837	0.640968	2.70902	1.14153	2.24793	1.21095	2.0946	0.240887	0.427322	0.894111	1.64822	3.2563	2.77394	2.04253	1.50575
INTS10	1.85022	1.83975	2.02088	2.35552	3.84395	2.0321	3.7087	4.49524	3.95026	6.99267	5.00875	4.19938	1.43617	3.94076	1.66175	5.27709	4.23122	2.9067	1.19035	3.10009	5.01407	1.68051	2.93632	1.05664	2.05103	2.36591	1.33634	3.39834	1.44861	1.50069	3.86255	2.50492	1.8055	2.03245	3.48621
INTS12	1.21146	1.04113	2.89278	1.7159	3.70451	1.27993	4.52183	4.45258	2.26067	2.506	3.27185	3.75077	1.98085	1.61896	2.45887	1.8868	3.07546	5.374	2.04611	2.78661	3.70277	5.53546	1.71029	1.64508	2.18246	2.31278	1.6823	3.36081	1.00627	2.41585	5.33855	1.96765	1.9837	11.1968	3.81569
INTS2	1.078	0.578024	0.679356	0.752717	0.537239	0.657708	1.42387	1.5616	1.70713	2.45392	2.02476	1.52292	0.861479	1.42998	1.13365	2.33986	1.55958	0.722624	0.878543	0.880624	1.88469	0.640991	0.853666	1.05471	1.92444	0.830231	1.0811	0.385498	0.32213	1.47004	0.913861	1.97449	1.83366	0.990675	1.41334
INTS3	2.52636	2.3034	1.23626	1.15975	2.79507	2.14202	1.24345	1.47112	1.00309	1.64216	1.31125	1.39103	1.02667	4.78222	2.02893	1.32731	1.16632	1.11367	0.563224	2.52751	1.03578	0.754602	2.76492	0.783888	2.47035	1.55336	1.4678	1.42514	1.65226	0.684552	1.60363	2.85536	2.04372	0.769117	1.64236
INTS4	1.32672	1.27268	3.13318	0.70391	4.25436	1.11636	2.21846	2.79049	1.33212	2.22672	3.38567	3.36742	1.0216	2.15319	1.41728	2.24107	3.09643	2.0342	1.58715	1.24687	2.21602	0.605233	2.11634	0.77536	1.44204	5.64161	1.78179	1.59295	0.775743	1.78844	5.42363	1.31328	1.14402	2.56014	2.36729
INTS5	1.03333	0.677828	1.14988	0.384026	0.65639	0.671093	0.572767	1.63651	2.71913	3.60111	1.63174	1.72151	1.16624	2.31902	1.54117	2.02843	1.82512	0.911202	0.319714	1.11226	1.32599	0.462539	1.80764	1.39114	1.18996	0.659173	0.539564	0.0717867	0.153442	0.769625	1.04597	2.38031	1.89822	2.36756	1.81586
INTS6	1.23694	0.491588	0.377107	0.822875	0.256005	0.771215	0.926759	1.267	0.809468	1.13799	0.767976	0.941465	0.510109	0.232847	0.284699	1.40768	0.619373	0.421414	0.883474	0.910509	0.38616	0.228171	0.881387	0.677989	0.224113	0.280665	1.92272	1.19054	1.31562	0.791888	0.436185	0.3215	0.32156	0.667017	0.627609
INTS7	1.43704	1.28879	1.43148	1.33342	2.97583	0.924465	3.25983	3.87663	4.27594	4.94166	3.97402	4.94249	1.44838	10.2303	2.59753	5.6431	5.32304	1.65972	1.23501	2.63184	4.91018	1.02432	1.74299	0.718186	2.63878	2.81175	1.61499	1.88388	1.31339	1.83524	2.46845	5.07129	4.02538	3.27508	4.18307
INTS8	1.71506	1.18078	2.93927	1.35878	2.57573	1.7934	2.99723	2.9556	4.06968	5.04899	2.66061	3.32921	0.752174	1.34807	0.955784	3.16288	2.75003	2.18261	1.32151	2.59084	2.79492	1.22293	0.543126	0.378681	0.829296	1.28636	2.02546	1.13201	0.668275	2.55593	2.71659	1.33885	1.15299	3.14516	3.21453
INTU	0.454626	0.0837261	0.0960227	0.330361	0.0223532	0.0258716	0.201294	0.299427	0.230191	0.330387	0.360537	0.389233	0.28709	0.559794	0.230621	0.331807	0.334792	0.0713504	0.392665	0.081552	0.406091	0.0654048	0.183662	0.177849	0.141159	0.0501991	0.0522533	0.161215	0.355009	0.0374845	0.107642	0.18849	0.21771	0.304563	0.414662
INVS	1.58623	0.75157	0.199023	0.758055	0.662767	0.357821	0.27754	0.720937	0.193397	0.294592	0.656745	0.609224	1.24075	1.63901	0.55123	0.916621	0.582135	0.539702	0.258205	0.717285	0.417438	0.360698	2.69078	0.645403	0.268443	0.586731	0.870209	0.230341	0.221271	0.564922	0.241941	0.638522	0.547355	1.11286	0.426945
IP6K3	0.776428	0.152203	0.0185479	0.388446	0.0149096	0.398556	0.000399709	0.000507603	0.0105192	0.00452476	0.00223138	0.00219643	0.416752	0.0148559	0.0293203	0.00109981	0.00374193	0.209388	0.0134663	0.00583167	0.000860405	0.00319181	0.364481	0.103449	0.295349	0.0157808	1.30339	0.121062	0.0541792	0.00423497	0.00485923	0.00983574	0.00520662	0.00495894	0.00248863
IPCEF1	0.126906	0.00325524	1.22121	0.0180622	0.833627	0.00644371	0.217054	0.0849887	0.0100187	0.044984	0.30165	0.661556	0.0217057	0.0451401	0.249981	0.141453	0.292325	0.913046	0.0125257	4.83953	0.17727	3.64476	0.0716013	0.00991231	0.00280328	0.00365686	0.0365226	0.0015108	0.00205753	4.99616	3.42491	0.0311689	0.0140548	3.17649	1.49347
IPMK	2.02549	1.29953	1.46235	1.5112	1.12175	1.89521	4.20568	2.24352	2.24684	3.48356	2.74042	1.79383	0.790235	5.01126	2.65934	1.6384	2.64549	2.75274	2.20346	1.26429	1.79453	2.64784	1.21006	0.807484	3.67579	1.82634	4.53954	1.07441	2.47224	1.14752	2.37369	3.02099	2.73459	5.56016	3.12455
IPO11	0.673333	0.54416	0.948292	0.656914	2.80116	0.641119	5.51402	5.93699	2.01694	2.96523	4.90445	11.1135	0.832082	3.64595	1.94	10.9307	3.57512	1.95288	0.666286	4.48268	2.95175	0.541542	0.711355	0.221033	3.29175	0.587241	26.7243	0.761803	0.551269	2.95979	12.5199	3.58967	3.28383	8.74591	4.05216
IPO13	1.27992	1.4344	2.45804	0.764999	0.527606	1.59624	0.43065	0.709263	0.687389	1.0593	1.16297	1.74948	0.734133	4.38305	3.98371	1.55552	1.18671	1.16867	1.42366	0.831442	0.739365	0.354215	1.85068	0.551194	2.13109	7.21707	0.592672	3.29102	0.591978	0.905164	0.868869	5.17943	3.29289	0.753793	1.28974
IPO4	1.55261	1.70209	0.791015	1.57735	0.430505	1.83456	0.93576	1.69555	0.442522	1.90124	0.892097	2.35802	1.6566	2.61486	1.10369	2.57711	0.961281	0.425419	2.51994	1.17107	0.890757	0.189937	1.96333	3.30328	2.01533	1.42258	1.16131	1.99566	2.18518	1.03143	0.665345	2.26603	2.6747	1.23519	0.711004
IPO5	1.60702	2.79193	2.1897	2.35847	3.43173	3.42829	7.78424	8.74436	5.36022	9.55514	11.4794	8.00042	1.8642	23.4024	7.71968	10.6234	12.6033	3.55269	5.57886	4.68689	9.50601	1.61497	1.48418	1.65888	13.9242	4.38793	0.977421	3.15093	3.21581	3.64277	2.80142	15.927	12.6886	2.62857	5.80532
IPO8	1.53283	1.82274	0.430049	1.19611	0.945628	1.23974	0.975842	0.988139	0.784785	1.26917	1.51456	1.54121	0.49286	6.44763	3.4642	1.61169	1.44823	1.33505	0.503213	2.57241	1.34057	0.461602	1.50948	1.00758	3.63707	0.801839	1.25542	0.667807	1.96513	1.09294	1.48161	5.19829	3.9871	1.8593	1.00271
IPO9	1.63442	2.65546	2.07811	2.08194	4.07983	2.14823	2.31949	1.83218	2.39213	2.3329	3.30934	3.29065	2.06459	6.78628	2.8094	4.14849	3.26743	1.49075	2.34557	2.49282	2.67213	0.683909	1.67676	1.30072	1.14597	3.30851	2.3488	4.01211	3.26648	1.2486	1.81933	4.38287	2.63209	1.36857	3.15322
IPP	0.125553	0.267231	0.996648	0.359753	1.90695	0.177008	0.785017	1.21227	2.42341	2.38486	1.38771	2.21895	0.227461	0.544927	0.388062	1.58324	1.64949	0.855467	0.289994	0.866305	1.32545	0.435725	0.0851656	0.601968	0.158808	1.33858	0.613034	0.478924	0.102922	0.314844	0.726489	0.223185	0.326299	0.948318	1.24969
IPPK	1.0611	0.72617	1.8036	2.334	1.10046	0.844472	0.741608	0.930665	0.564295	0.905704	1.02052	1.07906	0.759062	2.89465	0.988064	1.83975	1.59632	0.730332	0.701309	0.897424	2.14733	0.593898	1.00252	0.502713	1.33483	6.30629	1.8871	1.90932	0.580815	0.735196	0.615834	1.77798	1.27088	0.484346	0.921756
IQCB1	3.26459	2.30245	2.74884	1.93573	2.81394	2.43845	3.62418	4.75036	1.32726	2.19379	3.33945	5.97556	1.39868	1.34965	0.675322	6.05191	2.94143	1.34285	5.33625	3.48408	3.16026	1.42473	2.90048	2.32229	0.316174	3.20707	2.71542	4.63418	2.98616	2.68214	3.06165	0.652152	0.492506	4.97575	3.72237
IQCC	2.55859	1.05946	1.13519	0.808824	0.809862	0.731732	1.26749	1.277	1.40193	1.96893	1.28111	2.27724	1.92346	1.06871	0.588417	1.82559	1.44847	1.26223	0.268813	1.80247	1.70896	0.39973	2.55091	1.53637	0.678902	1.36309	0.713026	1.09344	0.79437	2.2094	0.838694	0.585843	0.66822	1.34448	1.00576
IQCD	0.00758953	0.050231	0.0120494	0.0325706	0.0788449	0.0315845	0.0112655	0.0281846	0.837306	0.666293	0.0223026	0.0668413	0.138593	0.00463881	0.00858235	0.0150034	0.0385298	0.0147578	0.0688442	0.0509105	0.0940607	0.0116879	0.0201592	0.280933	0.00371424	0.0164528	0.00228773	0.00895009	0.0176029	0.0134586	0.0119603	0.0138521	0.0591304	0.0229379	0.0390229
IQCG	0.0759412	0.00591636	0.00273545	0.0201577	0.10454	0.00307435	0.167444	0.07835	0.0175211	0.0464403	0.183288	0.124731	0.0107966	0.0166658	0.00643925	0.0737744	0.210953	0.0233255	0.00148489	0.0132859	0.131831	0.00438	0.187034	0.0112133	0.055745	0.123053	0.223878	0.000750579	0.0131862	0.0042195	0.268111	0.0251249	0.0417898	0.301651	0.141526
IQCK	0.272453	0.147563	0.08152	0.134677	0.188696	0.0785183	0.0384981	0.0550547	0.0378985	0.032678	0.0527008	0.0949156	0.126357	0.0404287	0.0531669	0.372079	0.135235	0.045015	0.0124146	0.0415256	0.0447864	0.00883088	0.155946	0.278274	0.0147008	0.417667	0.0288813	0.00607476	0.763529	0.016144	0.101335	0.0397178	0.0335414	0.0800206	0.0784271
IQGAP2	0.217872	0.579725	1.7338	0.289109	6.47031	0.946121	10.3054	11.7841	4.31766	3.36803	10.2439	13.6452	0.417358	1.96507	2.52489	9.7655	9.4357	5.69064	7.26753	4.42372	6.59686	1.69415	0.177004	0.139658	0.0340073	0.167839	0.585563	0.306648	0.427117	2.75156	1.39396	0.469558	0.283855	1.39628	3.01813
IQGAP3	0.0384857	0.0141257	0.438319	0.00634241	0.272161	0.0371585	0.0977681	0.430307	0.476542	0.457911	1.18986	0.353419	0.356552	8.09952	1.41678	0.673379	0.359794	0.11788	0.00407479	0.249229	0.172231	0.622339	0.0683501	0.00609477	0.351348	0.00132774	0.0753907	0.012643	0.0432918	0.208139	0.150191	2.41584	1.77616	0.0820939	1.04784
IQSEC1	2.32411	4.30143	3.54642	7.21037	2.15968	4.69891	1.23577	1.09192	0.658135	0.593918	0.718427	0.94279	1.71588	5.88562	5.08951	1.17766	0.783358	1.09297	1.60055	2.93349	0.511782	2.21312	2.49184	0.984481	18.0096	19.8671	4.22487	6.70231	4.1187	3.40619	1.44033	3.04921	3.89333	5.79867	1.73579
IQSEC2	1.18846	1.2509	0.218186	1.05683	0.436101	2.34937	0.374287	0.369327	0.026599	0.0535285	0.237174	0.299085	0.914985	1.28865	1.45668	0.614203	0.276809	0.962811	0.515157	0.260411	0.260776	0.205548	1.46109	0.435243	1.18977	0.755428	0.859039	0.0598166	0.584575	0.0980397	0.239668	1.58502	1.2076	0.372293	0.249707
IQSEC3	0.0582658	0.0290081	0.000477982	0.0760131	5.70839e-05	0.00595294	9.05441e-05	0.000664365	0.000747851	0.000413507	0.000104909	0.000589059	0.0182547	0.000366657	0.000137158	0.000270701	9.94684e-05	0.000136631	1.47582	0.00021279	0.000125136	3.99558e-05	0.0560004	0.0221158	0.00103217	0.00294668	0.00717824	0.013899	0.110934	0.310708	0.000527376	0.000544762	0.000365075	0.000843957	0.000180141
IRAK1BP1	4.81824	3.02427	0.356708	3.07804	0.133574	1.56475	0.375269	0.40724	0.265691	0.828935	0.895806	1.28201	2.21358	0.578783	0.369608	0.975079	1.20728	0.313684	3.72465	0.601464	0.957708	0.14386	5.32128	1.6859	0.216645	3.54195	0.733622	1.30714	3.21945	0.466427	1.14209	0.572769	0.608394	0.77859	1.2551
IRAK2	3.32713	0.571849	3.2321	0.93704	4.78745	0.712607	0.576951	1.08054	3.63121	2.10316	0.89859	1.27231	0.814322	2.85621	2.90745	1.29973	0.991978	4.35303	0.189116	2.07571	0.747353	0.810128	2.10985	0.351371	5.69397	0.695338	1.80022	1.2237	0.250799	1.371	0.737198	2.19842	2.84709	0.664551	0.752293
IRAK3	2.64429	3.77486	1.27416	1.99739	0.343928	6.92114	10.0082	1.802	0.075262	0.195909	1.97055	1.93198	0.297991	1.03789	0.640707	2.53025	1.68526	3.52145	0.575198	1.62672	3.92708	2.60118	1.37171	0.163418	0.0999403	0.0576978	3.24813	0.636462	2.85384	1.04122	2.55233	1.20682	0.465186	3.53739	1.3318
IRAK4	1.95882	1.39858	2.67699	1.03565	2.58108	1.89037	1.96387	1.00275	0.212379	0.60102	2.27669	1.92177	0.607957	1.71295	2.48617	1.08916	2.39379	3.70367	0.669746	2.44379	2.31249	1.7905	1.59912	0.323904	2.85805	0.334222	2.2468	1.13466	0.691812	2.03404	2.53413	2.525	2.07584	1.57073	1.65386
IREB2	1.842	1.20938	2.1103	0.726659	0.726256	1.37766	0.523393	0.902902	1.02324	1.31354	1.49622	1.14367	1.45797	5.83605	3.06386	1.22287	1.29911	1.35456	1.07251	1.13983	0.878153	0.538263	2.52199	1.60643	4.4314	0.510282	1.55064	1.819	0.56021	1.09397	1.83573	4.59173	3.89728	1.81739	1.4916
IRF1	30.1863	14.9291	12.1725	9.14034	19.0984	7.93054	8.14313	10.2291	0.189179	1.74602	2.56125	6.44969	7.83993	5.48449	3.7062	3.57948	2.16508	7.20473	12.6282	11.0572	2.23165	3.30448	20.1542	11.6161	1.46693	2.00874	29.9781	44.7466	27.8434	9.59675	23.9211	2.25883	1.1616	8.93753	14.0127
IRF2BP1	4.65998	2.60334	3.15692	3.07533	3.28506	1.17773	2.67989	5.16278	1.97162	3.06215	2.4003	5.57376	2.35786	4.69408	1.82098	5.93326	2.18229	1.49285	1.91383	2.30433	2.13179	1.09396	6.81845	1.2323	2.16444	5.59473	3.87298	4.48041	1.76036	2.19064	3.35464	3.07857	2.91993	8.29976	3.95743
IRF2BPL	8.33017	5.70648	3.16553	9.09251	2.47336	5.15306	1.63682	4.78153	0.0873155	0.0866447	0.823935	4.25665	5.87297	4.70509	4.40908	4.63496	1.1001	4.18888	10.7356	9.08661	0.272326	0.503086	7.7061	6.08257	4.2624	5.00899	10.8108	9.92827	4.70573	6.73261	3.25859	6.99646	4.46824	2.73338	2.0652
IRF3	10.9545	4.67991	8.67296	3.04752	5.71753	3.47995	5.44615	7.94487	3.62297	5.13101	5.10208	5.74241	6.11475	2.19187	2.33342	3.85481	4.7473	3.56786	4.85369	4.86084	4.42936	2.14633	11.121	3.62078	2.82773	2.77614	8.89946	5.84189	4.5797	5.18434	8.83375	2.38989	2.64274	10.7797	8.36709
IRF4	0.315682	0.0645847	9.01035	0.038975	1.84256	0.043886	0.0888061	0.096896	0.0249542	0.0206766	0.172174	0.20821	0.102268	0.0529976	0.714019	0.0555717	0.127446	1.67706	0.0986636	2.81841	0.020007	0.72856	0.310568	0.180371	0.0215749	0.0204721	0.0686437	0.00372611	0.0403264	1.87509	6.47722	0.0396292	0.0188024	15.9254	13.4743
IRF5	0.384254	0.424889	16.0423	0.291245	17.7113	0.778394	0.943376	0.817492	0.093335	0.161855	5.09134	1.23737	0.268555	13.3284	21.8678	0.578842	4.47587	29.0444	0.322881	3.22961	0.558654	2.73521	0.498962	0.203951	1.9238	0.0147673	0.363455	0.0447728	0.383904	3.34245	10.7635	11.8291	6.44164	10.7108	5.04507
IRF6	0.000132292	0.000147398	0.00758294	0.000701133	0.0475012	0.000242092	0.0125109	0.0323144	0.000555701	0.00640128	0.00546068	0.291836	0.000127699	0.00796015	0.0021017	0.0333723	0.00299012	0.00467318	0.000510477	0.102643	0.00354757	0.000337649	0.000249229	0.000113872	0.00140081	0.00212848	0.000989161	0.000214561	0.00031435	0.185217	0.0326741	0.00560576	0.00455639	0.00529176	0.00309483
IRF7	5.67644	3.52862	4.95407	1.12954	31.3686	2.35924	1.37927	2.4688	3.15273	2.6275	1.41998	3.28813	0.579896	0.920443	3.48166	0.80511	0.948589	18.964	0.755041	12.3391	0.286716	3.09523	6.99009	0.791301	0.0578806	0.113983	20.4038	0.30686	0.604937	5.74735	8.74074	0.543275	0.317902	2.99899	3.20755
IRF8	8.21013	0.579427	74.2365	0.659654	540.225	0.342085	1.50901	1.00277	0.32769	0.297808	66.3032	12.3433	0.752735	7.79644	22.0122	1.63417	75.1845	34.5611	6.21629	22.2096	8.02855	4.49653	2.20151	0.531031	0.21948	0.132797	10.442	0.678713	1.61539	9.92159	29.9427	1.33013	0.318223	30.6058	29.3699
IRF9	5.96836	2.50567	5.79069	2.29952	14.2441	2.07134	3.54972	6.94481	4.33738	3.55167	3.4135	4.80912	1.59305	5.63409	4.56487	3.25071	3.15183	10.8324	1.41648	5.06476	1.6656	2.08276	6.63926	0.881963	0.798133	0.804523	11.4901	0.638418	2.10921	5.08004	11.379	2.58519	1.18829	7.79422	4.59811
IRGC	0.000891989	0.000415854	0.00355585	0.000226095	0.00201255	0.00115649	0.000878829	0.000106631	0.000365003	0.00042514	0.0168732	0.000238058	0.000422071	0.000161063	0.0111566	9.84482e-05	0.0205963	0.437835	7.96584e-05	0.00648134	0.00139207	0.136764	0.000394204	7.51357e-05	0.000216327	9.45204e-05	0.000349674	4.65071e-06	6.42778e-05	0.00308086	0.00498099	0.000743229	0.000249273	0.000449598	0.00259755
IRGM	6.07475	2.37492	3.27015	2.50653	6.31835	0.834726	4.21021	7.37136	2.34114	3.25454	2.32316	5.81466	1.28852	5.69227	4.69903	2.8242	2.58815	7.60024	2.91508	5.78574	2.7415	0.576134	6.16246	1.46823	1.25599	0.516125	7.78868	0.346047	4.84854	2.29856	10.0375	2.4369	1.39714	9.36627	5.44621
IRGM	2.77572	0.436294	0.32906	0.480688	0.763779	0.223265	0.355511	0.447666	0.0940232	0.0622112	0.158307	0.621253	0.35307	1.7842	0.395995	0.274395	0.14705	0.948871	0.632167	1.30578	0.246804	0.26232	3.2279	0.22238	0.1342	0.0523687	1.588	0.089776	0.106025	0.337734	0.337303	0.38671	0.209087	0.232189	0.445752
IRGQ	0.572369	0.419765	0.247426	0.536544	0.810712	1.09245	0.384316	0.291702	0.102766	0.23481	0.149427	0.249551	0.203888	0.353087	0.582869	0.159035	0.150565	0.185356	0.368111	0.16698	0.203901	0.193699	0.586185	0.648299	1.43241	0.296308	0.315541	0.093641	0.777523	0.113401	1.22999	0.618079	0.689814	1.45424	0.462299
IRS1	4.5153	1.44346	0.150703	1.936	0.0330021	0.419105	0.00179904	0.00277626	0.0315072	0.00926809	0.00200657	0.00639854	1.73042	0.0796275	0.00257896	0.00572447	0.00302359	0.0085071	0.631994	0.0395872	0.0127028	0.0604379	6.1083	3.43563	0.00299869	0.18841	1.18847	4.6717	2.27455	0.0394673	0.163123	0.0138634	0.00494791	0.333479	0.121402
IRS2	2.89248	2.31348	0.539429	2.42303	0.453324	3.45726	0.139449	0.239665	0.103195	0.168183	0.161776	0.111773	0.263034	0.127409	0.0797893	0.318091	0.14118	0.788083	3.69746	0.347702	0.0865751	0.390265	1.15126	1.00092	0.0902864	8.98398	0.256898	2.18844	4.44519	0.60776	0.341617	0.0710059	0.0396874	1.13617	0.686982
IRX1	0.222703	0.0124627	0.00200281	0.175206	0.000721273	0.00989452	0.000405814	0.000636632	0.0056192	0.00239005	0.000290635	0.00124242	0.14663	0.00176584	0.000303864	0.000762096	0.000576371	0.000713157	0.138727	0.00393587	0.00115648	0.000617308	0.109475	0.269329	0.000937448	0.0141192	0.138786	0.0193248	0.0324243	0.0090485	0.00122986	0.000925729	0.000698014	0.00362808	0.000387226
IRX2	0.300127	0.241347	0.000575756	0.469279	0.000313455	0.0987408	0.0010322	0.00206233	0.0127218	0.00327307	0.00023999	0.000765158	0.250006	0.0310221	0.000337702	0.0019036	0.000419565	0.00191732	0.0228056	0.00194543	0.000419094	0.00125201	0.25657	0.227294	0.000592594	0.276634	0.0233513	0.00956146	0.286743	0.00188127	0.0086818	0.0021395	0.000627712	0.00634748	0.000742546
IRX3	22.5536	0.595688	0.0465544	6.24536	0.00146071	1.73008	0.00476154	0.0138822	0.0503078	0.0253448	0.000585969	0.0116667	7.77063	0.496388	0.0116931	0.0384906	0.000882203	0.0446932	0.578641	0.0069855	0.00062099	0.0188905	29.7671	4.76213	0.00533159	0.178566	10.083	4.57526	1.1901	0.0165053	0.14168	0.0428155	0.00473159	0.273723	0.0271171
IRX5	7.59976	0.252875	0.00407454	3.97103	0.000248674	0.482667	0.00120991	0.00166848	0.0242903	0.0234148	0.000605858	0.00176584	4.12357	0.169023	0.00123307	0.00253622	0.000516747	0.0118138	0.398473	0.0114351	0.000364826	0.00658109	6.12586	8.57863	0.00230351	0.375992	1.73537	0.183989	0.0942693	0.0137587	0.0304823	0.00904367	0.00255232	0.447852	0.0245017
ISCA1	5.50171	3.17824	2.51928	2.45385	1.51978	2.38028	1.10102	2.49027	10.2995	5.35284	1.11787	2.87609	2.58897	3.47626	1.87494	3.07156	1.07371	1.1921	2.59405	3.57612	1.04745	1.39687	5.7199	2.05348	5.16692	3.08361	3.94441	3.94964	2.63334	3.39314	1.96454	3.08397	4.43333	3.25081	2.47358
ISCA2	10.2173	5.09591	8.30378	3.56932	6.14218	4.66945	9.24885	8.47778	23.5422	16.1799	8.40324	7.84941	9.19956	5.30313	4.24277	5.63978	6.21425	6.13479	4.84377	5.72284	7.96191	5.23905	15.0868	3.79416	8.87995	5.14746	8.11025	9.69888	3.85016	4.49501	9.62507	4.44855	7.04925	11.5059	9.81345
ISG15	8.45292	7.07419	0.864372	2.81329	2.14417	1.37656	1.57108	4.70557	2.87223	2.35195	0.570746	3.57678	1.98815	1.1044	1.16098	1.50752	0.652248	8.11391	1.20264	3.05745	0.642618	1.0215	20.046	0.920666	0.23622	0.173292	18.5495	0.95676	2.75264	1.65834	4.08453	0.63533	0.699111	4.39633	2.03751
ISG20	2.30326	2.38061	0.927894	3.32132	0.369717	2.45565	2.11262	3.39107	25.7483	11.8576	0.364328	1.62115	1.68724	0.393993	0.224332	1.85515	0.328324	1.72657	2.05426	0.937559	0.758245	1.35772	1.7154	1.82751	0.0517611	0.166663	1.7689	0.404931	1.29408	0.731787	1.4762	0.131313	1.19762	2.99105	1.55024
ISG20L2	2.02387	1.34827	3.07712	1.08035	2.80437	1.04218	3.82231	4.61675	2.94494	4.74322	4.18326	5.17959	1.45541	3.66251	1.68337	5.52254	3.90978	3.65724	2.06255	4.40091	4.56906	1.2552	1.08646	1.62572	2	0.915357	1.74943	0.386292	0.682349	3.4435	2.5974	3.21318	2.8672	3.0158	3.67525
ISL1	0.0967137	0.00296918	0.0103877	0.0163204	0.00167459	0.000706281	0.00013603	0.000995228	0.000886366	0.00039325	0.00102257	0.0370682	0.384741	0.00428047	0.000891711	0.00155364	0.00232842	0.000272553	0.131734	0.00237011	0.000162706	7.07189e-05	0.585851	0.105105	0.000315969	0.00156841	0.00271583	0.0452915	0.00675788	0.00931877	0.0417916	0.000507092	0.000498801	0.0153458	0.0757117
ISLR	66.9264	107.975	0.024061	70.694	0.0152413	68.3075	0.0197238	0.0244964	0.287435	0.0937324	0.0126035	0.108574	11.0269	1.37733	0.0216448	0.0631757	0.0280758	0.608968	7.93381	0.072201	0.0097375	0.0174386	173.042	3.03715	0.00505713	0.731799	1.91642	8.62879	152.584	0.714092	1.64593	0.0564138	0.0160766	0.569917	0.231844
ISLR2	0.0604622	8.18232	0.538767	0.957501	0.32725	13.977	0.0062452	0.00118928	0.00353148	0.0495607	0.0056709	0.00532347	0.0644717	0.0159123	0.0147057	0.00210709	0.011632	0.224615	0.223648	0.376	0.0039177	0.0254436	0.088127	0.0152378	0.000625211	0.0113781	0.646483	0.324919	1.33853	0.117643	0.630664	0.00623574	0.000471497	0.17083	0.375451
ISM1	12.5384	1.94953	0.000772918	1.85144	0.000713937	0.638405	0.000622177	0.00395252	0.074722	0.0248426	0.00154323	0.0131777	0.198537	0.30161	0.00487183	0.0501563	0.00102655	0.0233043	0.122123	0.00191156	0.00101904	0.00202789	12.8689	0.133512	0.00610467	0.121284	0.274287	0.00798055	0.222277	0.0147619	0.0824243	0.00350088	0.00970299	0.0776066	0.0102963
ISOC1	2.77195	1.77218	1.84753	1.41004	2.21743	2.21034	3.94809	5.71727	4.50516	6.0674	4.41162	6.47751	1.56286	2.24667	1.93131	8.23109	5.03687	2.41382	2.90119	2.86936	4.52946	0.567637	1.99022	1.94777	1.64423	0.42007	3.01732	1.30083	2.6338	1.8345	3.87658	2.90174	2.844	3.88632	3.16763
ISOC2	3.86404	2.51376	1.31602	2.81238	2.01126	1.74178	0.702394	1.65493	0.348137	1.24529	0.900573	1.67589	1.43654	3.45325	0.914409	2.67486	0.828898	1.33111	1.79089	1.5337	0.514204	0.40732	3.266	3.21526	3.16757	2.64022	2.19073	1.68551	3.0505	1.29758	1.9616	1.58323	2.03514	1.47056	1.93106
ISOC2	1.71553	3.40756	1.72372	3.42437	1.35232	1.88076	1.4897	1.82841	0.28243	0.609518	1.5229	1.61562	2.44565	1.12683	1.02175	3.14739	1.47752	1.27249	1.47054	2.09031	1.61633	0.697681	2.12754	3.70865	2.12972	0.931202	1.11507	0.922523	1.80546	0.926907	2.18033	0.63411	0.8681	1.63133	1.19522
ISY1	2.103	2.75041	3.5255	2.2911	2.94896	2.1815	5.92226	6.56713	6.80705	9.089	7.10293	8.91139	2.09327	5.61485	2.82899	9.15325	6.38169	3.98596	2.71115	6.94873	7.604	2.38922	1.93248	2.24048	2.46961	0.897891	2.12102	1.91453	2.14184	4.83539	4.31656	5.58686	5.51753	4.90441	5.34087
ISY1-RAB43	2.103	2.75041	3.5255	2.2911	2.94896	2.1815	5.92226	6.56713	6.80705	9.089	7.10293	8.91139	2.09327	5.61485	2.82899	9.15325	6.38169	3.98596	2.71115	6.94873	7.604	2.38922	1.93248	2.24048	2.46961	0.897891	2.12102	1.91453	2.14184	4.83539	4.31656	5.58686	5.51753	4.90441	5.34087
ISYNA1	7.9428	1.40249	5.71069	2.54842	3.87647	0.870065	9.85963	11.9849	6.05456	13.9169	7.06496	7.94779	4.01741	2.26391	2.664	10.1739	8.32039	4.80493	1.18852	6.62048	9.0827	2.45798	6.67211	2.23724	3.3407	0.487185	3.05616	17.022	5.34575	4.38842	3.83	2.52371	2.65547	2.63328	4.65273
ITCH	4.44103	2.70906	4.278	2.11765	4.91286	2.78844	3.25339	4.49249	1.64465	1.88142	3.26378	4.3097	3.27347	10.3383	5.33032	3.67632	2.80093	4.15716	3.41671	3.60252	2.81057	1.73048	4.5094	1.99091	6.18722	4.27674	3.56333	3.49085	2.15461	4.77673	6.72236	5.82541	4.51337	9.66294	4.57439
ITFG1	14.6271	9.77285	3.37299	10.499	8.53944	8.96656	8.2815	5.8247	3.3109	3.98059	8.26229	6.5384	6.17884	6.05559	3.8674	5.68407	8.3892	5.98162	8.04728	5.2518	8.57246	2.40937	15.565	6.90838	4.88979	18.0115	9.40365	4.72453	8.62019	4.01118	6.17378	3.84765	3.20745	8.78583	4.58049
ITFG2	4.84582	1.59473	3.10303	2.30683	2.51316	1.32632	3.33883	4.78588	2.56902	3.04669	2.92637	4.5701	1.3473	1.28634	0.57364	3.46783	2.61782	1.65953	2.27777	1.90878	2.64715	0.411636	10.3566	1.02042	0.895585	3.18141	1.83331	1.62666	1.05922	3.76646	5.19647	1.08051	1.30422	5.67881	4.53262
ITGA1	8.03513	0.119223	0.0482986	0.81571	0.211586	0.0979305	0.137184	0.00538451	0.0345787	0.0132859	1.04672	0.0617407	0.915753	0.141718	0.299876	0.0111394	1.54036	0.865367	0.150353	0.220572	0.254686	0.101654	3.14009	0.97697	0.0881226	0.15825	4.70713	6.84874	0.715112	0.0591049	0.0589363	0.0361554	0.0201182	0.0324824	0.0843304
ITGA10	0.122315	0.358281	0.00634943	2.12983	0.00174744	0.485077	0.00537114	0.00192755	0.0235904	0.0116342	0.0207837	0.0047344	2.31647	0.106806	0.014919	0.00862157	0.015315	0.0205404	0.021868	0.138692	0.00253409	0.0040454	0.396808	6.89757	0.00611021	0.277163	0.292584	0.155888	0.731639	0.0146647	0.122171	0.0631237	0.0257367	0.544043	0.0539906
ITGA11	5.50267	5.68849	0.00409234	3.94715	0.000468732	3.86924	0.000957984	0.00464986	0.0172791	0.0182107	0.00202295	0.00453966	3.58284	0.104745	0.00215432	0.00950895	0.00351541	0.0396376	0.845892	0.00477912	0.00318038	0.00334359	7.84684	1.73874	0.0120892	0.14044	0.0767667	0.283427	2.43021	0.0795892	0.0367654	0.00829725	0.0188538	0.206101	0.0590714
ITGA2	0.00687376	0.0917831	0.00172	0.152967	0.00480658	0.0459623	0.25295	0.0603322	0.000612245	0.00133082	0.00983742	0.120523	0.0105327	0.0163117	0.00774539	0.558566	0.00372333	0.012047	0.00535167	0.483968	0.00938868	0.00458787	0.0290369	0.0111535	0.275073	0.00415815	0.00491953	0.00996272	0.0748222	0.0415319	0.0135318	0.00219948	0.00527901	0.00345548	0.00154471
ITGA2B	0.43091	2.79988	0.0565714	1.5708	0.0275856	1.90336	22.7818	10.0589	0.112289	0.246945	0.347721	3.21361	0.336747	0.785219	0.117575	85.257	0.208532	0.172038	0.593086	0.291247	1.17035	0.186746	0.83143	0.162749	0.0708677	0.0334126	1.70677	2.8739	1.09618	0.247315	0.206271	0.0707642	0.041587	0.0393737	0.126867
ITGA3	0.132627	0.00468365	0.000491496	0.726378	0.00341769	0.00728244	0.00526623	0.00824989	0.00106155	0.00068194	0.0034828	0.120201	0.0222009	0.0338099	0.00184608	0.0168829	0.00270345	0.00159378	0.00483249	0.0229872	0.0014131	0.00575423	0.0519276	0.00367452	0.0141135	0.00127863	1.25285	0.0524336	0.0103537	0.000484164	0.00183492	0.00204797	0.000881194	0.00300705	0.00294969
ITGA4	0.411875	0.157565	5.79741	0.098968	11.1481	0.419823	10.0597	10.8014	7.02996	6.51781	4.63149	7.02699	0.512864	8.46657	6.95294	5.29969	4.24298	7.83166	0.173473	17.2068	4.10534	1.61425	0.284464	0.241149	7.90079	0.0167168	0.195113	0.0735522	0.161399	8.03946	13.5058	10.2476	14.0217	9.20267	8.65712
ITGA5	1.61223	4.41809	0.228776	2.91395	0.135015	6.51841	0.928253	1.72476	0.300923	1.2337	1.25909	1.13814	1.42313	13.9512	5.359	1.32539	1.3585	2.18631	3.17586	0.40259	0.883239	0.457662	1.2925	0.974324	9.79078	0.126983	6.68037	1.5553	5.78775	0.209715	0.38319	14.2744	9.33561	1.7692	0.873678
ITGA6	0.514522	0.290108	0.400855	0.663623	0.528335	1.09115	2.65466	3.86167	0.047538	0.290364	1.85359	3.0347	0.32751	5.44671	4.95132	4.7342	1.64602	2.36201	0.15049	1.0752	1.77428	1.17094	0.78269	0.151885	3.91303	0.064339	10.1754	0.179351	0.216895	0.991633	0.513554	14.0231	5.89456	1.33846	0.915338
ITGA7	0.080783	0.266874	0.0481037	0.719482	0.0288127	0.208741	0.000532033	0.00158257	0.00164679	0.00276203	0.00341854	0.00962084	0.0706957	0.0248566	0.0109988	0.00156742	0.00156884	0.00757416	10.8918	0.030147	0.000545599	0.00257761	0.097776	0.196406	0.00955477	0.0802025	0.554913	22.4087	0.474328	0.686482	0.00734634	0.0306357	0.00445356	0.0192226	0.0269161
ITGA8	1.0186	0.238688	0.105224	0.590401	0.075165	0.0418897	0.000130488	0.000271015	0.00130994	0.00125174	0.0278752	0.00384938	0.0213036	0.0275144	0.105963	0.00116449	0.0408818	0.361183	0.473173	0.0119373	0.00226215	0.030726	0.263191	0.00846141	0.00248541	0.0190026	0.278688	9.14578	0.23646	0.0276011	0.00338546	0.026964	0.0151893	0.00220829	0.0140955
ITGA9	1.23501	1.79918	0.140288	0.754007	0.0432329	1.9305	0.0191966	0.0371531	0.0217857	0.0113382	0.0150756	0.381605	0.405267	1.00411	0.0475393	0.0858792	0.0191312	0.047522	0.0399365	0.280399	0.00845805	0.0265368	4.32941	0.0650903	0.144385	0.0296656	5.0729	0.196717	1.2429	0.076757	0.349641	0.0690015	0.0208241	0.158527	0.228374
ITGAD	0.0538734	0.00706711	0.102349	0.00316889	0.0946082	0.00392398	0.0166103	0.0170229	0.00255797	0.0354302	0.00644567	0.0948742	0.00479996	5.3692	0.0394302	0.0194531	0.0100014	0.112045	0.00261833	0.43848	0.0100854	0.0642534	0.0468961	0.00157354	0.00816169	0.316459	0.284374	0.000885908	0.00560928	0.0476249	0.0509444	0.0656179	0.0176536	0.0424102	0.014433
ITGAE	0.00492261	0.0422634	0.0371463	0.0226793	0.0192317	0.0445244	0.0128436	0.0677009	0.0205089	0.0254072	0.0131277	0.0198198	0.0102563	0.0050007	0.0223008	0.0732895	0.0262042	0.0537926	0.0390588	0.556229	0.0337632	0.0360478	0.00954082	0.0121173	0.0848187	0.0112012	0.00454066	0.00549163	0.168779	2.02815	0.0354163	0.0143066	0.0363049	0.0126368	0.0684853
ITGAL	0.0127204	0.024176	0.833108	0.0191979	5.6041	0.104922	2.64512	1.21679	0.0179273	0.0369007	2.7013	1.56585	0.0152603	2.65501	15.6766	0.389093	3.16769	4.37634	0.0142346	8.13065	1.50127	3.96014	0.0129602	0.00417673	0.123493	0.00369352	0.0793039	0.000374757	0.0306126	2.11598	2.44174	4.31994	0.964866	0.476243	1.21763
ITGAM	0.0353755	0.105253	2.5054	0.0317851	2.04453	0.738157	1.32414	0.237635	0.08053	0.0325137	2.09557	1.04665	0.0623684	8.39113	43.407	0.728911	1.80302	17.2366	0.079243	4.40968	1.58457	23.9741	0.115564	0.00143328	10.9658	0.00214143	0.109259	0.000208226	0.188674	1.65532	5.3806	19.0439	9.49181	3.64233	1.66908
ITGAV	6.57669	5.76293	0.437403	3.65495	0.590276	7.75639	0.70794	1.19164	0.206555	0.203941	1.21349	2.30746	8.29132	88.2524	12.0066	3.79441	1.37916	4.0908	1.96655	1.17865	0.618415	2.04258	10.1108	1.89612	98.0156	2.29156	3.67079	5.92434	3.84429	0.551038	1.11176	32.5064	35.3351	3.00405	1.42961
ITGAX	0.00323254	0.0125543	0.126333	0.0025101	3.27324	0.0428961	0.0382008	0.0209822	0.00766026	0.00762204	0.165245	0.0651627	0.00896468	2.0371	37.4522	0.098831	0.313331	0.603491	0.00229038	1.83933	0.0304293	0.107875	0.0136163	0.000461541	0.47763	4.90663e-05	0.00202186	3.1026e-05	0.0115404	0.333786	0.0952447	1.47203	0.454096	0.0326087	0.123891
ITGB1BP1	5.87426	9.45341	9.72163	6.67881	7.69924	10.2026	4.73812	5.22571	3.52819	4.05828	4.77226	6.20006	3.29192	5.06546	6.00532	5.97889	5.86496	10.4456	2.99706	8.6078	4.94759	5.15447	7.39112	1.68036	4.25816	5.34588	4.97683	5.05133	7.46081	6.32021	6.99804	7.4675	6.56685	10.7743	9.59624
ITGB1BP2	0.00582828	0.0126348	0.0014224	0.00402176	0.00667716	0.00684217	0.00219142	0.00345521	0.0298962	0.0191172	0.0197054	0.0285818	0.000742838	0.0106964	0.00493988	0.00246477	0.0108195	0.00298489	0.00802912	0.00427946	0.00401838	0.000627454	0.00296955	0.0017355	0.0106987	0.00997351	0.00319633	0.00323896	0.238251	0.00432857	0.00128214	0.0136128	0.0275482	0.00159124	0.00254614
ITGB2	0.0897239	0.207443	11.8373	0.0340367	24.3184	1.22998	8.31744	3.74545	0.557519	0.686229	6.51977	2.63774	0.16789	25.0918	67.3559	5.4737	5.50489	37.2861	0.136698	40.7656	3.89471	32.111	0.355026	0.0281281	29.8669	0.0259434	0.218543	0.00773267	0.394545	16.1559	12.3953	25.6772	17.5826	4.0505	7.71206
ITGB2	0.00560179	0.00383943	1.59103	0.000926278	2.75371	0.0191858	0.319639	0.00568421	0.00904679	0.0083804	0.112516	0.0147916	0.00703106	0.0439214	0.054143	0.0103812	0.0790116	0.977635	0.00295953	1.7819	0.136625	21.242	0.000693278	0.000183122	0.0274091	0.000173787	0.00133412	0.000285824	0.00682472	1.38607	0.847039	0.050989	0.0126633	0.0699041	0.858448
ITGB3	0.783706	2.37114	0.836897	0.692275	1.05187	2.7352	0.522758	0.230378	0.0195363	0.0802045	0.263632	0.601465	5.56791	3.74955	2.13492	3.58259	0.29597	0.927987	0.0980778	0.978926	0.166349	1.14355	5.82203	1.33853	58.0768	0.708585	0.592914	0.235426	1.35363	0.504482	0.8939	1.86864	1.4346	0.734373	0.424806
ITGB3BP	2.42924	1.94424	4.425	1.17256	2.13769	1.92816	6.10786	5.12725	5.91871	4.83314	4.95128	6.07609	1.71664	2.43354	1.67249	5.92819	4.35986	1.99521	1.06603	4.28	4.58607	2.38571	2.31717	1.29173	1.23636	2.72833	1.29075	0.854464	0.615382	2.71077	4.66595	2.3274	2.85068	4.60574	8.09296
ITGB4	0.234469	0.156078	0.0208738	0.64214	0.246164	0.125708	0.179605	0.336619	0.00135719	0.0107471	0.0348206	0.0540355	0.0570562	0.0210496	0.0190298	0.338944	0.0364736	0.0462049	0.0299114	0.0162524	0.0235539	0.00626544	0.263268	0.0662843	0.0135624	25.5448	4.08036	0.171391	0.224119	0.00981988	0.131109	0.0341593	0.0108351	0.190059	0.00833038
ITGB5	18.9538	29.6664	0.711435	26.4679	0.453	31.2722	0.166444	0.0732186	0.241855	0.142251	0.816686	1.22699	71.2952	19.8306	9.0521	0.246876	0.984937	2.06708	7.71715	0.770935	0.280057	0.205843	28.9478	14.3142	1.20554	2.33541	1.26462	8.6066	11.2748	0.938543	0.325998	4.10029	1.16333	0.903106	0.2462
ITGB6	0.00130852	0.0978697	0.000398743	0.00531906	0.00102975	0.17559	0.0272675	0.00655259	0.000317958	0.00260849	0.00286969	0.010173	0.00210123	0.00117797	0.00080155	0.118936	0.00213922	0.00258272	0.000107698	0.00138727	0.0216871	0.00113272	0.00182924	0.000926548	0.000688629	0.001364	0.00867944	0.000101373	0.000615643	0.000531478	0.00090007	0.000530499	0.000494338	0.000818721	0.00051626
ITGB7	0.091767	0.796922	8.73569	0.0659106	26.8227	0.949241	12.6053	3.24006	0.353021	0.902231	6.80255	3.46729	0.167902	1.22407	12.4874	0.634564	6.79296	33.802	0.137458	26.8547	0.442434	3.04975	0.0730415	0.0146039	6.16998	0.022617	0.170337	0.0161176	0.115515	26.253	4.05189	2.95589	2.17664	0.360541	2.51097
ITGB8	0.0193991	0.0767467	0.0142131	0.217042	0.00659354	0.0971409	0.000106449	0.000376944	0.000306474	0.000683224	0.000298222	0.00174378	0.220205	0.0229419	0.79308	0.000436137	0.000883467	0.00659023	0.42899	0.00453488	0.000165684	0.000633253	0.12272	0.198304	0.0290463	2.93547	0.0427385	0.321066	1.69042	0.0212001	0.00173189	0.0218494	0.0100845	0.00605188	0.00126271
ITGBL1	0.251453	12.8387	0.000310267	20.0255	0.00308922	8.11717	0.00246938	0.000449197	0.000698292	0.000953305	0.000456192	0.00193385	1.16431	0.0174706	0.00404233	0.00056066	0.00125434	0.174899	0.104952	0.00277784	0.00135695	0.000542783	0.590822	0.349566	0.00072282	0.0923258	0.0238152	0.0965638	16.7057	0.0117824	0.00134316	0.00829235	0.00053726	0.00119785	0.000502353
ITIH2	0.320713	2.71904	0.0205296	4.11742	0.00717071	0.19332	0.000604591	9.45389e-05	0.013118	0.00239458	0.000958701	0.000592656	0.112822	0.0421203	0.00405185	0.000151744	0.00133806	0.00648899	0.0180122	0.00344247	0.000542327	0.00197999	0.110309	0.0186545	0.000771595	0.00968748	0.0527565	0.015339	0.794229	0.0021598	0.0264139	0.00147003	0.00121733	0.340338	0.0389096
ITIH3	0.0488082	0.00449442	0.0320155	0.00484658	0.0142776	0.0021552	0.000859286	0.00195603	0.00130949	0.0187495	0.000630387	0.00161795	0.0193568	0.0106553	0.000953386	0.00257469	0.000796975	0.00498497	0.00216462	0.00809177	0.000450672	0.00167967	0.058364	0.0173011	0.000614399	3.8841	0.262252	0.0049238	0.00235328	0.00460311	0.427008	0.000944438	0.000424529	0.254035	0.0203949
ITIH5	6.66065	21.5523	0.0936785	7.26011	0.466535	9.16297	0.53784	0.867571	0.0336644	0.0318117	0.64992	5.44643	0.606925	0.250101	0.0916084	3.38523	0.535874	0.336876	28.5306	1.84963	0.707936	0.850131	1.29703	0.320201	0.00780586	1.17563	3.35807	2.76003	23.3799	2.07106	0.646209	0.0892673	0.00941306	0.31612	0.184541
ITK	0.00348627	0.00155634	1.01172	0.0525722	0.532281	0.00233752	0.646195	0.0351395	0.00901153	0.110633	0.04157	0.0800582	0.00213261	0.0497012	0.0221266	0.0373771	0.0464014	0.392291	0.0108598	5.59615	0.100582	0.663854	0.00182217	0.00154174	0.00256738	0.00189511	0.0055819	0.00102526	0.00316426	13.9789	0.699281	0.0173092	0.00800285	0.052028	0.375271
ITM2A	33.9225	70.8085	1.72108	96.542	2.7562	11.6977	1.81485	1.67591	0.353616	0.370233	0.520662	5.33216	6.99427	1.06051	0.343763	3.52455	0.59691	1.18078	64.4696	11.3842	0.822829	0.511031	40.1938	4.09273	0.0467551	0.32453	6.33305	6.55179	100.429	9.18342	1.47222	0.163428	0.10191	5.27985	2.29796
ITM2B	346.894	381.64	134.612	322.271	253.31	367.096	269.824	127.016	56.5833	57.7827	174.192	192.332	209.134	174.649	147.251	140.609	173.521	285.422	157.496	186.116	215.741	196.163	316.962	259.322	46.8031	378.716	585.077	376.404	395.265	155.718	170.977	52.5293	28.0576	141.15	114.419
ITM2C	74.2796	48.29	5.17291	63.8668	22.4749	22.4145	23.4863	6.32847	1.05752	1.67235	12.3899	10.0546	35.7047	47.6785	16.7315	6.73969	16.2965	15.5947	17.0026	11.7813	11.9783	2.099	67.6362	32.2575	19.194	25.311	45.1596	13.5523	59.306	7.05231	5.43538	8.37494	5.45001	7.81876	3.25395
ITPA	5.67821	3.84915	9.88957	4.59128	7.04825	3.56997	6.08626	8.26289	18.4155	16.2379	7.79242	6.56397	6.25615	5.70724	3.6311	9.23977	9.84132	6.21391	2.98303	8.29662	9.79281	3.72171	7.25575	3.16677	3.40254	1.9368	4.98603	6.56222	2.04823	7.07777	11.7953	5.25497	6.1838	7.04205	10.1581
ITPK1	3.35312	0.829172	2.49348	0.586594	3.56251	0.647962	1.178	1.01462	0.149361	0.23737	1.48459	2.47431	0.345039	5.32178	2.79882	1.47224	1.64843	2.63948	0.725729	2.48521	2.15764	1.21739	1.95195	0.25121	1.02579	16.051	3.01973	16.1587	0.552613	2.5229	4.00653	3.13466	1.98046	2.41992	2.00994
ITPKA	0.135823	0.0592658	0.0028151	0.0538557	0.00640616	0.0450267	0.00294907	0.00508877	0.00121277	0.0317746	0.0635183	0.0208134	0.00296513	0.00328121	0.000523561	0.00368386	0.0262471	0.00223601	0.00617897	0.00145707	0.0149979	0.00180893	0.0504858	0.00607443	0.000595588	0.00338686	0.0352739	0.00049977	0.0291396	0.00123039	0.00878467	0.000701794	0.000980911	0.211821	0.0230853
ITPKB	1.35031	1.7454	4.17305	1.4677	1.39888	1.40964	3.00952	1.55518	0.0560806	0.109598	1.09663	1.90396	1.87468	4.10788	4.37975	1.39976	0.831754	1.63558	1.91826	7.791	0.996372	1.538	1.14534	2.34665	3.09495	0.271663	7.99299	2.78769	1.27758	11.2921	5.32613	2.14681	1.25884	3.04561	1.59533
ITPKC	1.14829	1.51771	0.641208	1.3431	0.352296	1.84896	0.618459	0.721634	0.0276552	0.319723	0.227573	0.288668	0.491518	1.26023	0.194993	0.329068	0.155452	0.417646	8.32406	0.494996	0.153655	0.297164	0.801996	0.695356	1.23167	0.664211	0.387653	2.41638	4.01832	0.509939	0.39669	0.440189	0.501849	0.684332	0.403549
ITPR1	4.99589	1.0826	3.11281	3.14297	7.51358	1.3167	1.88491	1.38323	0.334947	0.728074	2.94019	2.08996	3.64411	1.56645	1.26588	2.01371	2.66007	3.34825	1.6211	2.05998	1.58856	0.52422	6.75334	1.85797	0.342947	0.356047	4.71584	10.1029	1.59775	2.24385	1.97302	0.788466	0.550511	2.23055	3.53009
ITPR2	5.75506	3.25464	2.11173	2.97033	1.79703	1.94166	1.01397	0.830092	0.246337	0.245145	0.447425	0.931951	1.30667	2.24161	2.10759	0.891384	0.392895	1.2699	2.55236	3.63364	0.367675	1.42161	6.55766	0.521351	1.46944	0.774357	1.40377	0.257119	1.63394	2.33871	2.08195	1.53757	0.885711	2.48553	1.67373
ITPR3	0.228694	0.482786	1.94573	0.420197	0.314778	0.823291	0.642062	0.384562	0.0222156	0.0871817	0.402946	0.349533	0.316021	3.4926	1.36477	0.333145	0.301177	0.687396	0.261889	1.69559	0.0760918	0.254489	0.401849	0.236475	7.96642	0.272197	1.21112	0.106017	0.903984	0.7104	2.0391	2.78729	2.18925	0.447124	0.697409
ITPRIPL1	1.85949	0.851366	1.90558	0.63807	3.0019	0.965124	0.970649	1.42856	2.38373	2.04367	3.9907	2.01647	0.848667	4.13449	4.31105	0.885248	6.64412	4.26538	0.849285	2.47867	1.37261	1.65474	3.13768	0.223624	0.730315	0.233128	2.53561	0.891617	1.07769	2.22052	1.13017	3.2008	2.23763	1.85575	1.65589
ITPRIPL2	2.03094	3.86246	0.491786	3.48791	0.47022	3.63923	0.714651	0.661134	0.123359	0.101921	1.41051	0.912466	3.50543	33.7255	10.3465	1.48889	1.06443	3.40268	1.75271	0.642283	0.577236	3.65066	2.8044	1.76229	43.3596	0.0605274	3.43535	5.21216	2.8356	0.623282	0.571056	17.0185	14.8973	0.841744	0.824758
ITSN1	2.4928	2.38744	0.538244	1.13364	1.84018	2.12025	1.84812	5.08492	2.34862	1.7525	0.524536	1.37024	1.93402	7.83548	2.8248	1.86317	0.447682	0.842407	0.760674	0.243892	0.366907	0.21799	2.5063	0.927382	2.59578	0.726555	1.97767	6.28803	1.42826	0.311983	0.399937	1.33159	0.856883	1.59224	0.542704
IVD	3.41875	1.93854	3.63396	1.41788	4.18626	1.19312	3.05305	2.80684	0.902492	1.41281	4.82526	3.9759	0.65295	4.0281	2.48319	2.87333	4.81792	2.06195	2.22954	4.35892	2.91405	0.965268	2.6957	0.701067	4.01912	3.03674	1.63276	3.32082	4.05131	4.77653	3.99996	1.92176	1.99452	3.20564	3.20793
IVNS1ABP	3.65269	3.38329	12.5099	22.5717	19.1263	3.70383	23.5881	25.1497	8.37658	14.9138	30.5094	26.0671	4.65985	25.2096	9.07347	22.148	29.8265	9.49705	13.2076	12.2133	22.7609	4.62431	3.35923	5.59781	51.4822	6.5923	6.45127	5.32977	8.70096	9.09363	8.76691	13.3143	24.5282	10.6542	16.9292
IWS1	2.49284	2.13036	4.50323	2.06871	4.21804	2.87555	4.61149	5.27092	4.16853	5.14996	4.45347	4.61844	2.35925	5.84322	2.5371	6.29398	3.6978	2.7553	3.78969	4.02559	2.92307	1.59817	2.51827	1.37772	3.34197	2.38778	1.92212	1.32832	3.39519	3.5901	5.97289	4.58696	4.30446	5.09252	4.80407
IZUMO1R	0.000238041	0.000271449	0.341063	0.000126937	0.014571	0.00021371	0.00189614	0.00347937	0.00111414	0.0214015	0.0195637	0.0164095	0.000730295	0.000698806	0.0120708	0.0141741	0.0263572	0.16086	0.00125421	2.03437	0.0180995	0.0186857	0.000288488	0.000261014	0.000301281	8.76378e-05	0.000231984	9.84472e-06	4.29814e-05	3.64645	0.532491	0.000403565	0.000789356	0.0224674	0.136559
IZUMO4	5.32223	2.18362	0.652387	2.04945	1.77282	2.81685	1.69465	1.69897	0.479539	0.35592	0.662682	2.33487	1.44443	0.338109	0.364231	2.41097	0.847299	0.620167	0.949606	2.49887	0.524774	0.275803	4.44587	1.35292	0.13731	1.65985	0.526414	0.157152	2.44001	2.32105	1.39656	0.202415	0.174376	1.50675	0.911013
JADE1	2.35725	1.85557	1.29336	1.20428	3.01822	1.67853	2.27879	2.88919	1.89655	2.72767	2.76099	2.75987	0.615724	6.43841	3.37536	1.7291	2.8149	1.45725	1.60162	1.59176	2.28531	1.81462	0.805913	0.452327	2.54093	1.18214	1.61803	0.157839	1.65226	2.12933	1.20835	5.16892	4.24785	1.15049	2.44957
JADE2	1.51364	0.632628	0.159364	0.569331	0.244696	0.386236	1.01329	0.343759	0.346161	0.369119	0.166241	0.519433	0.275463	4.1573	0.402563	0.19762	0.162231	0.255499	0.235105	1.16717	0.226076	0.082769	1.27564	0.274938	0.613246	0.478453	0.684099	0.875589	1.15353	0.775144	0.200742	0.370266	0.390132	0.380872	0.212716
JADE3	0.104919	0.101387	0.196764	0.018888	0.847551	0.276909	0.265181	0.42672	0.519428	1.08268	0.289804	0.42839	0.0408109	0.468841	0.60946	0.386875	0.33528	0.50721	0.167149	0.613926	0.385623	0.193935	0.0460058	0.014951	0.568719	0.0372125	0.192758	0.00567455	0.068422	0.298175	0.888093	1.28586	0.819302	0.199728	0.61166
JAG1	6.28287	7.36194	0.0235046	3.03017	0.0296023	5.2131	0.0215052	0.0387023	0.0278388	0.0593006	0.0205334	0.0940957	5.58606	0.940008	0.243642	0.109853	0.0351943	0.133584	6.66226	0.120911	0.0698531	0.299174	4.07483	1.20761	3.29862	1.09985	32.9623	14.1199	6.03527	0.271711	0.11714	0.706942	0.889972	0.457124	0.0929788
JAG2	0.0129959	0.0780406	0.00774464	0.0358251	0.0486811	0.0264171	0.0491403	0.143201	0.000767783	0.00399117	0.0222771	0.418993	0.00860014	0.0169621	0.0056942	0.105134	0.0211476	0.00579596	0.0200832	0.00589982	0.0178093	0.00201813	0.00686856	0.00167086	0.0491765	0.00231136	3.19338	0.0242732	0.0115446	0.00574657	0.041346	0.00373692	0.0063646	0.436761	0.0157388
JAGN1	9.39597	5.07316	4.84012	4.65567	10.1817	4.6193	8.35353	10.548	4.89415	10.184	9.30857	9.56283	7.282	6.2132	3.82551	9.78178	9.73011	4.43052	2.84425	4.90266	10.2703	2.23371	14.6255	6.51719	5.33578	7.84798	5.82772	3.53998	5.04099	4.49321	5.4002	5.10626	6.84956	8.60632	5.02559
JAK2	3.41149	1.03558	0.83426	1.7772	1.28307	0.87408	3.07304	1.75266	1.44402	1.34984	0.942532	0.848285	1.28557	2.75197	1.78577	1.42516	0.94434	1.12029	0.917907	1.29909	1.0463	1.64315	2.64173	1.52482	0.534997	2.87738	3.82211	0.356326	0.795796	1.20455	0.782943	1.50727	0.921629	1.30648	0.627086
JAK3	0.645369	0.0996141	0.749627	0.214152	0.385672	0.0846004	1.00576	1.13184	0.0870187	0.272583	1.20886	2.77551	0.281469	1.57959	0.196179	1.24232	0.979293	0.410157	0.23098	1.82859	1.16955	0.396313	0.495978	0.214099	0.247039	0.217838	3.2568	0.0959639	0.0351132	0.604693	1.40904	0.604569	0.245727	2.18687	0.574326
JAKMIP1	0.0233277	0.0346975	11.7845	0.199127	8.98202	0.00604802	1.60679	1.00589	0.0543791	0.210235	0.642068	3.85043	0.186736	0.236576	0.329623	0.432559	0.717658	0.897634	0.0643039	12.3711	0.24025	1.20848	0.124253	0.161708	0.0134057	0.155841	0.0757392	0.13408	0.214878	11.7754	14.6088	0.0147764	0.0132448	14.4285	9.14727
JAKMIP2	0.0836897	0.0814553	0.00039858	0.0807889	0.00123184	0.135728	0.0152675	0.0160013	0.00908824	0.0261353	0.0402094	0.0168642	0.0404292	0.0340882	0.00154499	0.0304408	0.069515	0.025175	0.0263328	0.00373393	0.0308383	0.00254887	0.0698041	0.355686	0.00182022	3.47276	0.053616	0.00244427	0.0793006	0.00284095	0.0335629	0.0108809	0.00137637	0.187648	0.0394928
JAKMIP3	0.0082234	0.0763146	0.000278481	0.0362957	0.00102255	0.0649875	0.000307329	0.000196547	0.000496992	0.000404072	0.00014132	0.000635914	0.00142826	0.00121647	0.000647342	0.000274874	0.000245508	0.00147282	0.00966934	0.000755045	0.00036596	0.000172966	0.00719012	0.00207226	0.00112911	1.46954	0.00503923	8.63247e-05	0.0511968	0.00232644	0.000870716	0.00110884	0.000264706	0.000724881	0.000147283
JAM2	1.45611	3.98662	0.00936454	7.44955	0.0214947	1.30838	0.0440189	0.0957797	0.0786835	0.011824	0.0230449	0.546205	3.8139	0.0941803	0.0336624	1.26744	0.00865713	0.0483372	0.850098	0.0404551	0.00832017	0.0421073	0.930498	4.78011	0.00098889	0.793947	36.2413	2.57909	12.5343	0.0659931	0.0838254	0.0680807	0.00686812	0.420553	0.033381
JAM3	4.75376	5.24649	0.0815672	3.80595	0.106633	3.1754	0.0312726	0.0645457	0.0143874	0.0060671	0.020184	0.446401	2.68378	0.103912	0.0303613	0.340938	0.0270437	0.0610961	4.04527	0.127585	0.0299003	0.00946635	7.22487	2.07008	0.0073049	35.2427	2.27438	11.5399	9.93622	0.334352	0.060043	0.0678447	0.00338273	0.219232	0.0628542
JARID2	1.19954	1.0524	3.13859	0.5455	1.1458	1.56684	3.24804	2.95222	1.72581	1.46049	3.37684	3.88534	0.533861	12.0217	5.092	4.85102	2.62941	5.31633	1.36676	1.64646	3.62606	1.56462	1.34008	0.745861	15.0892	0.953975	2.04471	1.63875	1.03433	2.52703	2.49151	11.2326	12.5956	3.89127	2.43058
JAZF1	0.0838509	0.0909284	0.00852986	0.0304957	0.00377002	0.0412078	0.000215588	0.00030834	0.00245253	0.0161784	0.00505389	0.000688681	0.0664994	0.00771303	0.082829	0.000765747	0.00235337	0.00715075	0.00722909	0.00171944	0.00102598	0.0472304	0.290589	0.0153774	0.0327173	0.00318313	0.268718	0.00280745	0.0140964	0.00296588	0.0917077	0.0194099	0.0391584	0.201774	0.0160393
JCHAIN	0.000452787	0.000199886	0.00190087	0.000308278	0.0198081	0.000596639	0.00304467	0.00430857	0.000595575	0.00246671	0.0339969	0.01058	0.000988869	0.0126371	0.00580005	0.0340542	0.02781	0.0129508	0.000278259	0.00403718	0.0115198	0.000868663	0.00242444	0.00135387	0.00173797	0.00194945	0.000256244	3.14457e-05	0.00056143	0.00564035	0.0155241	0.01483	0.00304345	0.00347848	0.0064738
JDP2	2.66587	1.28621	0.245182	1.048	0.533073	1.45669	0.104638	0.731408	0.255967	0.266292	0.312117	0.892727	0.706784	17.9909	2.57326	3.31162	0.517042	0.807785	1.64403	0.810491	0.329925	2.99425	2.073	0.417748	75.9554	0.0506649	1.21984	0.764251	1.01877	0.249275	0.0991305	14.4677	51.392	1.19393	0.739485
JKAMP	14.379	13.3204	4.00249	12.4498	7.93595	12.3236	3.27346	3.38992	1.54675	2.34019	3.72915	4.39812	11.1176	4.70075	3.28152	4.04721	3.26687	4.85356	9.84524	5.96331	3.41726	2.04164	16.0132	13.5677	5.41765	10.2638	9.47517	3.2881	10.8211	4.04257	2.34181	4.98385	4.7644	4.2215	3.3357
JMJD1C	6.29209	10.4032	7.3097	7.47858	6.63772	9.20301	6.38369	8.36191	1.55508	3.17977	5.09246	11.9734	3.58255	10.5426	5.35924	6.33946	4.62701	4.79671	27.1569	4.44094	3.21205	2.33804	4.79692	3.23989	4.73192	3.01517	11.2289	6.65162	16.5393	5.51842	9.52554	8.40419	4.65843	21.1106	5.82686
JMJD4	0.154829	0.230662	0.633386	0.11669	0.104389	0.175876	0.230496	0.511006	0.598421	0.671329	0.209859	0.169067	0.145193	1.54448	0.481088	0.537232	0.183084	0.254574	0.10508	0.185314	0.203157	0.267111	0.837026	0.0736443	1.07877	0.086315	0.224631	0.479599	0.839532	0.199038	0.73167	0.911796	0.967467	0.0963607	0.283451
JMJD6	7.50933	4.54451	5.38944	5.69786	5.12938	4.2971	6.53305	9.57588	3.41864	6.37669	5.98214	9.22816	3.99835	4.74552	1.84567	11.5248	5.92662	5.46544	5.80673	5.57796	6.2714	3.24455	7.60616	4.97665	2.15144	7.63873	12.7204	14.9302	7.44324	7.46728	3.80042	3.84412	3.68453	7.63984	6.74379
JMJD7	0.564886	1.07819	1.05471	0.203059	0.506936	0.905548	0.681432	1.20619	0.405775	1.18775	0.693169	0.690996	0.385907	0.261795	0.242769	0.370173	0.638792	0.3881	0.397593	0.863826	0.439177	0.188857	1.13804	0.218242	0.656959	0.706563	0.701817	0.944682	0.235946	0.864843	1.81937	0.309762	0.465254	1.92854	1.67035
JMJD8	2.8873	3.46399	1.11664	1.52059	0.994552	3.1752	0.964183	0.899405	0.952195	1.27664	1.14972	1.61567	2.68597	0.878867	1.23256	2.0379	1.28091	0.725705	2.51535	1.28274	1.17162	0.420789	4.21775	1.76971	1.16595	2.81436	3.8178	2.06255	2.99087	1.45964	1.4039	0.93509	0.97902	1.38592	1.31316
JMY	2.04387	1.40364	0.79062	1.43487	1.01842	1.70211	1.45852	3.43028	1.9236	2.4088	0.77991	2.0469	1.05653	2.18554	0.496167	3.04741	1.0189	0.619716	2.45423	1.16511	0.587031	0.0889204	1.89854	0.78585	1.36525	1.36254	2.03387	3.6925	2.07563	0.682792	1.43873	1.38752	1.34208	2.50872	0.588611
JOSD1	2.82689	2.48545	1.06378	2.2254	0.752805	2.15887	4.18181	4.58676	4.99745	6.65851	2.24186	4.42333	1.56954	5.81254	1.93104	3.36141	2.62108	1.42919	4.03185	2.17143	3.17443	1.34752	2.80929	1.75279	5.71515	1.01691	2.62762	2.91023	1.82048	1.02214	2.25415	4.2794	4.48035	3.07021	2.47557
JOSD2	8.60793	7.84857	5.9236	6.487	9.97518	6.89642	6.69202	8.12639	39.6498	17.9838	6.07416	7.11885	6.05132	3.68182	4.044	7.65012	6.44607	7.50062	9.22899	10.227	7.01839	4.27726	7.21252	5.98765	3.50874	94.3866	7.07493	2.18969	7.97646	6.9609	8.86351	5.68973	8.54027	12.2133	6.81628
JPH1	0.105565	0.0566786	0.00909196	0.0974842	0.0276149	0.0405173	0.00644393	0.00958703	0.00142956	0.012377	0.0152806	0.0237584	0.389694	0.0237401	0.0183285	0.00830824	0.0181493	0.0202139	0.806196	0.00836409	0.00596539	0.000853219	0.809927	0.185578	0.00331476	0.8936	0.172395	0.00654796	0.0536394	0.0378012	0.0269116	0.00953017	0.00721151	0.0104952	0.00864349
JPH2	0.00258463	0.0117965	0.00278459	0.127016	0.000546541	0.0347239	0.000200862	0.000189673	0.00060386	0.000778744	0.000789548	0.00073912	0.156851	0.00688677	0.00094224	0.000274662	0.00150172	0.0019733	0.588778	0.0033416	0.000641226	0.000402754	0.01243	0.198456	0.000495609	0.0045501	0.00836002	16.7582	0.0177524	0.00800221	0.000234113	0.0133608	0.00303184	0.000266042	0.00153504
JPH4	0.0104147	0.329334	0.000122209	0.320296	0.00307383	0.19241	0.000187027	0.000185426	0.000831991	0.000323689	0.00051927	0.000555125	0.00786409	0.00476013	0.000669971	0.000644146	0.000616303	0.00320979	0.00411069	0.000747022	0.000388222	7.36189e-05	0.0326189	0.00317412	0.0104677	2.65277	0.00226824	0.0122426	0.0591292	0.000740724	0.000720048	0.00399679	0.00182632	0.000600476	0.0167212
JRK	0.631113	0.172758	0.0987374	0.164673	0.0266901	0.180679	0.100069	0.162346	0.177082	0.161145	0.09904	0.125611	0.0683483	0.750103	0.255271	0.24176	0.0717808	0.0456206	0.230232	0.0446906	0.115443	0.0354039	0.429148	0.0839928	0.261957	0.172886	0.270502	0.0034294	0.0864787	0.0229527	0.0619651	0.496203	0.412517	0.301919	0.165594
JRKL	1.66229	0.820891	0.91119	1.46795	1.32357	0.587229	0.809355	0.602065	0.379448	0.33184	0.672131	0.903531	1.45467	1.63067	0.839514	0.495143	0.82323	0.517686	2.17109	0.808582	0.545927	1.07901	2.4508	0.878692	1.29355	1.23459	1.46262	0.426812	1.22522	0.454501	0.652235	1.13701	1.06912	2.49528	1.39773
JSRP1	0.034612	0.291307	0.0022945	0.142553	0.00239948	0.237456	0.0592188	0.0435325	0.000719737	0.00249099	0.00169355	0.0426058	0.115967	0.0143655	0.00223074	0.0380603	0.00336747	0.00806561	16.8405	0.0187931	0.00399104	0.00303424	0.0608205	0.0768186	0.0114175	0.0340957	0.156562	0.0923612	0.612323	0.948741	0.00444692	0.0139866	0.00255108	0.00532218	0.00410265
JTB	23.3418	15.8435	18.4306	13.2327	21.5275	15.383	14.4609	14.0107	8.57273	12.9561	14.3794	15.8767	15.7602	6.82044	12.6184	15.611	13.8922	14.7507	12.8306	16.5787	14.7139	7.78481	22.3909	17.6781	12.0507	15.605	13.7602	5.61607	13.0174	14.2325	19.0619	12.4088	13.5693	19.5147	12.3551
JUN	351.551	246.951	197.264	255.149	225.589	170.543	313.426	304.635	13.3483	62.434	99.9622	81.6353	126.645	20.1428	55.7475	118.203	80.3521	245.118	309.95	146.542	61.19	53.1094	254.946	183.97	7.7651	461.723	340.86	423.857	350.073	140.362	307.33	8.99607	4.29383	90.2164	225.86
JUNB	408.616	317.133	294.514	333.021	162.519	298.481	234.869	257.92	4.00872	60.8444	46.6479	95.2039	139.586	90.4435	91.3246	80.1575	37.11	301.64	401.316	294.543	28.9342	70.2767	277.878	223.796	23.9684	274.969	471.158	601.485	452.257	251.911	186.373	53.157	34.3805	66.2983	164.037
JUND	461.587	417.296	369.932	431.587	218.947	429.66	242.415	260.886	18.6847	54.2765	77.2942	138.264	168.342	38.2763	61.8494	128.234	66.8792	156.82	893.811	180.998	48.4997	40.5499	263.761	291.813	32.3554	478.774	454.522	542.704	593.171	178.1	330.182	19.2753	15.4999	708.281	287.96
JUP	6.91951	6.46454	1.31067	4.82985	1.03407	3.38742	0.629289	0.586855	0.144314	0.11384	0.346734	0.879768	2.70914	11.4348	1.53523	0.709563	0.388977	1.50232	8.39328	1.94472	0.313737	0.450996	6.21496	1.46339	0.708217	7.53002	21.2696	1.66566	6.23596	1.94737	1.45924	0.359141	0.170818	1.9572	1.48181
KALRN	8.81647	0.635285	0.302005	1.0608	0.121257	0.772303	0.0669764	0.134345	0.20173	0.0620568	0.247368	0.153042	1.37199	0.0330639	0.0195098	3.3931	0.28482	0.213189	0.214198	0.215222	0.354238	0.0986353	2.97439	4.85135	0.0146532	0.21816	1.41346	0.427936	0.22145	0.061139	0.461431	0.0160117	0.0261335	1.53953	0.26282
KANK1	0.0824785	1.58059	0.00403263	3.20418	0.00817456	1.92869	0.00558428	0.00504725	0.00194395	0.00350902	0.00117654	0.0072093	2.28414	0.171499	0.0194936	0.0206349	0.00273873	0.0368166	0.424361	0.0368918	0.00404324	0.0391911	1.59495	3.88796	2.1758	0.297914	2.50341	1.58683	1.11444	0.0378985	0.013675	0.107532	0.128956	0.0136918	0.0036822
KANK2	2.56723	6.96431	0.0369567	1.92789	0.958771	10.1568	0.198924	0.11141	0.0191155	0.0280467	0.127477	0.531356	2.09681	1.12928	0.89468	0.243405	0.113445	0.355304	1.45048	0.0570918	0.113413	0.055909	2.61867	2.25156	1.31365	0.821362	5.11635	2.46909	5.61521	0.134748	0.106505	1.01027	0.492298	0.191183	0.10651
KANK3	0.406126	0.562281	0.0432828	0.873068	0.0449478	1.37947	0.624314	0.700911	0.0928085	0.257012	0.692885	0.883231	0.544346	1.17809	0.676516	2.06006	0.56025	0.523381	0.339688	0.114335	0.301196	0.188156	1.15664	0.263286	0.229278	0.531556	31.7998	2.01844	0.669581	0.112089	0.280761	1.34194	0.805172	0.411614	0.33425
KANK4	0.110877	0.0420687	0.00220153	0.0249894	0.00526776	0.0283067	0.000330286	0.00054044	0.000243377	0.000194898	0.000204558	0.0120872	0.0405092	0.00828223	0.000411461	0.000287942	0.000300398	0.00266228	0.197588	0.00141928	0.000214886	0.000110806	0.680341	0.0164477	0.000647541	0.0455449	0.363802	0.413	2.70706	0.0106568	0.00263811	0.0136782	0.000311517	0.00173645	0.00108354
KANSL1L	1.87607	1.33823	2.79907	2.79109	1.73701	1.63645	11.1441	17.5871	0.507773	1.76865	5.21236	9.88325	1.19415	1.47195	0.208821	5.07103	4.29846	1.17081	4.32005	2.63766	5.29751	1.17087	2.90238	0.90709	0.447294	1.52418	4.42979	1.10487	3.26657	1.88542	20.27	0.278875	0.314425	26.2218	9.872
KANSL3	8.09448	2.93525	2.4348	2.51449	3.00032	3.87961	2.90598	4.38397	1.54683	1.6923	2.71631	3.90724	2.24745	1.63586	1.54394	3.66849	3.03918	1.65731	4.86609	4.00007	2.44628	1.0937	12.6396	1.94089	3.29559	1.41711	5.09684	3.31313	2.99182	3.96568	3.3397	2.19656	2.07955	3.36777	3.39773
KANTR	0.26309	0.192399	0.626684	0.431271	0.415719	0.175406	0.70516	0.149835	0.0645029	0.11711	0.243668	0.486048	0.0954796	0.019661	0.222017	0.0502716	0.273724	0.0772211	0.0545216	0.360339	0.34016	0.0904642	0.290976	0.043944	0.0463856	0.014781	0.65305	0.225189	0.080573	0.642662	0.283961	0.0856563	0.134406	1.35624	0.258533
KARS1	4.37113	4.67896	5.45881	3.24521	11.2585	3.77332	10.2199	11.5714	8.73818	14.089	10.2656	12.4175	5.2139	6.02796	4.16573	12.3184	10.0094	4.87622	5.63263	5.67648	11.6099	2.44334	4.18351	4.75222	6.12483	3.00247	5.07304	6.10087	3.78483	6.21075	5.12141	7.65437	8.09009	4.72034	6.95837
KAT2A	1.95125	1.60294	2.174	1.06773	2.43938	1.57019	2.79623	6.23104	1.37821	5.00922	4.43121	6.53835	1.75275	4.98216	1.3733	7.16838	4.8356	1.60118	2.19965	2.41093	4.71384	0.701048	1.50572	1.50812	1.41508	2.03384	1.99953	0.588806	0.818858	2.27254	2.37503	3.61427	2.79885	2.07009	2.73406
KAT2B	2.73263	3.03728	0.874022	1.20385	2.28129	2.9726	0.762027	1.12213	1.82347	0.811751	1.00897	1.52311	1.66731	12.4617	2.53241	1.72949	0.893286	2.10205	1.47729	0.992405	0.508364	1.42204	2.60361	0.792722	7.32457	5.70827	1.37166	2.47124	1.94835	1.84795	1.43177	4.24667	2.89421	1.5696	1.08654
KAT5	3.82905	2.28762	4.05952	2.63954	4.27056	2.04712	3.5935	6.80006	3.07422	3.74175	4.44112	5.47781	1.74824	3.29703	1.96203	4.21932	4.19666	5.46959	4.10646	4.42135	3.3898	2.19651	4.04235	0.686488	1.72104	3.4797	4.23883	4.76439	2.05713	6.26673	4.74404	1.73483	1.85599	4.32045	4.41116
KAT6B	1.2898	1.47752	0.502732	0.856734	1.13996	1.02173	1.25913	1.08265	0.236952	0.422059	0.671796	1.73106	0.437512	1.38284	0.463997	1.36665	0.601691	0.318166	1.76377	1.13519	0.732766	0.488804	1.35279	0.295203	0.796181	0.326024	0.906591	0.222582	1.4669	0.809229	1.70673	0.625372	0.374462	1.3245	0.880587
KAT7	1.66652	1.14912	1.74845	1.32444	2.02083	1.56346	2.9518	3.75568	2.80591	2.71478	4.03433	3.7203	1.8	3.90635	5.79232	5.26349	3.43829	2.43728	2.12823	1.98173	2.86514	1.45954	1.4339	1.07673	3.60484	2.99137	2.08737	1.7889	1.11083	2.04127	2.69213	4.11489	4.37499	1.87927	2.48363
KAT8	2.02958	1.05706	2.71499	1.11894	1.70328	0.902985	2.71018	2.6705	3.78586	5.1905	2.15507	2.37683	1.51436	0.556779	1.18669	1.86867	2.39188	3.4803	1.5078	2.64474	2.18457	0.899606	1.67642	2.5158	0.802631	3.55119	1.81669	0.295659	1.14182	2.67675	3.93655	0.790737	0.996445	3.87859	3.58073
KATNA1	4.07015	3.76762	7.40696	4.23171	5.39428	4.76405	8.16194	9.90188	8.55005	8.66954	6.02098	7.94176	2.96217	9.01099	3.27349	9.47023	5.62917	6.75703	4.96014	8.79195	5.85234	4.99183	5.6956	2.02726	3.04414	3.05739	3.36477	2.47475	3.47483	9.34628	8.80181	4.91286	3.46878	7.87786	7.83025
KATNAL1	0.786693	0.655131	0.866381	0.264109	0.441435	0.360353	0.826987	1.03086	1.66529	1.05525	0.37301	0.511775	0.163809	1.26691	0.499648	0.927368	0.322698	0.449	0.238394	0.398638	0.421895	0.143621	0.332431	0.0878515	0.661027	0.896059	0.0533725	0.205763	0.573583	0.124791	1.05355	0.730323	0.60127	0.552883	0.984512
KATNAL2	0.151456	0.0592186	0.000534296	0.401755	0.00407525	0.0183945	0.00540323	0.00581245	0.0200713	0.010288	0.0605181	0.0806512	0.00400953	0.00739321	0.02011	0.00843285	0.0369887	0.0130666	0.0034749	0.00487665	0.0166836	0.0012972	0.0286436	0.0145912	0.00927587	0.00314229	0.00514336	1.95138e-05	0.0749366	0.00323669	0.00232859	0.0379121	0.0501223	0.00703899	0.00314867
KATNB1	0.983634	1.01686	1.52634	0.958081	1.67237	1.02493	1.67086	1.94269	1.95434	1.84025	2.82375	1.85119	0.941866	1.68286	1.03295	2.19595	2.23442	1.38837	1.09439	2.78014	1.64786	1.05739	0.694969	2.54932	0.823171	0.611213	1.05389	2.59011	1.16009	2.08651	1.30275	1.01346	1.41353	1.07719	2.47854
KATNBL1	2.19459	2.05702	2.42253	1.8521	2.51846	2.44563	3.51497	4.03435	3.60589	3.16089	3.80549	3.11057	1.78893	4.29407	3.84656	4.01547	3.06095	2.73745	2.40864	2.22776	3.50706	1.74842	3.41682	1.46886	3.6905	2.08983	3.15879	1.88082	1.45987	2.63372	2.03586	4.16192	3.93456	1.82395	3.15721
KAZALD1	4.90022	5.58656	0.03828	12.5542	0.0429283	4.80142	0.0206496	0.0341008	0.115727	0.0678566	0.0588301	0.197586	6.12362	0.556051	1.35525	0.21153	0.0547163	0.246622	0.768715	0.0427103	0.0222365	0.0304262	13.8071	96.6344	0.0673161	0.327559	3.6475	2.04424	4.10489	0.142582	0.232461	0.450546	0.117506	0.807208	0.0330024
KAZN	3.80392	2.41628	0.00350976	0.564366	0.000745514	2.96453	0.0927706	0.0897023	0.0109621	0.018925	0.0363971	0.0889148	0.363301	0.464175	0.102714	0.0977436	0.042661	0.0586286	0.35289	0.0148118	0.122207	0.0310676	2.13922	0.310054	4.63171	14.3241	0.328056	4.39994	0.608821	0.0401189	0.0346387	0.117875	0.218861	0.0438169	0.0213855
KBTBD11	2.51232	0.52125	1.9878	0.228143	2.86164	0.196262	0.0524234	0.0692359	0.0561515	0.137917	0.0963472	0.123159	0.760586	4.00133	1.03568	0.294374	0.0830574	0.359364	0.045768	3.81701	0.0250048	0.166399	1.17975	0.186157	35.8362	0.582464	0.471181	0.175021	0.495335	3.66439	1.50573	1.17361	3.07661	1.16397	0.429622
KBTBD12	0.0880438	0.00368436	0.0625843	0.0105222	0.0979395	0.000173787	0.0119957	0.063846	0.660214	0.392491	0.0168186	0.103033	0.149525	0.0171614	0.00188485	0.588106	0.0143849	0.00966644	0.000822851	0.0810169	0.0183598	0.00260491	0.0132957	0.0196409	0.000772687	0.00292158	0.00143434	0.00021359	0.000657531	0.0280151	0.048609	0.000980176	0.025665	0.0316353	0.240391
KBTBD13	0.000858643	0.000521754	0.000342952	0.00122489	0.00361413	0.000401126	0.00672471	0.0162839	0.000310359	0.00100883	0.00838615	0.0520695	0.000459863	0.00493701	0.00250944	0.168409	0.041772	0.00283199	0.000132781	0.0026612	0.00371772	8.32156e-05	0.000627781	0.000814781	0.000298967	0.00195426	0.000169621	2.56814e-05	0.00042202	0.000901272	0.0049429	0.000750367	0.000642903	0.0010651	0.00206191
KBTBD2	1.24703	1.98779	2.59263	1.14709	1.73521	1.99754	4.98715	6.50018	1.24661	1.85431	2.44145	4.17196	1.65498	5.42953	3.51714	4.22441	2.74722	2.5769	2.18557	2.68868	2.58323	1.40496	3.26078	1.66941	4.90533	1.96992	5.95946	1.99778	1.15183	3.45637	2.85358	3.93154	3.62345	1.67181	2.05466
KBTBD3	1.92093	1.8128	2.06759	1.41649	1.24556	1.00601	1.61109	1.02919	2.49332	1.40823	1.11034	1.13901	2.45362	0.811612	0.534221	0.483586	1.16051	1.15312	0.791744	1.65127	1.13485	1.02849	1.50506	1.19869	0.357281	2.16859	3.27504	3.88717	1.36972	0.891487	3.60616	0.577701	0.466401	2.45892	1.54289
KBTBD4	0.934786	0.78599	1.83649	0.682043	1.06919	0.673137	0.931685	1.05875	2.90547	2.24385	1.5612	2.30045	1.05071	2.80836	1.86217	1.73252	1.44108	0.711734	0.448729	1.86175	1.91212	0.573211	1.4772	0.458342	1.64681	1.19956	1.47905	0.303145	0.507654	0.778482	2.09873	1.66585	1.35654	4.01962	2.22944
KBTBD6	0.00927891	0.00107519	0.0133361	0.000607247	0.0642871	0.0041364	0.0267752	0.0684883	0.312969	0.263637	0.306743	0.0936482	0.00307611	0.35683	0.109869	0.171606	0.200834	0.0374307	0.00199604	0.0122061	0.16531	0.149133	0.00838718	0.00046481	0.0210385	0.000732076	0.0016851	0.000193089	0.00266926	0.00243768	0.0303668	0.271478	0.140978	0.0115425	0.460155
KBTBD7	0.00927891	0.00107519	0.0133361	0.000607247	0.0642871	0.0041364	0.0267752	0.0684883	0.312969	0.263637	0.306743	0.0936482	0.00307611	0.35683	0.109869	0.171606	0.200834	0.0374307	0.00199604	0.0122061	0.16531	0.149133	0.00838718	0.00046481	0.0210385	0.000732076	0.0016851	0.000193089	0.00266926	0.00243768	0.0303668	0.271478	0.140978	0.0115425	0.460155
KBTBD6	0.0966603	0.0760223	0.287685	0.15245	0.997799	0.100649	0.810292	0.664321	0.369762	0.268602	0.587927	1.03543	0.0514458	1.46024	0.799858	0.882373	0.566462	0.417527	0.173374	0.41949	0.657849	1.47238	0.125853	0.0511062	0.649678	0.138362	0.28627	0.0908966	0.110991	0.154158	0.382453	0.869525	0.54523	0.318714	0.550376
KBTBD7	0.0966603	0.0760223	0.287685	0.15245	0.997799	0.100649	0.810292	0.664321	0.369762	0.268602	0.587927	1.03543	0.0514458	1.46024	0.799858	0.882373	0.566462	0.417527	0.173374	0.41949	0.657849	1.47238	0.125853	0.0511062	0.649678	0.138362	0.28627	0.0908966	0.110991	0.154158	0.382453	0.869525	0.54523	0.318714	0.550376
KBTBD8	0.076268	0.024323	0.141307	0.0200504	0.191377	0.0753351	0.111153	0.0554868	0.524739	0.307575	0.0830088	0.156111	0.0558705	0.713355	0.226194	0.0762875	0.116081	0.110551	0.0182727	0.128888	0.295654	0.0132792	0.0375042	0.0119727	0.290195	0.138111	0.0317717	0.0296372	0.0321481	0.0456693	0.0846169	0.607275	0.453545	0.0973556	0.0693352
KCNA1	0.00344521	0.0473621	0.00019824	0.162432	0.00126198	0.216107	0.00114207	0.00124145	0.00105288	0.0006876	9.37188e-05	0.00447805	0.0261451	0.0115431	0.00028574	0.000639011	0.000222066	0.00682508	0.0885571	0.00408568	0.000294938	8.12066e-05	0.040072	0.0724316	0.00173087	22.1547	0.0347366	1.60371	1.41307	0.000867676	0.000208291	1.27912	0.000617792	0.000631917	0.000167175
KCNA2	0.122154	0.0944855	0.0697228	0.226619	0.0286661	0.0330582	0.000403613	0.000561312	0.00691322	0.00416384	0.00283792	0.0065473	0.0262478	1.36426	0.154339	0.00270982	0.00424454	0.0983459	0.011755	0.0424475	0.000648012	0.0428558	0.0470943	0.00512058	0.00783438	0.154084	0.0554472	1.20652	0.0318785	0.080871	0.00998257	0.0146801	0.00438814	0.00483769	0.0106958
KCNA3	0.000963573	0.000614351	0.0130592	0.0011109	0.0598971	0.000567478	0.0324827	0.163494	0.00104397	0.00349856	0.10818	0.0351555	0.00186504	0.00151048	0.00792622	0.13362	0.118181	0.0494284	0.00175299	0.270371	0.054393	0.00402017	0.00344854	0.00360333	0.00038863	0.00188523	0.00203057	0.000176488	0.00242589	0.117738	0.139906	0.00118732	0.000955806	0.250565	0.160691
KCNA4	0.0284431	0.0405079	0.000178392	0.143462	0.000408586	0.0208446	0.000111973	0.000127877	0.000429991	0.000266623	0.000346214	0.00041239	0.172683	0.0281411	0.000349873	0.000606338	0.000347602	0.00095756	0.00491199	0.000275546	0.000205774	0.000142009	1.43224	0.0435529	0.000383817	0.152662	0.00411641	0.180046	0.023521	0.000293806	0.00152029	0.00140498	0.000453444	0.00251367	0.00179543
KCNA5	0.00346464	0.000709189	0.276292	0.00683133	0.0165755	0.000219084	0.00033371	0.000628903	0.00124394	0.000591328	0.00100389	0.00179646	0.00816416	0.00379396	0.000586947	0.00111924	0.00113906	0.00349878	0.00434531	0.0229346	0.00402933	0.0318483	0.035101	0.000934572	0.000622152	0.00196244	0.0258522	22.1893	0.00151583	0.0116857	2.44072	0.000634347	0.00032616	1.72214	0.378803
KCNA6	0.0334241	0.107583	0.000888871	1.58361	0.00339415	0.0162827	0.00133427	0.000778241	0.000539375	0.000356435	0.000203728	0.00114261	0.00808952	0.00610791	0.000473294	0.00156563	0.000659442	0.00194022	0.00727609	0.00335483	0.000884585	0.000745942	0.0527313	0.0091961	0.000949577	4.1514	0.302892	0.0111646	0.0525398	0.000635058	0.00605229	0.0167777	0.000303258	0.0230037	0.000669977
KCNAB1	1.93206	0.100317	0.0121236	0.167424	0.00499388	0.0257102	0.0660573	0.0279481	0.00540099	0.00573217	0.177441	0.295063	0.356839	0.044438	0.0178799	0.0237716	0.282176	0.121053	0.182974	0.00893803	0.245464	0.0895974	1.07692	0.985436	0.0180703	0.404519	0.0680549	39.2916	0.347989	0.0137707	0.0191355	0.0270453	0.0104849	0.00831575	0.0126367
KCNAB2	0.0353918	0.116795	1.67025	0.0783944	2.60333	0.425971	4.43279	5.29093	0.200099	0.874095	4.37025	3.86481	0.117306	5.74449	7.72401	6.15305	4.53602	5.81344	0.178174	7.43232	3.6499	2.78381	0.163178	0.105883	5.6582	0.223547	0.232016	0.00409925	0.21504	4.18763	2.20632	10.8197	7.71806	1.92147	2.33227
KCNAB3	0.0580527	0.0999389	0.00876285	0.0109511	0.19443	0.244553	0.00943795	0.178346	0.00616519	0.0729936	0.0114873	0.00612764	0.00233966	0.0320989	0.0114039	0.00912818	0.0423337	0.0220996	0.0155304	0.00587027	0.0238996	0.00130683	0.00956776	0.00166117	0.107497	0.0075019	0.0151449	0.0071804	0.0639862	0.00808414	0.00456339	0.0398829	0.0215831	0.00122154	0.0030361
KCNB1	0.0109338	0.11364	0.747536	0.109061	0.0236716	0.0136111	0.0169798	0.122298	0.00138698	0.00595243	0.0160954	0.0260343	0.205883	0.0284883	0.0170454	0.255394	0.0310028	0.093002	0.02491	0.0298154	0.0228672	0.00880315	0.103157	0.0599	0.00729123	0.0113146	0.173648	10.8124	0.0932366	0.0345572	1.63238	0.00928053	0.00540323	0.118551	0.261369
KCNC1	0.000193347	7.50105e-05	0.215434	0.00164012	0.0692379	6.89302e-05	0.639813	0.383106	0.000623859	0.00109823	0.00524712	0.0470254	0.00072363	0.0153774	0.00236283	0.531876	0.00748816	0.00939993	0.00128642	1.32304	0.0145114	0.0395917	0.000231638	0.00090139	0.000352913	0.00269471	0.000626325	9.03207e-05	0.00018853	0.401799	0.0270672	0.00190459	0.000703391	0.00740452	0.0791636
KCNC2	0.172702	0.231308	0.0125714	0.0109176	0.00415894	1.08035	0.000137819	0.000165712	0.000477165	0.000263017	0.000111914	0.00206925	0.00806365	0.00221969	0.000859083	0.000105598	0.00017583	0.014547	0.121623	0.0033838	0.000178132	0.00262681	0.022587	0.002046	0.000855482	0.00547885	0.402044	0.00360028	0.0997451	0.0274468	0.0168566	0.000564698	0.000281207	0.00717822	0.00126572
KCNC3	0.0264529	0.00783515	0.029892	0.0164892	0.00920631	0.0437997	0.0164181	0.0960987	0.00208509	0.0871598	0.00935246	0.0169382	0.0358783	0.0482331	0.0315477	0.0240242	0.0142019	0.174147	0.634909	0.0149915	0.0054617	0.0910926	0.355555	0.0433457	0.0901207	0.261682	0.0271957	1.29894	0.00488838	0.0485717	0.0323224	0.118819	0.155962	0.012321	0.0381742
KCND1	0.799621	0.500798	0.00143944	0.175582	0.0270905	0.228796	0.141742	0.0352982	0.177584	0.03734	0.0119582	0.0476438	0.162343	0.0467311	0.0278854	0.105773	0.00673823	0.00892776	0.0141797	0.00533906	0.00477385	0.00146451	0.478858	0.315366	0.00261462	0.122937	0.0865138	0.00797789	0.766122	0.00117716	0.0176175	0.00670763	0.00655488	0.263647	0.00770947
KCNE5	0.114503	0.0561902	0.000310276	0.0702061	0.00013063	0.0709325	0.000230177	0.000292831	0.000541278	0.000205038	0.000204309	0.00115803	0.176942	0.00191615	0.000505449	0.000274436	0.000236247	0.00122104	0.25376	0.00036102	0.000196979	0.000355971	0.392359	0.049537	0.000690205	0.00619556	0.0454843	0.0340849	0.231538	0.0243799	0.000267489	0.000828618	0.00022422	0.000416865	0.000148286
KCNE3	0.0171914	0.082223	0.077637	0.287142	0.353696	0.102224	0.897874	0.160552	0.00726445	0.0526822	0.224634	0.273656	0.0112278	0.0667245	0.739719	0.0537531	0.222811	1.81822	0.00900449	0.233364	0.0597277	0.172048	0.0449617	0.0046017	0.00523596	0.0761075	8.37486	0.0432729	0.0308644	0.201488	0.0420442	0.176217	0.031491	0.0702629	0.0332943
KCNE4	9.73498	1.09264	0.0274424	1.42906	0.0466129	0.338732	0.00155242	0.00816668	0.0360854	0.0106575	0.00222707	0.0171781	0.579456	0.0197869	0.0073607	0.00849962	0.00939798	0.0626255	0.742701	0.0287366	0.00170835	0.00595926	1.03564	0.461311	0.00147981	0.0231888	0.337501	17.2988	8.34573	0.0614698	0.131054	0.0113527	0.00248166	0.272101	0.0513236
KCNG1	0.00111528	0.0121926	0.00627941	0.00572853	0.140425	0.0289963	0.00399577	0.00288833	0.000418648	0.00157965	0.326554	0.139713	0.00255354	0.0091405	0.016023	0.00868912	0.146529	0.00536302	0.00893818	0.00760232	0.0101627	0.000170656	0.00289654	0.00103904	0.000741218	0.00153895	0.00465479	0.0287709	0.265692	0.00304708	0.00426361	0.00067757	0.000586179	0.0044467	0.0291132
KCNG2	0.320736	0.0564943	0.125504	0.276869	0.114855	0.0173017	0.929918	3.12399	0.076074	2.80836	0.398842	0.240502	0.211313	0.0315184	0.0537507	0.307692	0.49558	0.142735	0.259123	0.0348132	0.295022	0.0356041	0.457802	0.147035	0.0126084	0.0154841	1.23614	0.039892	0.0814033	0.0510909	0.0674349	0.00948381	0.0298091	0.0404734	0.076587
KCNH1	0.11626	0.00353195	0.000142389	0.0206932	0.000463867	0.00057116	7.10006e-05	0.000186743	0.000330446	0.000558982	0.00029177	0.000353046	0.0474271	0.0114276	0.000543474	0.000505284	0.000293702	0.000208232	0.000370224	8.01949e-05	0.000324574	8.54917e-05	3.31296	0.040278	0.00945676	0.00777237	0.00074669	0.0219223	0.00252159	7.50306e-05	0.000973252	0.00110026	0.00138984	0.000802202	0.000524697
KCNH2	0.00441866	0.0144342	0.0014802	0.179973	0.0487214	0.00464502	0.0279255	0.0206141	0.00695909	0.00846159	0.0065596	0.200378	0.149627	0.00371757	0.00345509	0.065749	0.0179876	0.000783171	0.0843898	0.0104985	0.0211629	8.06059e-05	0.0449895	0.971036	0.0024142	0.4843	0.0103047	0.03515	0.0103684	0.0186855	0.00296469	0.0041464	0.00664765	0.00127678	0.00563217
KCNIP2	0.00543841	0.0559223	0.0209568	0.30123	0.00630488	0.103926	0.00700588	0.00859262	0.381485	0.170751	0.000683705	0.00392496	0.00819119	0.000594366	0.00115153	0.00212011	0.00134636	0.01256	0.128279	0.230918	0.00491073	0.00442795	0.00332079	0.0115058	0.000865314	0.00585717	0.0212809	0.0149313	0.0438665	0.184579	0.00635156	0.00144475	0.0154179	0.00433005	0.00263925
KCNIP3	3.66003	0.136042	0.0857024	0.303983	0.0941833	0.0469104	0.288595	0.084956	0.0481042	0.0318063	1.6456	0.672227	0.380761	0.0347426	0.0158444	0.159596	1.81767	0.118439	0.0532901	1.03882	3.1411	0.174987	2.55218	0.152482	0.0041016	0.372607	0.0637318	0.0467111	0.115902	0.384862	0.791997	0.00676065	0.00945989	0.224035	0.240584
KCNJ10	0.100699	0.0744264	0.0136503	0.10177	0.00433938	0.0836203	0.015182	0.0061077	0.00254631	0.00427611	0.0287954	0.0452756	0.372723	7.57651	0.100787	0.0671264	0.0184066	0.120935	0.01639	0.125679	0.00451585	0.0907956	0.232217	0.11258	0.0430241	15.1027	0.046146	0.0147331	0.0231193	0.073302	0.0957568	0.206982	0.0445093	0.218486	0.0924373
KCNJ15	0.0389212	0.0441494	0.00147079	0.27512	0.0301735	0.0580298	0.00167756	0.00668602	0.00549216	0.0269806	0.0307927	0.0273029	1.51431	0.00180832	0.00134684	0.025943	0.0476549	0.0254446	0.00719354	0.00318664	0.0152905	0.000404511	0.537652	0.117559	0.00109051	0.00318396	0.176901	0.047241	0.0126925	0.00485384	0.0125543	0.00105766	0.00121985	0.00164358	0.00276335
KCNJ2	0.0450323	0.366789	0.0825772	0.45377	0.268158	0.273349	0.0761579	0.0415959	0.0185785	0.0114418	0.554001	0.21454	0.188444	11.2125	7.16258	0.121216	0.47298	1.36666	0.0391065	0.186428	0.22217	0.375882	0.127659	0.117925	2.26899	0.110622	0.11982	2.62152	0.208919	0.0827205	0.0371972	4.04851	1.65972	0.0643591	0.137903
KCNJ5	0.000599138	5.91249e-05	0.000207746	0.000112291	5.08866e-05	0.000101921	0.00252408	0.103107	0.000542282	0.00269894	0.0072751	0.0119187	0.00413537	0.000747496	0.00019068	2.36347	0.00299841	0.000328645	0.000250793	0.000124694	0.0184905	0.000535188	0.00157103	0.0046577	0.000951964	0.00260107	0.000102294	9.17226e-05	3.20954e-05	0.000228553	0.000992371	0.00070214	0.00115333	0.00146253	0.00122563
KCNJ8	0.104163	0.764947	0.051038	0.676531	0.0292685	0.0413173	0.00853414	0.00201085	0.0180757	0.00237187	0.00389364	0.0105611	0.264873	0.00854087	0.0062619	0.00196117	0.00672147	0.0333873	0.438979	0.723035	0.00669792	0.00945706	0.903203	0.151985	0.000906004	0.204745	29.6164	1.44709	0.699603	0.197423	0.045245	0.00961145	0.0010022	0.0516516	0.00709433
KCNK1	0.228417	0.0446975	0.00111289	0.425253	0.0014029	0.0551457	0.000335628	0.00135446	0.00302965	0.00982239	0.000279881	0.00053551	1.80577	0.0240001	0.000383612	0.00111628	0.000313709	0.000672443	0.0131455	0.00541003	0.000620667	0.000761101	0.204678	7.12118	0.00161889	1.25587	0.12144	0.0258633	0.00838873	0.00332062	0.0120572	0.00270876	0.000780317	0.133554	0.00195423
KCNK10	0.00304862	0.00154228	0.218727	0.0110496	0.414778	0.00106943	0.00248103	0.00154772	0.000825362	0.00144058	0.0103841	0.00900599	0.314923	0.000903426	0.0216442	0.00566123	0.0130485	0.0100666	0.00267344	0.00528971	0.00561287	0.000453702	0.0544098	0.331755	0.000866579	0.00649928	0.00113458	0.00125854	0.000699655	0.0115242	0.0473427	0.000766248	0.000578306	0.0216381	0.0885779
KCNK12	0.00224294	0.104778	0.356663	0.0299055	1.02955	0.103473	1.16584	0.235715	0.00946289	0.0579079	5.2702	4.60099	0.00324909	0.622039	0.827043	0.761226	5.73184	1.18017	0.0553455	0.583203	5.07057	1.02059	0.00202345	0.00415422	0.0642912	0.0006153	0.00223897	0.000327116	0.0397229	0.733696	0.389739	0.842396	0.424516	0.085726	0.3232
KCNK13	0.0263079	0.0460374	0.100256	0.029211	0.487098	0.189257	0.0306921	0.0188537	0.0122416	0.00518053	0.383486	0.0925476	0.0408017	4.98175	4.35776	0.0483085	0.346384	0.942455	0.0155021	0.135915	0.0268139	0.132558	0.119845	0.0449065	0.21403	21.0063	0.0161709	0.0472148	0.207308	0.0501964	0.616631	4.45606	1.37854	0.14468	0.37424
KCNK2	7.57805	0.960341	0.00299394	1.26863	0.00457887	0.18109	0.000627214	0.00377328	0.0237795	0.0053938	0.000217375	0.00767865	4.69181	0.228046	0.000976388	0.00642947	0.000387314	0.00307095	0.0881764	0.001103	0.000255306	0.000320639	156.772	2.36339	0.00244342	0.223127	0.0588814	0.144805	24.2288	0.00885667	0.444039	0.00493208	0.000985279	0.210504	0.00734307
KCNK3	0.00195718	0.024962	0.00164069	0.0311248	0.00280819	0.0186883	0.00314463	0.00843467	0.000712276	0.00246811	0.00313344	0.0684532	0.0137584	0.00994156	0.000710176	0.0578279	0.00394636	0.00123746	0.0113524	0.0108284	0.017729	0.00228821	0.00675195	0.00278668	0.000777744	0.00072605	0.00910606	1.79775	0.0487306	0.00126971	0.00143744	0.000750476	0.000489185	0.00116733	0.00259745
KCNK5	0.152425	1.85421	0.0781388	1.50763	0.0783356	0.919457	0.527045	1.20683	0.455089	0.539402	0.0465601	0.290688	0.0345439	0.0473703	0.0192818	1.30678	0.0642639	0.0894158	0.68207	0.228654	0.0497452	0.0398712	0.0453451	0.12332	0.00343606	0.195978	0.428378	0.0968754	0.379203	0.114922	1.16028	0.0157196	0.0342454	0.395759	0.304881
KCNK6	0.307669	0.420447	0.179068	0.348741	0.0646295	0.490859	0.0324907	0.0373318	0.0139784	0.0079328	0.242533	0.121892	0.178074	6.05696	2.72357	0.144807	0.270136	0.833693	0.0328829	0.0698801	0.244397	0.131928	0.26716	1.05255	1.83054	0.0297017	0.520776	0.00255331	0.118223	0.0455472	0.59274	3.22736	1.74969	0.239152	0.138806
KCNK7	0.00307274	0.00113644	1.10582	0.000245633	0.0239492	0.000518714	0.0129136	0.0726447	0.0194812	0.102778	0.002677	0.00674959	0.00078018	0.00677503	0.00157155	0.0179826	0.0026946	0.00499834	0.0022013	0.319404	0.00402791	0.00480302	0.00275401	0.000137744	0.000767922	0.00111746	0.00130364	0.00224267	0.000730516	0.625169	0.028217	0.000720686	0.00191411	0.0100064	0.0581965
KCNMA1	0.0603509	0.21495	0.000772292	5.90405	0.000433276	0.23699	0.000504811	0.00314886	0.00682982	0.00377823	9.73829e-05	0.00314769	0.723948	0.00415824	0.000317302	0.00654567	0.000497366	0.0109434	0.960504	0.00433767	0.000383973	9.54012e-05	0.640372	2.78286	0.000378265	0.00460526	0.0333803	0.520461	0.138474	0.0755824	0.00531392	0.00354135	0.000919345	0.00889373	0.00308252
KCNMB1	0.00286513	0.00271642	0.00754202	0.00300592	0.00472438	0.000898035	7.18828e-05	0.000108688	0.000401526	0.000328609	0.000308449	0.000806245	0.00199082	0.00305218	0.000230024	0.000179186	0.000384349	0.000410716	0.00249316	0.00179304	0.000308606	0.000305206	0.0147694	0.000570592	0.00048778	0.00496713	0.0234534	2.16103	0.00576092	0.000820626	0.0137656	0.000634895	0.000303408	0.137179	0.0105291
KCNMB4	3.87064	1.71633	0.0721357	2.63196	0.0173038	1.76561	0.171987	0.118972	0.0397447	0.0245137	0.028434	0.0176676	2.23312	0.0795569	0.0191442	0.0581357	0.0167463	0.122597	0.858119	0.0803159	0.0135783	0.147834	3.43388	1.32827	0.150051	2.97619	2.63742	0.165406	2.64516	0.081308	0.117636	0.038578	0.0269294	1.62143	0.104454
KCNN1	0.459829	0.344047	0.00134889	0.216569	0.000366189	0.485766	0.00363958	0.00131133	0.00128264	0.00208006	0.00341253	0.00425935	0.222371	0.00798482	0.00299774	0.00812544	0.00841056	0.00979232	0.220582	0.00256541	0.0177729	0.00180332	0.0874341	0.945349	0.0439288	0.205154	0.00523312	0.00047877	0.161851	0.0124009	0.0104068	0.0157964	0.0264532	0.0020909	0.00122173
KCNN3	0.0144077	0.161599	0.00230143	0.128684	0.000292299	0.0904291	0.000235514	9.25091e-05	0.000436228	0.000172712	0.000175439	0.00181749	0.00695938	0.00263785	0.000304861	0.000218155	0.000198196	0.00135484	0.618941	0.00318786	0.000349051	0.00339044	0.0177201	0.00523842	0.000835135	0.00355358	0.134184	0.0685495	0.206617	0.106159	0.0144716	0.000674987	0.000240328	0.0118848	0.000818686
KCNN4	1.17303	0.898421	4.74737	1.40991	5.70938	1.99573	10.1395	12.9388	23.6245	19.6463	5.34238	8.65639	2.69409	16.089	25.224	8.63211	4.89724	5.61345	0.345279	7.38072	3.61739	1.94345	0.494079	1.13582	17.108	0.219541	3.38849	0.395057	0.483503	11.6194	9.92144	33.5337	27.5432	7.37545	4.34299
KCNQ1	0.00378223	0.00121542	0.000134015	0.00241734	0.000488883	0.00146236	0.000124721	0.00013549	0.00035899	0.000256887	0.000463837	0.000846038	0.00040636	0.000426001	0.000189924	0.000170611	0.000640784	0.000501412	8.71149e-05	0.000220769	0.000815782	0.000303825	0.0051303	0.000172673	0.000603336	0.000171189	2.71621	0.00173285	0.000305628	6.12743e-05	0.00135829	0.000247102	0.000246699	0.00229046	0.000264076
KCNQ3	0.878638	0.0047536	0.000853513	0.0299096	0.0009213	0.00662019	0.0763701	0.0117435	0.00667305	0.00434306	0.0916027	0.0834362	0.203814	0.00691187	0.00100676	0.0045385	0.118376	0.0101616	0.00995513	0.00191361	0.0534256	0.00225404	0.699308	0.042552	0.000926699	0.596808	0.0469939	0.0107344	0.00363027	0.00186645	0.00703146	0.00156419	0.00153067	0.0412156	0.0771476
KCNQ4	0.0913918	0.11283	0.0172428	0.0328249	0.00209229	0.0873553	0.000189651	0.00134239	0.00250788	0.000637717	0.000234954	0.00374083	0.0241512	0.00477044	0.000336569	0.00159312	0.000281691	0.00105201	1.90671	0.00803929	6.74595e-05	0.00059885	0.0779361	0.00594844	0.000720258	0.009726	0.0277473	7.40896	0.579527	0.274968	0.0146516	0.00271719	0.000520456	0.15795	0.0112087
KCNQ5	0.0041439	0.00390329	0.0909848	0.282299	0.0205729	0.00681759	0.563227	0.104557	0.0015275	0.011637	0.189701	0.276087	0.00620618	0.0728932	0.0871072	0.0473127	0.237913	0.0260389	0.0751471	0.370908	0.154842	0.0299938	0.00513086	0.00852291	0.130154	0.00555204	0.0562936	0.00343037	0.0333883	0.0367208	0.243281	0.027785	0.032109	0.687551	0.404771
KCNS1	0.0174854	0.0479369	5.05234e-05	1.29132	0.00361447	0.00538334	0.0625621	0.212438	0.000701845	0.0083081	0.00871062	0.0619246	0.0323504	0.00212476	0.000109298	0.145851	0.0110952	0.00130795	0.00630285	0.00620656	0.0484923	0.000301196	0.290138	0.235452	0.000264456	0.0213442	0.028067	0.162058	0.0497441	0.00364864	0.00185272	0.00177243	0.000726431	0.00361212	0.00112272
KCNS3	2.50117	1.20023	0.0100053	0.295113	0.00317805	1.67747	0.000704427	0.000905123	0.0108199	0.00343742	0.00118786	0.00254333	0.16678	0.00357649	0.00122673	0.000876267	0.00109424	0.0491658	2.01086	0.00972925	0.0012834	0.00234365	0.717813	0.046461	0.00160109	0.0329094	0.0392304	1.57236	0.58921	0.104759	0.0133219	0.0031497	0.00105079	0.105477	0.00739676
KCNT2	0.0875123	1.87471	0.0112652	0.890095	0.00801056	0.668598	0.000767237	0.000214516	0.000750912	0.000806264	0.00013274	0.00292982	0.0617052	0.00411215	0.000892066	0.000355518	0.000238367	0.0138148	0.347629	0.0183362	0.00056894	0.0023063	0.0443383	0.339147	0.00040703	0.00858228	0.226398	0.105754	0.985606	0.0309526	0.00245441	0.00191331	0.000355067	0.00135079	0.000890477
KCP	0.126368	0.982435	0.00830101	0.0603969	0.017385	1.53065	0.00269156	0.00298763	0.00136956	0.00108242	0.00468431	0.0448397	0.0795553	0.0751392	0.0364111	0.00432918	0.00441969	0.0239531	0.00930693	0.00378758	0.00110773	0.00751554	0.0650864	0.00732653	0.469057	0.281745	0.286365	0.0519319	0.904218	0.000955678	0.0195556	0.0681029	0.0765728	0.135029	0.0053597
KCTD1	1.25377	0.74277	0.20526	1.33607	0.445652	0.341227	3.79604	4.521	0.0543268	0.176567	1.8989	4.53139	1.27408	0.342379	0.278043	6.489	1.36709	0.237241	0.375185	0.691265	2.58915	0.173739	1.5176	0.668552	0.640902	0.365337	0.593103	1.42713	0.488948	0.217442	0.259417	0.235473	0.317825	0.214379	0.402897
KCTD10	5.52913	4.68556	5.87128	6.88826	9.20739	5.0735	9.11032	5.96223	1.36386	3.17212	5.73937	8.42017	3.86062	5.40274	3.72661	5.36711	4.51733	8.53234	4.39563	9.70604	4.98171	4.86402	7.33668	3.23632	7.63186	1.09079	32.0493	16.5843	5.86195	9.32055	11.6762	4.52947	3.79752	9.96147	5.1377
KCTD11	3.94006	3.09068	0.408916	2.1242	0.192891	2.84471	0.201588	0.0544987	0.0941481	0.0478017	0.140045	0.587859	1.82935	0.388731	0.463462	0.0919141	0.167939	0.1955	2.48996	0.112156	0.126972	0.162208	3.42319	1.90289	0.31192	0.623553	1.55601	0.241052	2.8689	0.328933	0.496077	0.42104	0.288453	0.634935	0.143873
KCTD12	14.2141	3.64261	5.534	3.03788	15.4945	1.92183	2.82285	2.03383	0.222372	0.22253	3.97259	3.98679	3.39689	4.59312	10.6113	1.52817	4.52947	8.00955	1.54536	4.85537	1.77513	6.19572	20.9544	1.77774	1.20469	0.432556	9.10486	4.19828	4.3498	3.95723	9.58305	1.83007	1.13462	8.40482	4.67103
KCTD13	2.70187	2.21239	0.946373	1.44862	2.39566	2.6336	3.19926	2.62347	0.475734	1.2456	2.10225	2.32108	0.959599	3.4162	2.00376	2.75218	1.84479	2.40625	1.71535	2.12368	1.90486	1.67147	3.38923	1.06216	1.81689	90.8542	0.972779	0.381443	2.27984	1.7173	2.15317	2.47947	2.49193	2.42921	1.75417
KCTD14	0.716387	0.131476	1.32118	0.145478	5.12801	0.0610977	0.356898	0.811512	1.88711	1.12893	1.83439	1.24597	0.33202	0.0334386	0.878795	0.70424	2.39933	1.01895	0.209914	0.311009	0.446967	0.274384	0.140767	3.05207	0.0104926	0.461948	0.53764	0.107431	0.9015	0.912056	0.645807	0.020764	0.105424	0.513547	0.564008
KCTD15	1.52398	1.09308	0.0562569	0.913801	0.066519	0.344763	0.00215862	0.000858168	0.000960598	0.000924345	0.00145817	0.00509234	1.90798	0.030063	0.0109175	0.00282421	0.00250778	0.0788093	0.4098	0.143055	0.000582834	0.022783	1.01564	1.23309	0.00100738	0.902715	0.417328	1.54231	0.33435	0.124379	0.0404582	0.00625774	0.000431069	0.337602	0.0108006
KCTD17	0.0412824	0.254128	0.00655473	0.267416	0.00221095	0.0632722	0.000764121	0.000556497	0.000908446	0.00102516	0.0145039	0.00490227	0.318267	0.0104959	0.00946874	0.00115076	0.0302093	0.00173255	0.020563	0.00350283	0.00318358	0.000478158	0.205145	0.279444	0.00116531	0.477679	0.603148	0.0417051	0.123918	0.00326359	0.0149663	0.00303926	0.000807219	0.123309	0.0156144
KCTD18	1.89764	0.783008	1.43754	0.931246	0.922168	0.645467	0.906037	1.57937	0.265117	0.644683	1.25953	1.02027	1.08221	0.47211	0.864113	1.16874	0.860816	1.32932	1.64175	0.651331	0.646944	0.443621	3.03271	0.744302	0.879713	2.78178	0.54827	0.126028	0.75084	0.907461	1.57171	0.773295	0.82444	0.408442	1.31206
KCTD19	0.208119	0.140482	0.0018972	0.0114936	0.000679045	0.0400878	0.000103408	0.000218958	0.000562164	0.000302392	0.021103	0.000297905	0.0147377	0.00382639	0.00345315	0.000267162	0.00255585	0.0161689	0.00534831	0.00029347	0.000208117	0.00140085	0.0477224	0.000854956	0.000437033	0.00263971	0.00797188	0.0134121	0.0488499	0.000387676	0.00155411	0.00123346	0.000316376	0.00208048	0.00220542
KCTD2	2.49444	4.05574	0.253902	3.29551	1.14159	4.39668	0.252233	0.426088	0.409828	0.383384	0.280705	0.511538	1.19087	4.21075	1.97182	0.698819	0.320336	1.046	1.03427	1.47092	0.193995	1.06282	3.25774	0.89748	2.20089	9.80473	5.62327	0.593045	2.83129	0.991641	0.873733	2.54629	1.59726	1.82381	0.779745
KCTD20	4.17357	3.3734	7.91623	4.52018	9.86247	5.55668	8.7898	7.4161	3.28596	3.63859	12.6666	6.26792	2.28671	11.3478	5.39429	6.231	11.7259	11.9974	7.3505	7.88429	9.92368	9.5963	3.02193	1.79333	5.41169	1.83	8.08601	5.60204	3.10557	6.52706	6.62669	6.28653	5.08091	7.08722	7.28
KCTD21	0.254497	0.0945498	0.232985	0.0451815	1.15619	0.138159	0.023866	0.0200788	0.00916647	0.00942892	0.0822788	0.112527	0.0663421	0.249736	0.263322	0.0423446	0.0876146	0.216233	0.10841	0.206762	0.0448676	0.0976648	0.303916	0.0175361	0.285173	0.325414	0.909929	0.0655976	0.0219495	0.152856	0.599972	0.207939	0.211711	0.21929	0.251725
KCTD3	2.2976	1.38736	2.74204	0.974899	1.41762	1.19701	1.00974	0.929581	1.39984	1.60977	1.86148	1.30356	1.0234	1.88251	1.07889	1.36403	1.86255	0.571346	1.19049	1.79985	1.22393	0.971805	2.3762	0.637173	1.14536	15.8957	0.257072	0.42979	2.58065	2.3188	1.1751	1.59296	1.45016	3.7368	3.03861
KCTD4	0.00841598	0.0029932	0.000425175	1.37065	0.000463867	0.00125695	0.00088996	0.00069497	0.000562422	0.00161934	0.00225523	0.00148955	0.0643496	0.0107612	0.000814063	0.00588767	0.00705646	0.00113287	0.00256509	0.000920802	0.00363863	0.000469439	0.113428	0.158517	0.00831371	2.22706	0.00586598	0.0124219	0.00665461	0.000298961	0.00262425	0.004845	0.00266584	0.00499881	0.00204407
KCTD5	2.58811	1.51692	4.15307	1.36629	3.92703	1.88958	4.09155	2.83685	3.09377	3.80136	4.75256	3.65265	2.282	2.71135	1.92707	4.14146	4.51738	3.21943	1.96659	4.84189	3.70624	1.65568	2.69479	1.84633	2.26941	2.94394	4.37265	0.808839	1.38692	3.60708	4.20246	3.1356	3.04877	2.77245	7.46337
KCTD6	1.45199	2.03142	0.591159	1.16743	1.13846	2.70637	1.02346	1.33383	1.04705	1.09082	0.612085	0.892737	1.46534	1.78154	1.03863	0.769698	0.810966	1.21081	1.94854	0.956477	0.737428	0.32593	1.81436	2.08336	1.97911	1.83674	1.66276	0.185941	2.66751	0.913579	0.96459	0.770016	0.897609	1.77427	0.637712
KCTD7	0.804296	0.272936	0.323362	0.194226	0.281562	0.440341	0.0546756	0.26441	0.497942	0.610242	0.201603	0.117061	0.0590301	0.807607	0.436851	0.345214	0.191277	0.140949	0.0573623	0.341732	0.0932321	0.166667	0.22234	0.025305	0.529854	1.33972	0.416829	0.0117904	0.0510495	0.23515	0.549804	0.477128	0.329439	0.0868421	0.631536
KCTD9	0.791235	2.21985	0.29083	1.68015	1.10071	1.84831	0.961895	1.36502	0.7582	0.880362	1.12774	0.810112	0.326899	1.65075	0.828975	1.93117	0.715088	0.534887	0.354414	0.857939	1.04351	1.05847	0.584258	0.136985	3.74013	0.594325	0.856586	0.588327	2.95172	0.630982	0.832518	1.3537	1.91779	1.11158	1.19631
KDELR1	20.9383	22.5999	6.41272	20.7997	11.661	17.853	6.95189	8.64428	6.50784	6.97001	10.9368	9.86818	19.8351	19.2388	9.70898	10.3132	10.5921	11.2115	10.1987	7.82061	9.6574	4.62044	19.9991	31.2317	16.3022	4.97775	17.6836	6.12784	13.6735	9.05751	12.0808	11.3772	9.25969	11.3866	7.76171
KDELR2	29.8986	45.1633	6.40753	57.2848	8.04976	37.9833	11.3724	9.23053	10.8385	10.3132	12.9802	7.56267	49.8662	11.9238	6.59911	11.232	16.7954	8.41026	17.1521	9.70768	20.7644	5.80263	28.1958	119.114	9.69354	5.27352	21.2881	13.6555	40.0343	8.45077	6.86503	11.3995	11.6723	5.65496	7.28536
KDELR3	17.3779	19.3644	0.142142	26.7083	0.0542067	9.47059	0.0189866	0.0168021	0.323203	0.143611	0.0128254	0.041946	19.9854	0.339492	0.0125202	0.0924245	0.0250901	0.139515	4.1782	0.195817	0.0253425	0.0284557	11.7071	65.8297	0.00695018	0.241971	1.84619	4.78789	19.3136	0.326398	0.249237	0.0458442	0.0293355	1.38779	0.223227
KDM1B	0.578791	0.657531	3.50608	0.321969	7.21321	0.707689	0.819649	0.859854	0.186981	0.447097	0.572463	0.59756	0.506892	2.31012	1.2097	0.598225	0.770356	0.89173	0.629276	2.0964	0.903346	0.551154	0.574484	0.281717	1.60605	0.395016	0.296358	0.117933	0.365035	1.78203	2.33131	1.33975	0.864077	2.35776	3.75354
KDM2A	6.47158	3.02607	5.59575	3.42104	5.28009	2.91856	5.60646	7.47469	1.94876	2.04216	3.45283	5.47692	3.0559	16.0556	5.04201	3.69394	3.33611	4.69429	4.35367	5.43042	2.98757	2.39844	8.51496	2.4778	8.30772	2.41681	7.54225	6.35987	4.12288	3.80411	3.3682	10.8699	8.29009	6.95605	3.91446
KDM2B	1.11561	0.830135	2.68755	0.673899	3.51148	0.659147	5.06717	6.34973	3.92359	6.27276	5.82496	6.92518	1.97192	8.70917	2.89064	6.56486	7.82638	2.73854	1.00915	3.34233	6.42159	1.18763	1.4028	0.942777	1.4652	0.213765	1.07343	0.984958	0.736801	2.35598	2.78859	3.68564	2.35651	2.35048	3.47217
KDM3A	1.72285	1.48333	2.21737	1.80163	2.33913	2.84306	1.97164	2.82425	0.966703	0.852949	1.84443	2.07388	1.18289	4.4837	1.16145	2.31136	1.5671	1.93248	2.32489	2.76244	1.18348	1.01114	1.23459	1.33804	3.68179	3.75786	4.08542	0.917491	1.27077	3.02814	1.63578	1.95231	1.54008	2.6514	2.22194
KDM3B	1.98152	1.66128	0.912692	1.83003	1.76045	1.49346	2.72518	1.99677	1.12495	1.49863	1.88134	2.83839	0.59105	4.07104	3.12056	1.44853	2.02721	3.01905	2.21781	2.6476	1.96775	2.078	1.81773	0.895515	3.35038	0.407584	1.5947	0.288911	1.56716	1.26918	1.95227	3.54712	3.50207	3.30417	2.85514
KDM4A	1.70198	1.34911	2.86348	0.70219	6.52506	1.40715	1.61724	2.24845	0.727871	0.964403	1.15412	1.58485	1.28851	3.47517	2.99391	1.3679	0.993368	2.20311	0.787853	1.37575	0.867279	1.72593	2.35185	1.70191	2.65037	1.7714	0.841805	0.0966268	0.283382	0.750947	5.27776	2.69033	2.30287	1.92539	2.05235
KDM4B	0.889348	1.12124	2.75904	0.564257	1.49778	0.811377	0.750138	0.503865	0.138823	0.276008	0.471681	0.675588	0.754502	0.498818	1.03743	0.496692	0.357339	0.82741	0.492195	0.967341	0.28749	0.528408	0.611383	0.46524	0.842384	1.03183	1.0653	0.269822	1.89593	0.980896	2.52016	0.553448	0.584383	1.55953	2.15259
KDM4C	0.926869	0.88667	2.71484	0.311746	2.05557	0.647467	1.18267	1.57799	0.664727	0.720118	1.12944	1.64696	1.18871	2.06387	0.862061	2.02797	1.09481	0.970457	1.02988	1.43337	1.39119	1.21688	1.15702	0.795478	1.30383	0.943658	0.797148	1.90643	1.01352	2.36002	2.75363	1.27504	0.957898	1.80204	1.65078
KDM5B	5.20676	2.99215	1.26264	3.6154	1.5232	2.63243	5.89664	8.69356	1.0146	2.34978	1.99252	7.39045	2.8262	1.52793	1.13461	3.10756	2.01982	1.63077	3.25711	3.22807	3.19089	1.80306	5.68724	3.54575	3.9987	4.21546	4.43523	5.68892	1.82411	2.33681	8.12481	1.1084	1.56785	6.37453	1.47418
KDM5C	3.20691	3.21531	1.83473	2.89245	1.4892	3.85821	2.95394	3.65981	1.55448	2.21498	2.35011	3.4144	2.95553	3.10079	2.43722	2.54379	2.16923	1.44989	2.82349	1.79	1.99417	1.22342	2.9065	1.77349	4.59063	1.58814	5.06184	1.53823	3.63646	1.0998	3.70107	3.42315	3.88165	4.04454	2.58413
KDM5D	0.0440081	0.0304621	0.0395923	0.0703637	0.040116	0.0841602	0.010168	0.0702871	0.0471829	0.0310646	0.0733548	0.0731223	0.00546673	3.38457	0.606377	0.149625	0.0768304	0.255715	0.0104894	0.0923802	0.0627246	0.128615	0.0360113	0.0124674	1.33871	0.330132	0.0665189	0.000541511	0.0488416	0.0195294	0.313565	2.00261	1.63106	0.515149	0.368291
KDM6A	2.70326	1.56519	2.01778	1.76347	2.14895	1.46192	3.36897	3.28739	2.24913	2.3941	1.79616	4.16352	1.61046	3.61776	1.25998	3.17473	1.99945	1.95305	2.50713	2.55998	1.76472	1.10642	1.9334	1.58636	1.67223	1.49393	2.59694	0.326118	0.700942	2.81625	4.39508	1.88907	1.44893	1.87448	2.1504
KDM6B	10.774	17.9447	6.01932	21.0526	4.4338	23.7364	17.5455	27.8509	0.245315	1.53066	4.00175	12.6074	2.2948	3.04723	1.7416	6.2296	4.72937	10.6962	46.7118	7.22373	3.74433	6.16756	5.3655	4.65045	2.15475	1.3909	27.2643	34.2879	56.2631	7.64587	9.84834	1.04586	1.55973	16.6551	7.03766
KDM7A	4.03808	2.31728	3.9502	1.67471	3.69503	3.97426	1.93811	1.54393	2.56863	1.29982	1.57343	1.65171	5.15786	7.41656	6.45636	0.643726	1.32868	7.94126	1.46443	5.2234	0.618185	6.83303	3.36284	2.08181	5.4492	1.0668	3.64188	1.874	3.84873	3.0617	4.168	6.42558	3.92318	2.30562	1.72853
KDM8	0.306315	0.143021	0.317284	0.143418	0.229389	0.0623637	0.491059	0.277359	0.548129	0.60184	0.436921	0.234008	0.134473	0.264628	0.274394	0.219581	0.248459	0.0755349	0.391813	0.235292	0.341401	0.227554	0.221567	0.11142	0.346848	0.0676289	0.014179	0.0119212	0.123454	0.309761	0.50808	0.388079	0.464003	0.130561	0.809397
KDR	0.0590791	0.22787	0.0108429	0.0983382	0.0211371	0.387978	0.0166101	0.133841	0.0124782	0.0237337	0.0100776	0.0525104	0.0443277	0.23079	0.302829	0.235338	0.00966242	0.0331411	0.0252201	0.00447235	0.00395534	0.0223323	0.047045	0.0134242	0.0317572	0.454305	46.5343	0.26115	0.313364	0.00410737	0.376229	0.164751	0.0673861	0.494862	0.0520778
KDSR	3.55788	4.4507	0.565351	3.71497	4.13278	4.95635	4.83416	3.07841	0.370314	1.22464	2.95659	3.34231	1.27778	2.70135	1.93265	3.42081	3.11277	1.59225	2.43106	2.96297	3.30089	0.83369	3.33632	0.646989	0.999457	5.52877	3.97216	0.775362	2.43268	1.34377	1.2155	2.13832	1.4457	1.6411	1.12914
KEAP1	4.80505	4.88405	2.93544	4.60885	6.5489	4.05233	4.3287	6.03508	4.56157	5.40736	5.29999	5.77407	3.6169	6.12096	4.48557	6.94609	3.97204	5.49837	2.2849	5.98505	4.35796	2.23273	4.66722	3.42141	3.05191	3.20119	4.34585	0.342621	3.19254	4.15085	3.13454	5.75197	4.90574	3.46935	3.96099
KEL	0.25733	0.00514012	0.0261421	0.0242307	0.0952924	0.00439837	1.25859	1.80699	11.3741	6.51439	0.0723778	0.0293337	0.786095	0.0032141	0.00944558	0.0958367	0.0412206	0.15695	0.00392766	0.361451	0.0416268	0.0607037	0.131713	0.173597	0.00185701	0.00116019	0.00498996	0.000100135	0.00110571	0.163465	0.368924	0.00501379	0.506765	0.0566042	0.271104
KERA	0.130672	0.458411	4.54247e-06	7.6188	0.000144428	0.28929	0.000404042	0.000589151	0.000238617	0.000601442	0.000181299	0.000609873	0.0574834	0.00279096	0.000114193	0.00088023	0.000363493	0.00519596	0.0015689	0.00017885	0.000414864	5.41385e-05	0.0937595	0.305228	0.000603765	0.00227269	0.00489484	0.00113994	0.07694	0.00014449	0.000122723	0.000470856	0.000492106	0.000676771	6.50871e-05
KHDC1	0.000408163	0.000242873	0.0958686	0.000325433	0.17512	0.000278557	0.0103718	0.000297841	0.000640152	0.000729515	0.0103569	0.00393967	0.000105685	0.00160581	0.0135712	0.00921863	0.0191415	0.0941784	0.000165397	6.89129	0.0123819	0.199541	0.000142188	2.26209e-05	0.000388767	0.000785918	0.00154392	4.56623e-05	0.000319137	0.0514483	0.134734	0.000721082	0.000444358	0.00889388	0.0864147
KHDC1L	0.000408163	0.000242873	0.0958686	0.000325433	0.17512	0.000278557	0.0103718	0.000297841	0.000640152	0.000729515	0.0103569	0.00393967	0.000105685	0.00160581	0.0135712	0.00921863	0.0191415	0.0941784	0.000165397	6.89129	0.0123819	0.199541	0.000142188	2.26209e-05	0.000388767	0.000785918	0.00154392	4.56623e-05	0.000319137	0.0514483	0.134734	0.000721082	0.000444358	0.00889388	0.0864147
KHDC3L	0.0685647	0.0049663	0.00261651	0.00835527	0.00258515	0.00378085	0.00903521	0.000764813	0.000928241	0.00114773	0.0266464	0.0138555	0.0025542	0.000928021	0.00140193	0.00347677	0.0968678	0.0198369	0.00171286	0.00709874	0.0391918	0.155098	0.0152364	0.00090656	0.000611123	0.000974096	0.0162314	0.00012479	0.00450666	0.00523167	0.0100963	0.000794786	0.000724383	0.00420184	0.00452025
KHDRBS3	0.10169	0.51097	0.0573211	0.482231	0.0446444	0.150548	0.137103	0.257075	0.287345	0.289934	0.193377	0.806697	0.444986	0.128511	0.0254069	0.77065	0.153974	0.00621089	0.83044	0.116951	0.177233	0.0876714	0.175399	1.39911	0.0388968	0.839751	0.101451	3.79932	1.32939	0.0850733	0.0186583	0.0324345	0.0437396	0.0453777	0.124597
KHK	2.9228	1.84796	3.27035	1.56238	38.0076	2.50052	12.551	27.9803	3.45093	6.65906	9.07161	11.8975	1.25897	1.81477	2.90416	27.2815	9.66967	9.71895	1.75247	4.28519	8.17408	4.4871	2.37276	0.728212	1.28912	1.62717	1.80588	2.59035	1.49956	5.45843	4.86384	1.9482	1.84382	2.08746	3.24679
KHSRP	3.56209	5.73056	1.40344	2.20873	0.992195	6.32572	2.02125	2.70202	2.09655	3.31894	2.5384	2.55009	1.57829	8.69964	3.78982	2.8694	2.66151	1.40046	3.85915	1.24685	2.19022	0.820944	2.00303	0.743427	4.34949	1.94548	3.84061	7.70934	6.30898	1.28974	1.48062	7.54453	5.7222	3.84258	2.32654
KIDINS220	2.74823	3.19796	0.997242	2.76247	1.33045	3.17842	1.60377	1.79172	0.812519	1.04548	1.74305	1.67684	1.85557	13.5677	5.65975	2.57084	1.25904	1.97764	1.88712	1.0072	0.842061	1.20133	3.46612	0.808854	32.0052	2.43061	3.72475	7.67982	3.55943	1.01311	2.09431	6.34159	6.71619	2.14717	1.34209
KIF11	0.234897	0.0794324	1.68952	0.0172084	1.69947	0.143482	3.96868	4.64746	6.39626	4.89856	11.1301	2.24343	0.664331	15.6008	2.7616	3.98368	2.70371	1.23876	0.0295517	0.933371	2.78231	3.37485	0.178371	0.0822498	0.577896	0.020387	0.184826	0.453489	0.247933	0.652383	1.06839	5.79774	5.28695	0.82275	11.4734
KIF13A	0.724565	1.43843	0.17383	0.830545	0.240804	1.53204	0.746207	0.92135	0.207679	0.498402	1.30938	1.27755	0.738762	2.05448	1.12523	2.2467	1.20801	0.960128	1.86282	0.187922	0.94683	0.371044	1.74618	0.345875	5.84525	3.26683	1.09165	2.47059	1.11499	0.315556	0.113318	1.88127	2.81753	0.428569	0.268668
KIF13B	0.564817	0.67728	0.169147	0.465128	0.656123	0.750856	0.105289	0.0889538	0.129038	0.120063	0.255483	0.470911	0.717116	0.117915	0.0730501	0.609177	0.209474	0.130284	0.196159	0.0872396	0.308615	0.0774779	1.6683	1.03304	0.0850411	2.10427	0.116499	0.0368874	0.240629	0.142873	0.189014	0.131542	0.066471	0.0707248	0.27131
KIF14	0.12077	0.0307133	0.176853	0.0593701	0.613483	0.0139973	0.461599	0.716285	1.90262	1.02202	1.3466	0.41082	0.0585547	0.543241	0.584733	0.896109	0.310351	0.0989812	0.00421793	0.151539	0.335645	0.391891	0.111511	0.00984452	0.17737	0.0204416	0.131	0.214485	0.0233557	0.119109	0.123114	0.539878	0.76706	0.184517	1.36843
KIF15	0.0537816	0.0333522	0.210633	0.0108478	1.19614	0.0888248	1.95892	2.92942	5.00405	4.37445	8.82231	2.07743	0.135851	9.02145	1.51929	3.39244	3.35265	0.847324	0.024804	0.669607	2.40511	1.7015	0.056725	0.0129786	0.223966	0.0161287	0.0726392	0.00714672	0.0810199	0.337792	0.453373	3.587	2.81649	0.644787	4.37526
KIF17	0.00162774	0.00246704	0.0040533	0.00629002	0.0180033	0.00471776	0.137499	0.134491	0.00205665	0.0199695	0.740684	0.962482	0.00934664	0.0213666	0.00831868	0.436105	0.629073	0.0199548	0.0985651	0.022068	0.425117	0.0458315	0.00425051	0.0154368	0.0014722	0.020299	0.0216164	0.0192797	0.0135965	0.0123678	0.0547798	0.0012204	0.00406856	0.360147	0.216514
KIF18A	0.838368	0.425456	1.76245	0.571645	1.10199	0.360092	1.50067	1.93479	3.63856	2.35426	4.44419	2.89062	0.791021	1.92004	0.488714	3.84338	1.656	1.4037	0.983139	1.55881	1.43263	0.705761	0.790164	0.311348	0.194081	0.743623	1.23729	0.775646	0.214696	1.80896	1.59423	1.11449	1.11432	2.19204	4.04897
KIF18B	0.0174829	0.0115601	0.1183	0.00438422	0.15325	0.035913	0.302737	0.554089	0.667415	0.410982	0.822301	0.241446	0.153724	2.65926	0.69489	0.539854	0.179042	0.0439679	0.0182126	0.0937252	0.197406	0.553182	0.0906622	0.0329059	0.184078	0.0249921	0.00882171	0.0941957	0.0585166	0.0296639	0.0151069	1.40268	1.26951	0.148954	0.572867
KIF19	0.0476175	0.0549306	0.338897	0.0600295	0.118607	0.0120932	0.160295	0.0468185	0.00262634	0.014243	0.0163868	0.0545043	0.020643	0.296791	0.053203	0.323726	0.0325306	0.0266229	0.0375058	0.291527	0.042024	0.00730675	0.0292315	0.0114791	0.0167883	0.717218	0.0283754	0.00714642	0.16144	0.0478826	3.69309	0.0854539	0.0503676	3.92409	0.605043
KIF1A	0.11122	0.0785643	0.0248323	0.106567	0.24126	0.0538412	0.000790707	0.000974847	0.00111834	0.000425948	0.000614839	0.00548372	0.0997835	0.471533	0.0252667	0.00426813	0.000845872	0.00840578	0.032361	0.00881461	0.00024077	0.00176297	0.35952	0.349853	0.00410394	17.9783	0.334884	0.248806	0.145186	0.0057283	0.0500706	0.0353936	0.00163876	0.147261	0.0142965
KIF1B	3.79345	7.26252	0.869832	3.44374	0.821329	7.50551	2.19203	0.606065	0.16184	0.251255	1.76263	0.909861	2.98904	12.0063	5.12666	0.957631	1.66069	1.99456	4.82233	3.05451	1.69828	1.86489	7.72171	3.13529	7.30445	48.529	6.45623	7.25836	4.665	2.38981	0.440636	4.98661	3.70476	0.995958	0.516181
KIF1C	0.923549	2.7045	0.926194	0.94073	1.0371	4.2625	0.0914929	0.316238	0.122381	0.137168	0.595412	0.338472	0.960962	14.1286	11.4535	0.538891	0.434813	1.38043	1.01256	0.224181	0.0586209	0.583126	1.61633	0.398084	16.2138	0.381652	4.55234	6.90382	1.54262	0.199204	1.2352	9.97639	7.84107	0.759986	0.826823
KIF20A	0.320401	0.143859	2.79823	0.08185	3.61411	0.0770933	2.6794	3.09627	9.59488	8.06952	10.3441	2.96246	1.53988	5.22929	1.90724	3.95175	3.22094	2.44611	0.0562982	1.54827	2.90803	2.18829	0.190265	0.19221	0.396237	0.0133603	0.133373	0.0907918	0.0659332	1.4104	0.879821	3.5568	3.12905	1.40749	7.59251
KIF20B	0.273051	0.0454224	1.70882	0.0498007	1.93762	0.0342371	5.61123	5.49659	5.1045	5.75936	11.9616	4.1455	0.508057	4.3076	1.52426	6.35169	4.29583	0.591517	0.0952362	1.26436	4.88968	1.73561	0.157329	0.0768817	0.194825	0.0946784	0.33626	0.0699266	0.0684126	1.02262	0.666143	2.04551	2.35994	1.36325	6.72841
KIF21A	0.107329	0.719944	0.000362399	4.05481	0.00319861	0.994157	0.0643558	0.0658437	0.0281172	0.110085	0.0356506	0.0948222	0.456207	0.117243	0.0483963	0.278294	0.0370658	0.0235399	0.273855	0.0371439	0.0623323	0.000733942	0.201948	1.20162	0.0543891	14.7516	0.117455	0.787894	3.23961	0.0238816	0.00245009	0.129225	0.041505	0.0155917	0.0118518
KIF21B	0.221342	0.176092	3.15782	0.0866372	1.78759	0.149567	0.627976	0.439322	0.0171561	0.0211291	0.426907	0.607226	0.104861	2.60495	1.76471	0.990408	0.330776	1.53737	0.0684711	2.64477	0.197506	2.14281	0.462619	0.0793511	1.23521	0.27252	0.458131	0.0320436	0.0529343	3.89716	3.22522	1.18226	0.673096	1.90922	1.28656
KIF22	0.518955	0.246253	5.06632	0.549613	5.012	0.157788	3.6186	5.17745	22.1424	14.7703	15.2922	3.82436	1.75293	4.59955	1.62651	5.95684	4.17481	3.12339	0.452262	5.19832	4.24417	4.13283	0.369817	0.244351	0.819813	0.200929	0.354038	1.21694	0.230386	3.96693	3.68758	2.29905	3.5721	2.27158	21.6612
KIF23	0.264632	0.0821945	4.48306	0.0572757	5.54258	0.0701463	4.88185	2.02917	5.71452	2.85579	14.3732	4.26539	0.568216	10.9262	3.6731	2.78415	3.22755	1.55989	0.0949312	3.59268	1.77835	3.00492	0.202612	0.0403141	0.37692	0.0381853	0.354795	0.9315	0.09494	3.05374	1.39781	4.10783	3.67702	1.56473	9.85543
KIF24	0.0157612	0.0128177	0.338218	0.0102001	0.114883	0.0410382	0.147282	0.256771	0.460676	0.313902	0.305306	0.108794	0.0146602	1.08715	0.157832	0.246714	0.361692	0.350309	0.00932623	0.246203	0.309603	0.208473	0.0353861	0.00236467	0.190452	0.139241	0.109021	0.0139865	0.0152544	0.341285	0.0600367	0.274798	0.290033	0.0465831	0.651132
KIF26A	0.0193661	0.0608105	0.000697737	0.109975	0.00390567	0.0223517	0.000132795	0.000145627	0.000257923	0.000753756	0.000305164	0.00197018	0.0678928	0.00284086	0.000335654	0.000261223	0.000453796	0.000877871	0.0050386	0.00148997	0.000700112	0.00105284	0.0365486	0.104149	0.00049037	0.000457846	3.71582	0.0404073	0.0693586	0.00064448	0.00292812	0.000493074	0.000301418	0.00121719	0.000890393
KIF26B	0.0642412	0.00464196	0.00444663	0.484032	0.00233547	0.00447893	0.0359518	0.097375	0.00874867	0.0482309	0.00208688	0.00324999	0.0184353	0.0193535	0.208184	0.0031961	0.0019831	0.0130777	0.0125471	0.00447627	0.00386613	0.00188177	0.0603173	0.00968825	0.0143464	0.020526	0.0137242	0.00116785	0.0119853	0.0118778	0.0114701	0.0336536	0.00490957	0.00609904	0.00409095
KIF2A	2.07981	4.5487	2.60712	1.86597	1.64731	6.3841	4.17568	5.57917	5.83305	5.47167	5.36219	5.63753	1.61774	6.57609	3.86843	13.9286	4.39609	3.3054	1.76764	3.40118	4.15528	3.88403	2.05373	1.47291	3.86525	2.2491	1.18026	1.35785	2.79996	3.29738	3.08697	5.99976	5.90263	4.7869	5.10219
KIF2C	0.117855	0.0267776	1.03774	0.00769938	2.41329	0.0584831	1.67037	2.08599	5.02707	3.62853	6.79876	1.0431	0.804983	13.4572	1.37234	2.15767	1.65744	0.743141	0.00869076	1.40173	2.13504	1.86707	0.096639	0.0392123	0.830955	0.00707824	0.0017361	0.0115611	0.166625	0.721016	0.503717	3.89898	3.26586	0.727593	5.22425
KIF3A	3.78901	2.53022	1.14718	2.5042	0.521248	2.67043	1.11724	2.17266	1.14899	2.40178	0.72544	1.48698	1.2454	1.16049	0.461665	2.39099	0.534703	0.379044	2.6722	0.771366	0.711177	0.154849	5.30592	0.791959	0.269449	13.411	2.50359	2.53407	2.98725	0.611333	1.88024	0.508498	0.390537	3.54333	1.7114
KIF3B	0.643638	0.996576	0.497645	0.396243	0.706778	0.595013	0.224454	0.243759	0.300526	0.469394	0.456841	0.360246	0.928349	5.32516	1.98761	0.514478	0.43009	1.07867	0.120166	0.644304	0.201407	1.07111	1.33381	0.425712	2.3536	0.280576	0.264229	0.181738	0.304079	1.16607	1.12142	1.77264	1.24996	0.275924	0.699062
KIF3C	0.307739	0.465893	0.381705	0.28418	0.285131	0.379402	0.155029	0.316463	0.00950218	0.0317171	0.237306	0.549788	0.117914	0.276669	0.618398	0.364379	0.280395	0.223731	0.334159	0.222108	0.124812	0.0511933	0.279678	0.648309	0.224346	3.38762	1.02643	0.00850677	0.397359	0.337952	0.150692	0.359274	0.281432	0.174847	0.130791
KIF4A	0.380613	0.0421069	0.457561	0.00808134	0.476297	0.0571853	1.59795	1.9395	4.28681	2.84647	4.00402	1.71034	0.240234	3.70316	0.878024	2.20328	1.10399	0.578302	0.0227542	0.536818	1.10913	1.29409	0.139878	0.0199212	0.195727	0.0403439	0.0326898	0.0142778	0.054265	0.114358	0.482245	1.7376	2.03982	0.541422	3.79309
KIF5A	0.0170448	0.00894349	0.048194	0.0127035	0.762087	0.00830383	0.168982	0.111699	0.00732174	0.00649059	0.0590752	0.195945	0.00556069	0.0230375	0.0950895	0.0428054	0.162261	0.0431243	0.0558951	0.107866	0.0309818	0.0828066	0.00629102	0.00439466	0.126131	0.661793	0.0143423	0.00763026	0.0137438	0.0163008	0.171698	0.0462813	0.0931264	0.0396582	0.0302265
KIF5B	13.4018	21.18	17.9238	14.8083	22.9048	29.1901	24.9413	24.0514	12.2995	15.0386	22.2239	22.4016	10.547	24.9979	16.3518	30.4775	20.5194	21.6434	19.8598	17.3056	17.9486	12.2352	15.4915	8.5298	22.7397	16.1557	28.8029	39.7102	15.475	16.4221	17.57	21.2907	18.1265	19.3023	22.4553
KIF5C	0.0301272	0.0683068	0.00498893	0.0541897	0.00243548	0.271479	0.00412841	0.025039	0.197853	0.181379	0.00245272	0.00581313	0.0312964	0.0562046	0.00492952	0.00370256	0.00165547	0.0139936	0.0993636	0.0158382	0.00191025	0.0132119	0.0344819	0.0119736	0.00998944	0.19402	0.336069	4.18276	0.24017	0.0292398	0.0684512	0.0115484	0.00971263	0.0596374	0.014847
KIF6	0.0217841	0.0323897	3.98121e-05	0.0997403	0.000520116	0.118996	0.000646722	0.000296503	0.000493301	0.000736385	0.00669388	0.00389731	0.199375	0.000912121	0.000735326	0.0015253	0.016883	0.00403594	0.0052903	0.000150402	0.00318617	4.60982e-05	0.357352	0.220086	0.000852393	1.09093	0.00202475	0.00711403	0.0133016	0.000507305	0.000256423	0.00106511	0.000622716	0.000137656	0.000483298
KIF7	0.525493	0.561634	0.0434422	0.758741	0.0468619	0.33162	0.110169	0.236804	0.00565164	0.034731	0.129447	0.203201	0.303824	0.169529	0.0478597	0.16009	0.0913622	0.0259657	0.471901	0.183475	0.0785742	0.00492255	0.354057	0.178992	0.0229805	0.215968	0.0593924	0.207282	0.11163	0.113593	0.0177374	0.0290053	0.0242418	0.19771	0.0244482
KIF9	0.0693843	0.183938	0.134995	0.367111	0.698965	0.0825369	0.0139798	0.117924	0.0264434	0.0981695	0.124153	0.160135	0.019016	0.0119774	0.131379	0.0484044	0.170791	0.132361	0.0125377	0.144008	0.0501336	0.00862775	0.0265826	0.00507061	0.0870499	0.0030903	0.192651	0.00454388	0.00912992	0.092451	0.0479116	0.0359882	0.0555371	0.0406079	0.0369454
KIFAP3	2.76379	4.91806	0.13039	4.72351	0.457856	4.91446	0.841227	1.06276	0.0956421	0.432044	1.56145	1.91352	1.7212	2.2006	2.17763	1.34455	1.2156	0.734546	1.94478	0.595161	0.992397	0.341836	3.4498	1.15026	1.54661	8.24468	2.23358	3.78935	2.16357	0.292827	0.201025	2.30603	2.61298	1.48524	0.563856
KIFC1	0.27738	0.111599	0.898732	0.123071	2.45453	0.0854784	1.42678	1.5401	5.36516	3.07411	5.56757	1.12518	0.598033	6.23051	1.40738	2.10999	1.81982	0.935971	0.0954687	1.60116	1.3596	2.14708	0.167286	0.0806537	0.362355	0.380561	0.136051	1.64142	0.273933	0.839506	0.488683	2.57593	2.33139	0.950407	6.70816
KIFC2	0.0189277	0.193153	0.0226153	0.099288	0.720818	0.154353	0.00885069	0.00757167	0.0550747	0.0585552	0.0221415	0.0315773	0.0979891	0.0984517	0.0622946	0.00535613	0.019255	0.0639284	0.255727	0.220193	0.0400283	0.0236881	0.0168048	0.304633	0.0562306	0.625158	0.217879	0.024287	0.812751	0.173764	0.0177295	0.0578021	0.0269426	0.0084197	0.0194364
KIFC3	1.149	0.922462	0.135517	2.66051	0.269436	1.52795	0.150912	0.2035	0.0182664	0.0952425	0.190141	0.15694	1.12184	2.23381	1.32282	0.151794	0.196925	1.87843	0.393074	1.74573	0.0599885	0.0785302	1.85745	1.33265	2.79161	3.30097	5.28027	0.510374	0.886062	0.575366	0.0780732	2.68451	1.88229	0.427591	0.228994
KIFC1	0.0561334	0.0553215	0.546724	0.123467	0.585114	0.0674094	0.41938	0.57409	1.23839	1.15919	1.18917	0.203727	0.144653	1.07627	0.138956	0.342073	0.500682	0.16383	0.0340094	0.0675766	0.496197	0.526501	0.146124	0.0873602	0.155017	0.0241897	0.00975808	0.0319623	0.0570415	0.118288	0.220523	0.46464	0.610913	0.113011	1.57192
KIN	3.71202	2.15497	3.67718	3.10451	6.87941	1.81131	9.12916	8.37678	5.34253	5.25775	4.50684	6.88027	0.962715	4.07597	2.03572	7.5066	4.60415	4.09958	3.2494	6.06439	4.47716	2.90884	2.51651	0.672242	1.62395	2.79471	4.98612	1.378	2.24511	3.23663	5.6549	2.62916	2.24752	10.6579	5.96388
KIRREL1	5.63159	2.05983	0.00401689	2.01043	0.000273459	1.27238	0.000411231	0.00095192	0.0119919	0.00408328	0.000422127	0.00125599	3.6033	0.0320056	0.000635193	0.00111442	0.000928127	0.0188275	1.34815	0.00893887	0.000715269	0.00221574	3.64926	2.31568	0.00106526	0.00969922	0.099657	0.0451819	0.685251	0.175224	0.127279	0.00127706	0.0020234	0.0435809	0.00599795
KIRREL3	0.0130365	0.00419832	0.00266747	0.10313	0.000186665	0.00287965	0.000304944	0.00160135	0.000522585	0.000410146	0.000147541	0.000889233	0.190831	0.00305372	0.000263775	0.00163758	0.000206541	0.000245453	0.446646	0.00166932	0.000257482	0.000343977	0.0583111	0.0644955	0.000328519	0.00877491	0.0164281	0.0455186	0.019147	0.0283768	0.00545008	0.00110729	0.000265172	0.013863	0.00129905
KISS1R	3.89701	0.272085	0.194966	0.416237	0.0478175	0.0195449	0.00800751	0.0143702	0.0194009	0.00909051	0.00543906	0.0101786	0.243773	0.0125035	0.00742021	0.0318218	0.0115759	0.00495365	0.0199834	0.0202154	0.00613628	0.0363551	1.13677	0.0520111	0.0213032	0.343763	0.059949	0.0164835	0.0866984	0.0164908	0.046581	0.00851032	0.023213	0.170739	0.105326
KIT	0.297516	0.0392289	0.267492	0.0829209	0.635162	0.0124444	4.30061	8.12732	0.0953897	2.73623	3.33971	9.52102	0.0667108	0.30382	0.127492	4.66572	2.97622	0.559161	0.0795362	1.67146	5.38158	1.6519	0.334828	0.0850982	0.216827	0.027192	0.526646	0.0703435	0.0829551	0.86955	1.45543	0.0303724	0.0557134	1.54284	0.476496
KITLG	68.2625	1.23599	0.0439177	1.04506	0.0865844	1.2256	0.00310526	0.0149635	0.0145107	0.0132084	0.0880794	0.192906	0.764154	12.6988	1.43051	0.0934534	0.0844188	0.263205	0.585437	0.0163907	0.00575176	0.0237464	32.9712	0.318888	1.10272	0.481954	12.0556	8.17884	1.9964	0.0295032	0.475772	2.05046	1.09408	0.814446	0.187386
KIZ	2.16758	2.9082	0.613625	2.79161	0.916794	2.04647	3.06171	3.24989	1.89561	1.48095	1.52902	2.67026	1.13066	1.05232	0.45561	1.4674	1.75829	0.954925	3.38202	1.30662	1.63662	1.08212	1.78841	1.66782	0.303808	2.1821	2.84932	2.5141	4.20503	0.60983	1.87556	0.671656	0.567067	2.97169	1.3425
KLC1	3.95372	11.9329	2.62304	9.05473	4.2502	11.1974	1.7387	2.1029	1.29369	1.57552	1.907	2.03362	4.15752	13.1628	5.227	2.92371	2.0532	4.24725	5.15919	2.23719	1.46922	1.37397	5.77141	2.10576	5.77604	5.3614	9.18287	4.59193	8.17536	1.32123	2.25694	8.2792	6.46238	2.40076	2.80011
KLC2	1.09151	0.590167	2.07929	1.76713	0.642181	0.565226	0.635058	0.895799	0.0635541	0.457528	0.433262	0.639261	1.30862	1.83362	0.500609	0.792577	0.405503	0.883901	0.923651	1.82291	0.579996	0.239521	2.15695	1.05708	1.19365	0.464919	1.44273	1.28356	0.433229	1.21095	1.23587	0.818111	0.874132	1.18475	1.26157
KLC3	0.014508	0.153363	0.16356	1.68419	0.201678	0.0830934	0.0110718	0.0450315	0.00447342	0.0320613	0.00854762	0.159084	0.0426346	0.0218265	0.0236582	0.152758	0.0146485	0.0280241	0.722663	0.415989	0.002211	0.00783364	0.0262742	0.0222629	0.0215356	0.0136437	0.17143	0.0376304	0.836894	0.123451	0.550364	0.00707373	0.00158544	2.99049	0.260892
KLC4	0.954647	0.80773	1.0164	1.25726	1.15283	0.99309	1.38279	1.59278	0.285799	0.384189	1.01673	1.60562	1.33951	6.09258	6.31077	1.85267	1.10927	1.80685	1.35055	1.24128	0.901942	0.793503	1.34576	0.933905	11.1521	0.526932	1.95198	2.1421	1.19302	1.07619	2.34663	3.16986	4.03999	3.50737	1.05281
KLF1	2.05622	0.206179	1.88552	0.0702127	3.46773	0.0104388	1.72687	15.9117	83.0252	61.0136	0.289485	0.474273	4.1892	0.059019	0.190557	1.33721	0.320431	3.1666	0.0327198	2.32266	0.289806	1.88666	0.0766386	0.564061	0.0281872	0.00730811	0.0313755	0.000419494	0.00802922	2.56939	1.14828	0.0287001	4.53135	0.475373	1.69304
KLF10	21.0391	9.68005	7.44686	19.9976	5.16206	7.23181	11.1347	28.2238	2.92815	4.53229	4.66518	12.4455	10.6353	8.99844	10.5588	13.8953	4.26812	9.24255	15.4413	7.38199	1.74001	1.8269	28.0751	11.4298	6.03485	2.71096	35.3583	15.8931	11.3554	4.69813	12.1379	9.56809	7.01689	14.964	8.76607
KLF11	3.41503	2.03757	1.39399	2.00673	2.74036	2.21958	3.50164	4.66988	1.90184	1.89092	2.45531	2.19724	1.55328	2.05243	0.943393	3.40292	2.35696	2.89204	4.11898	1.04749	1.76487	1.1811	3.46327	3.24849	0.476215	4.38818	9.22478	2.65894	3.82604	1.90389	3.03515	0.887673	0.438513	2.05729	2.92721
KLF13	15.6718	18.6049	20.0555	18.6278	20.8539	29.6972	21.1096	25.8433	13.661	10.0441	14.453	22.9884	19.7179	18.1213	19.5455	22.2278	15.4897	36.7332	27.7894	26.1396	11.1549	18.3497	20.6101	13.5323	11.5155	55.729	38.309	32.0262	18.4861	29.6975	13.6954	15.0717	10.5264	22.955	19.0294
KLF15	3.90274	0.315778	0.0157759	0.957118	0.0212541	0.0211941	0.000313441	0.00154447	0.0403657	0.0184329	0.00317971	0.0043577	0.462015	0.118362	0.0111272	0.00317062	0.0072932	0.039715	0.511116	0.0121671	0.000662211	0.00117618	3.8912	0.238567	0.0027025	3.59192	0.0348167	2.09929	2.45946	0.0848075	0.0336249	0.0169269	0.00283572	0.0230656	0.00746108
KLF16	1.52198	1.65088	1.74177	1.74789	1.05424	1.49672	1.19044	2.39545	2.12695	1.73213	0.805188	1.82503	0.605369	1.87958	1.10427	2.11333	1.35699	0.914631	1.87394	1.81777	0.87301	0.391558	0.761111	1.4387	1.04	1.37192	2.40167	0.972811	2.23963	1.38382	0.895495	3.13956	2.27482	1.40712	1.18544
KLF2	77.7681	152.902	631.922	223.141	377.463	130.3	9.93583	3.98534	0.745817	0.469232	51.6238	16.9923	61.4629	5.80743	42.0284	4.72004	30.7765	360.014	38.3304	365.747	3.17716	67.8502	56.0853	94.5339	1.18499	27.8136	453.663	215.063	152.025	448.508	181.425	3.42823	0.543166	26.7921	326.987
KLF3	12.6554	14.1213	5.53617	8.68306	4.28489	22.8257	2.87159	4.5999	6.98809	8.11215	2.04928	5.46902	3.95801	3.28032	2.41558	3.77412	1.95012	11.8879	3.05299	10.9202	2.14329	3.35652	11.6917	4.423	2.37891	4.93596	20.6539	8.73621	5.48786	16.8957	4.48592	1.56124	1.39203	5.45456	2.75202
KLF4	15.3201	106.717	20.8846	100.076	24.1195	202.411	1.31321	1.13281	0.128288	0.14735	12.5567	4.21031	14.5902	4.32693	15.3204	2.12929	8.33377	56.4789	111.444	13.8303	0.625694	4.10742	15.1652	35.5197	0.355352	69.771	129.699	60.6388	111.7	13.7687	12.1928	10.9043	3.37571	9.2343	15.1717
KLF5	0.32697	1.44061	0.0647937	1.71815	0.115134	0.507598	2.04466	0.162628	1.19263	0.639269	0.0842366	0.444811	0.133907	0.0544596	0.0219695	0.353511	0.0595025	0.0928657	3.76599	0.332885	0.143318	2.81487	0.253595	0.113872	0.00314639	0.107928	0.272623	0.762638	4.70688	0.267869	0.101661	0.0363608	0.0734817	0.110053	0.16298
KLF6	98.1756	67.7812	30.3352	40.9927	22.8021	58.6866	28.2897	13.6772	0.568125	0.803139	20.9298	15.5917	41.4849	22.8699	27.2109	8.58276	13.9503	53.0882	66.4186	56.1685	6.77868	18.1648	58.247	41.3621	10.6437	20.3778	75.1364	44.1935	57.2224	72.3595	25.9868	17.6113	9.56829	15.9614	13.6416
KLF7	6.44595	9.6766	2.29432	5.84894	1.69279	14.8676	7.72899	0.779495	0.296915	0.480393	0.984383	1.31548	2.45153	12.0407	2.61382	1.28664	0.882429	2.6411	5.07498	2.22087	1.27881	5.39183	4.48068	1.4609	1.38191	16.2337	22.9012	12.4851	5.18892	3.96454	0.817792	6.45437	2.38237	1.64638	0.830188
KLF8	0.0060043	0.00820457	0.0116259	0.0158583	0.00693448	0.0160114	0.24061	0.161299	0.0193732	0.05095	0.102221	0.0948424	0.0739864	0.104468	0.297603	0.0926365	0.0868407	0.123793	0.00278641	0.0311097	0.0836137	0.0433499	0.016766	0.0239221	0.295138	0.00151106	0.0031099	0.00124629	0.00642588	0.0169497	0.0878652	0.416258	0.334221	0.0236174	0.0323012
KLF9	30.4748	20.0701	0.984577	25.4622	0.752778	22.0332	5.30915	11.3589	1.43419	3.479	4.04936	7.26937	5.63019	3.34986	3.19228	10.9559	3.69332	5.33623	57.6553	2.10171	4.03827	0.722915	16.2679	7.53769	1.47752	8.7811	27.0985	72.9195	55.7788	4.59826	0.960639	1.35654	1.04688	1.28319	1.14041
KLHDC1	2.24057	0.922275	0.684388	1.08074	1.46874	0.919439	1.52763	1.37195	0.294977	0.349684	0.611251	2.34033	1.88811	0.542222	0.420098	1.81163	0.772841	0.656326	0.517161	3.8192	0.710614	0.167592	2.40216	1.81398	0.981318	1.25064	0.926484	0.125793	1.36506	7.03697	2.53282	0.496394	0.486636	2.41466	0.652738
KLHDC10	1.70552	0.647548	0.635866	0.577532	1.06782	0.787257	2.0024	1.04053	1.49723	1.55562	1.20217	1.04765	0.624612	5.79774	2.18002	0.785817	0.911402	0.71173	0.666435	0.439377	0.901772	0.847243	2.15809	1.30461	4.67475	0.391704	1.36567	2.05443	0.387016	0.226344	1.41483	2.87553	3.10811	1.36977	1.15248
KLHDC2	14.3352	10.693	7.86838	11.0731	7.33853	9.70597	18.3316	15.5865	24.1051	20.5258	12.2307	15.4036	11.6573	6.09461	2.92476	15.3026	13.2883	8.02004	15.1751	15.1392	13.9444	3.27695	13.8753	12.1517	5.04378	5.40682	8.93678	6.40023	9.65772	15.5785	11.3324	3.44533	4.96046	8.82055	9.10948
KLHDC3	3.07055	1.89667	1.52192	2.38927	1.21746	1.52233	2.74003	4.17362	3.84712	5.03473	2.99984	2.67977	1.63554	9.53182	3.53613	4.05306	2.61336	2.64241	1.24518	1.39234	2.38274	1.84281	4.28243	3.01773	7.4316	4.46955	2.96431	1.85072	1.78188	0.906722	1.85949	6.03841	5.32531	2.37833	2.63354
KLHDC4	1.24794	1.40157	2.74418	1.55002	2.51703	2.24198	2.47592	2.91353	3.50178	3.65361	3.19759	2.49878	1.6354	8.33268	2.71364	3.20115	3.0475	4.26624	1.17852	3.94668	2.23642	5.14387	1.54722	1.49739	3.37223	0.997939	1.02729	0.518972	0.70036	2.92344	3.44244	5.84162	3.85173	2.11206	4.38358
KLHDC8A	0.0632394	0.206319	0.000791512	0.314854	0.000385956	1.39749	0.00058366	0.000530444	0.000342827	0.000333906	0.000174289	0.000413938	0.0315738	0.00298294	0.00113528	0.00160345	0.000519759	0.0108511	0.127114	0.00263617	0.000441046	0.000493382	0.0498583	0.159707	0.00087321	1.44074	0.0147414	0.000984952	0.0526904	0.00520662	0.000773315	0.00259089	0.00085402	0.00129526	0.000400036
KLHDC8B	10.5399	1.54954	0.148197	1.63919	0.127141	1.37265	0.0353356	0.367286	3.06017	1.68721	0.0548956	0.332822	1.32332	0.229904	0.0780082	0.353239	0.0898016	0.105939	0.472182	0.126372	0.0715245	0.181801	5.13424	0.523242	0.147323	0.431867	1.89071	14.928	1.89422	0.102811	0.842049	0.154326	0.251596	1.37904	0.311489
KLHDC9	0.200377	0.394231	0.00330956	0.0875992	0.122419	0.198567	0.251221	0.297607	0.0943195	0.152377	0.168335	0.406357	0.0158473	0.0213242	0.0127264	0.0567874	0.130441	0.0270949	0.0154991	0.0507314	0.127517	0.00233287	0.0637785	0.0264453	0.00142008	0.0127635	0.0109596	0.00409042	1.09468	0.0119481	0.018744	0.0018902	0.00822185	0.155154	0.0254462
KLHL10	0.119324	0.00464362	0.000573059	0.00685934	0.00165541	0.00268068	0.0045974	0.0134586	0.0056665	0.0234344	0.0056715	0.0417287	0.0250013	0.012031	0.0617378	0.0197131	0.0210807	0.00469458	0.00131636	0.00053425	0.00832756	0.000217861	0.236211	0.00898317	0.0463733	0.00757019	0.00554283	0.000926781	0.00155278	0.000353758	0.00118247	0.00425158	0.00201942	0.000918837	0.000423559
KLHL11	0.279376	0.213459	0.107998	0.272288	0.278568	0.125502	0.218053	0.52546	0.172527	0.264028	0.383564	0.316764	0.0305717	0.290867	0.0749592	0.704231	0.235939	0.121194	0.687722	0.0453746	0.229811	0.0119413	0.189979	0.103937	0.0959865	0.807832	0.0645187	0.0113565	0.119134	0.0411816	0.0888697	0.191682	0.133507	0.986515	0.443529
KLHL12	1.50147	0.962085	2.00046	0.996628	0.608676	0.848174	2.3981	3.54776	6.45633	5.14828	1.05619	2.26205	1.26545	2.39207	0.850437	1.95664	0.855896	0.856627	1.99425	1.44598	1.22054	1.12679	1.54827	0.723956	8.01198	2.37651	1.38198	1.44654	0.920356	0.983719	2.32134	0.95209	2.83669	1.75434	1.94459
KLHL13	4.74255	3.24189	0.00251434	2.16464	0.000347941	2.77338	0.00250781	0.010955	0.0414715	0.0136684	0.000610849	0.00412673	1.31477	0.0872984	0.000779231	0.00505051	0.000775788	0.0343998	4.08273	0.019063	0.000240741	0.0020574	4.89862	2.26032	0.00263763	1.04671	0.278556	8.28389	4.49524	0.442931	0.0298437	0.0321794	0.00284811	0.0155872	0.0101754
KLHL14	0.00363216	0.00132328	2.85062	0.000284054	0.0412426	0.000983441	0.000464793	0.00197279	0.00357343	0.0233823	0.0256909	0.00124128	0.000579098	0.000283636	0.0132285	0.00316164	0.0390526	0.175532	0.00483167	0.0253083	0.0205633	0.0490746	0.00217057	0.000139613	0.000289156	0.000303318	0.00505837	5.28592e-05	0.000138356	0.0705076	0.167523	0.00101494	0.000442279	0.371371	0.465067
KLHL15	1.51194	1.29342	0.559275	0.953668	1.10037	0.904446	1.43751	1.68693	0.732694	1.17159	1.1048	1.35413	0.505321	2.03068	0.53947	1.54584	1.13022	0.755867	2.55693	0.893649	1.25759	0.346191	1.17754	1.10947	0.554864	2.05122	1.59161	0.657971	1.02399	0.661091	0.822274	0.926369	0.747969	1.75483	0.924518
KLHL18	0.919538	0.390404	1.60219	0.655008	1.84645	0.427432	0.857022	0.350552	0.244746	0.277778	0.531051	0.624484	0.418631	1.40685	1.11065	0.565321	0.56707	0.832886	0.679815	1.54211	0.360928	0.878519	0.631297	0.952193	2.04694	0.663895	1.93277	0.0711318	0.417724	1.35454	0.705212	0.904078	0.933125	0.205289	0.679913
KLHL2	1.17737	0.712297	0.471607	0.613586	1.46793	0.409041	0.447965	0.334262	0.0772399	0.202211	0.540917	0.686642	1.08586	4.49806	1.9982	0.92067	0.443147	1.15861	0.821832	0.695314	0.399668	0.94419	1.48594	1.38497	2.03202	24.5255	2.33261	0.640292	0.469373	0.944404	0.576732	3.14269	2.28792	0.456934	0.656525
KLHL20	0.61681	0.91786	1.40823	0.52564	2.26705	0.805826	1.4242	1.42341	0.572951	0.687712	1.01895	1.31461	0.999284	0.916323	1.44891	1.98746	0.79933	0.584766	0.728267	1.89767	0.949278	0.646557	0.88219	0.618505	1.52094	1.11805	0.549224	0.234662	1.00622	0.805522	0.947106	1.72635	1.68923	1.22703	0.9545
KLHL21	0.450762	1.53835	0.301999	2.6714	1.14046	2.82083	0.425762	1.10253	0.252554	0.389568	0.538042	1.15605	0.697703	4.96598	2.68869	1.18189	0.857773	1.07559	2.23743	0.529933	0.610463	0.249653	0.455971	1.40933	4.60387	0.960014	2.66921	1.36557	6.62372	0.672011	0.836955	3.74736	3.11567	0.337999	0.592339
KLHL22	2.69838	2.53459	0.873712	2.53813	1.04505	2.36051	2.28176	2.21036	0.559729	1.61619	0.983367	1.52102	3.52439	0.932701	1.06861	1.47253	0.955867	1.00239	0.819165	1.01029	0.789373	0.369665	5.45952	2.86122	0.333628	0.939453	1.4757	0.626852	1.61147	0.982814	1.53798	0.648587	0.423024	1.05327	1.26654
KLHL23	0.1469	0.164974	0.09646	0.242663	0.0405108	0.0379677	0.955689	1.14155	2.67941	3.15834	0.833797	1.29264	0.46333	0.365249	0.056673	1.05168	1.36214	0.223077	0.470447	0.114576	1.8357	0.343851	0.199173	0.19885	0.0178887	0.217221	0.199988	12.988	0.142925	0.085169	0.161952	0.143585	0.279185	0.257027	0.29554
KLHL24	8.42599	2.66087	5.86871	2.61793	5.08967	2.60734	6.46398	7.05182	0.861057	1.34717	3.98899	8.3223	2.46333	5.75841	3.99386	5.14897	3.56032	4.21724	4.02105	3.86788	3.69893	2.19165	6.99779	1.24089	6.46074	2.67105	5.93529	3.80158	1.14216	3.43058	10.233	2.47661	2.3152	9.3911	7.46083
KLHL25	0.815161	0.33849	0.347756	0.529144	0.626189	0.440883	0.370926	0.398099	0.328896	0.218148	0.707984	0.813445	0.947762	1.22965	0.842656	0.933534	0.591381	0.626059	0.137502	1.96756	0.498725	0.492516	0.977138	1.78344	1.24535	0.829113	0.334564	0.0899207	0.480831	0.781308	0.837065	1.06036	0.900575	2.65337	1.3099
KLHL26	2.49567	1.95288	0.92297	1.8706	1.17392	1.21689	0.460107	0.924503	0.386571	0.552331	0.284012	0.727513	0.824559	1.78587	0.523887	0.388374	0.350509	0.49964	1.55551	0.418664	0.357851	0.194575	2.19187	0.711897	1.15057	0.908273	0.578672	1.50561	2.10018	0.463583	2.8092	0.802238	0.80416	0.44572	1.01403
KLHL29	1.50467	0.818714	0.0147158	0.458777	0.0103801	1.83208	0.00705384	0.0397518	0.0056179	0.00310137	0.000994305	0.0201941	0.118351	0.0235161	0.00296409	0.0238882	0.00175728	0.0516719	0.279061	0.00498347	0.00100017	0.00696032	0.689243	0.0428727	0.00141604	0.0101174	0.320096	0.0933322	1.20827	0.0101147	0.0869792	0.00495138	0.00118623	0.249781	0.00888853
KLHL3	0.0131662	0.0391772	0.00310844	0.0200931	0.0259813	0.0271901	0.0146671	0.00440864	0.0202671	0.00571887	0.11055	0.141817	0.000533454	0.00528069	0.140829	0.0258632	0.155382	0.0299191	0.00110134	0.00312132	0.181429	0.0252386	0.0033331	0.000543667	0.00320169	0.00601608	0.485045	0.000306954	0.00479787	0.00681563	0.0092304	0.0295251	0.00682162	0.0117507	0.00291011
KLHL30	0.00143458	0.000699836	0.00651365	0.0224222	0.0313208	0.000781544	0.00137965	0.000835075	0.00135172	0.00145002	0.00101029	0.0146233	0.388523	0.00120494	0.000719284	0.0641855	0.00672562	0.000996412	0.0912767	0.72175	0.00104457	0.000109186	0.0254597	0.122343	0.000229826	0.00256866	0.0014622	0.0336715	0.00207816	0.061301	0.0140076	0.000503789	0.000360127	0.0032566	0.00437718
KLHL32	0.268636	0.228749	0.224539	0.100864	0.46595	0.248193	0.452742	0.299269	0.146476	0.160995	0.26017	0.228866	0.22972	0.0314995	0.0855993	0.352303	0.213296	0.146509	0.0729863	0.0374197	0.23032	0.189383	0.165356	0.435945	0.00214888	0.0232612	0.151491	0.0536171	0.738426	0.0335876	0.119028	0.0121467	0.0117951	0.0785787	0.688096
KLHL35	0.222839	0.0160352	0.0518649	0.0328186	0.0434455	0.00736224	0.194155	0.0260372	0.000592266	0.00112401	0.104095	0.0985879	0.436693	0.0544898	0.0914479	0.0237912	0.0755222	0.0505324	0.00287509	0.0500915	0.0327604	0.0281541	0.186384	0.26231	0.0056907	0.208701	0.00165759	6.48246e-05	0.0182605	0.115487	0.0110474	0.0478652	0.0194547	0.00503145	0.00425588
KLHL4	0.0465322	0.0471765	0.00324153	0.11145	0.0644252	0.0674935	0.107193	0.0286126	0.00123238	0.00268728	0.0163527	0.430032	0.111515	0.0309528	0.00194188	0.0747258	0.0130318	0.00820713	0.0316847	0.358345	0.02009	0.0241943	0.146339	0.0373704	0.0024182	11.7183	3.82853	0.177632	0.493024	0.0878152	0.0265873	0.0166403	0.000529379	0.0770898	0.00518025
KLHL40	0.00362696	0.013668	0.00236001	0.015004	0.0023946	0.00502689	0.00151517	0.000677047	0.000574952	0.000820788	0.0161614	0.0225232	0.0069757	0.00307627	0.000260768	0.00364673	0.0303212	0.000647177	0.227221	0.00288981	0.0199125	0.000108216	0.0125049	0.0026918	0.000292682	0.00285221	0.213562	0.0535975	0.198439	0.00968219	0.00316361	0.00113611	0.000380515	0.0289415	0.0558563
KLHL41	0.0717985	0.00562507	0.316947	0.00545343	0.00414576	0.00255357	0.0557657	0.00697207	0.0140093	0.00880522	0.0317991	0.00507685	0.0910444	0.189751	0.00971742	0.00278061	0.0225718	0.0169663	0.00419705	0.0153627	0.0603457	0.0353344	0.008259	0.00151477	0.00657011	0.000635303	0.012134	0.00866074	0.0206497	0.0336376	0.00885737	0.0182506	0.00374457	0.00111023	0.0216334
KLHL42	1.06481	0.689981	1.85411	0.854723	3.07701	0.673562	0.679219	0.446117	0.359803	0.843053	0.700953	1.39829	0.613592	1.4983	1.09751	0.718964	0.902554	0.638955	0.159928	2.15479	0.737659	0.588366	1.42273	0.292849	1.16567	0.640078	0.265009	0.863442	0.322326	1.61064	2.39979	1.21307	0.970508	2.82411	1.57341
KLHL5	2.42483	1.61776	0.625806	2.09454	0.935499	1.15683	3.75762	1.30866	0.0687323	0.390637	3.53396	3.28911	1.63473	7.43941	3.46366	1.80639	3.1891	2.15194	1.36877	1.24102	2.42304	1.4468	2.30443	0.804414	3.30265	3.07985	3.64256	1.16863	2.74907	0.894402	1.25054	5.90865	4.33091	1.20409	1.14362
KLHL6	0.46424	0.0478893	15.1912	0.105445	13.8751	0.107224	17.2782	11.5664	0.23424	1.49912	10.2649	14.4527	0.373722	2.69165	2.57118	15.5233	8.72422	11.3795	0.138658	15.3548	7.10158	7.30786	0.765624	0.10113	3.08415	0.154483	2.97491	0.0606875	0.11929	18.4609	50.9137	2.58464	2.73923	63.7016	36.5771
KLHL7	0.970256	1.5012	0.767283	3.00887	0.884096	1.61236	1.0816	1.91662	2.12631	1.60751	1.15054	1.83326	2.47369	1.53127	1.15391	2.83637	1.16082	0.621742	2.25479	1.06917	1.48614	0.569153	3.12074	1.49951	2.17058	1.59157	1.94397	3.51629	2.61112	1.22277	1.59141	0.951943	0.848771	0.554645	1.00679
KLHL8	1.8102	0.766943	0.303959	0.371766	0.195354	0.565133	0.27465	0.267477	0.117149	0.426734	0.289668	0.346795	0.559822	0.849684	0.245638	0.177977	0.323731	0.493892	0.396691	0.518735	0.274991	0.127662	1.77706	0.278453	0.711377	0.909175	1.46789	1.76514	0.601524	0.699182	0.11464	0.506955	0.440119	0.0478134	0.0806149
KLHL9	8.83208	8.36986	2.8121	7.11049	4.6857	9.11389	4.1124	4.98636	2.06911	2.27622	4.19181	5.31344	4.29835	20.9402	6.89646	5.62546	4.45885	4.94136	5.70073	1.86597	3.1653	2.53189	7.64406	2.07817	15.6193	5.38935	6.62172	17.6234	8.65452	2.41171	2.97983	7.76136	7.975	9.59766	3.61801
KLK2	0.00195705	0.000815809	0.474833	0.000201437	28.873	0.000312826	0.00813469	0.00478616	0.00570105	0.0663907	0.0935942	0.0188424	0.00020117	0.0035468	0.0575722	0.0186395	0.0655747	0.309993	0.000749696	0.32232	0.0577753	0.345991	0.00102915	7.05726e-05	0.000320338	0.00292285	0.00160333	0.000196751	0.00131071	0.166236	0.190161	0.00182848	0.000228211	0.00719085	0.204617
KLK3	0.00195705	0.000815809	0.474833	0.000201437	28.873	0.000312826	0.00813469	0.00478616	0.00570105	0.0663907	0.0935942	0.0188424	0.00020117	0.0035468	0.0575722	0.0186395	0.0655747	0.309993	0.000749696	0.32232	0.0577753	0.345991	0.00102915	7.05726e-05	0.000320338	0.00292285	0.00160333	0.000196751	0.00131071	0.166236	0.190161	0.00182848	0.000228211	0.00719085	0.204617
KLK1	0.00195705	0.000815809	0.474833	0.000201437	28.873	0.000312826	0.00813469	0.00478616	0.00570105	0.0663907	0.0935942	0.0188424	0.00020117	0.0035468	0.0575722	0.0186395	0.0655747	0.309993	0.000749696	0.32232	0.0577753	0.345991	0.00102915	7.05726e-05	0.000320338	0.00292285	0.00160333	0.000196751	0.00131071	0.166236	0.190161	0.00182848	0.000228211	0.00719085	0.204617
KLK1	0.00151439	0.000328634	0.0502673	0.000302024	8.26638	0.000251591	0.0132115	0.00835099	0.00481668	0.0257717	0.0940051	0.00941431	0.000759784	0.0069775	0.0614333	0.0088829	0.0329074	0.532578	6.47005e-05	0.0499112	0.0151656	0.08144	0.00229837	0.00021782	0.000207577	0.00406289	0.00108023	7.65749e-05	0.000752701	0.0161607	0.0577847	0.00118484	0.000168095	0.00567918	0.141478
KLK2	0.00151439	0.000328634	0.0502673	0.000302024	8.26638	0.000251591	0.0132115	0.00835099	0.00481668	0.0257717	0.0940051	0.00941431	0.000759784	0.0069775	0.0614333	0.0088829	0.0329074	0.532578	6.47005e-05	0.0499112	0.0151656	0.08144	0.00229837	0.00021782	0.000207577	0.00406289	0.00108023	7.65749e-05	0.000752701	0.0161607	0.0577847	0.00118484	0.000168095	0.00567918	0.141478
KLK3	0.00151439	0.000328634	0.0502673	0.000302024	8.26638	0.000251591	0.0132115	0.00835099	0.00481668	0.0257717	0.0940051	0.00941431	0.000759784	0.0069775	0.0614333	0.0088829	0.0329074	0.532578	6.47005e-05	0.0499112	0.0151656	0.08144	0.00229837	0.00021782	0.000207577	0.00406289	0.00108023	7.65749e-05	0.000752701	0.0161607	0.0577847	0.00118484	0.000168095	0.00567918	0.141478
KLK6	0.402842	0.266768	0.0104069	0.286679	0.00204868	0.672437	0.00100048	0.00280127	0.000849029	0.00240736	0.0106643	0.00832217	0.108047	0.104955	0.00115768	0.00991315	0.00576639	0.0127368	0.407702	0.00355376	0.00274706	0.00364253	0.440599	0.0901593	0.00387413	206.71	0.368788	0.998021	0.551726	0.0131918	0.0140264	0.0419023	0.000631524	0.385934	0.0100266
KLK8	0.00701025	0.00424869	1.37068	0.00512171	1.05564	0.00753414	4.02477	2.63992	0.0112728	0.0490111	2.3996	7.90277	0.00635824	0.228036	0.301537	9.36716	2.13829	0.999028	0.0183792	6.41716	1.29134	0.359057	0.0127592	0.00258115	0.00178121	0.000783213	1.07659	0.000190133	0.0117223	19.5812	2.23645	0.0293723	0.0240715	0.562647	1.235
KLRB1	0.0139949	0.00225842	0.0346809	0.00192683	0.010742	0.000751536	0.00417401	0.000410063	0.00113005	0.000689612	0.00604913	0.000973277	0.00133135	0.00374787	0.00282819	0.000339758	0.00345807	0.0864011	0.000737334	0.258911	0.00127113	0.0366687	0.00696122	0.000700646	0.000208497	0.00089608	0.00359074	8.04169e-05	0.00133493	0.0349545	0.723402	0.000545247	0.000209505	0.229966	0.265837
KLRB1	0.0117423	0.0625485	0.0440832	0.158832	0.121407	0.030176	0.08441	0.000915597	0.00394686	0.0323128	0.0328286	0.00590306	0.0336279	0.0142651	0.0325641	0.0874599	0.0323303	0.434579	0.0114387	12.1247	0.0248432	0.338719	0.00246918	0.00973561	0.00264318	0.00846533	0.0116491	0.00990063	0.890459	0.101282	0.225774	0.00302387	0.00140048	0.0254945	0.243719
KLRB1	0.00197896	0.00030213	0.024808	0.000542107	0.0343638	0.00020652	0.0251964	0.00295252	0.000919626	0.00118863	0.00810055	0.00374107	0.00033304	0.000930819	0.00729605	0.0290591	0.00988801	0.191636	0.000134825	5.27673	0.00370742	0.106239	0.000755824	0.000177317	0.000244597	0.000356364	0.0022914	2.04928e-05	0.000332173	0.114846	0.249953	0.00117206	0.000532149	0.00603723	0.0232148
KLRB1	0.00218157	0.000743663	0.903566	0.00405118	1.28042	0.00106393	0.0541142	0.00372539	0.00255545	0.00179663	0.083247	0.0961399	0.00144147	0.012219	0.127317	0.0100274	0.0712106	1.14386	0.00294805	48.7983	0.0117899	0.540261	0.00307578	0.00027341	0.00788226	0.000724178	0.0302103	0.001348	0.00257854	1.64312	1.41158	0.00699148	0.00262728	0.236673	0.612191
KLRB1	0.00368994	0.00116011	0.401281	0.00365758	1.79839	0.00267159	0.323559	0.0416115	0.00498452	0.0750496	4.1837	0.787424	0.000764689	0.041197	0.487308	0.123796	4.30762	2.85551	0.0134601	7.35665	0.860788	1.91265	0.000511998	0.000683339	0.00516271	0.00104498	0.00287884	2.16398e-05	0.0048428	0.504039	0.673387	0.034072	0.0157073	0.422973	0.35795
KLRC1	0.000427205	0.000251045	0.434299	0.0016503	0.145091	0.000383038	0.0361871	0.0026511	0.00202193	0.0052553	0.0777318	0.00421704	0.00831829	0.0040157	0.0316715	0.0233519	0.0331636	0.231728	0.00145723	27.2054	0.0152722	0.400704	0.000790179	0.00133268	0.000177894	0.000408651	0.00114675	0.000749064	0.000336707	1.74709	0.10612	0.00177539	0.000777804	0.014829	0.164191
KLRC1	0.000699916	0.000247801	0.137489	0.000287539	0.07499	0.000313883	0.0241769	0.000638017	0.000783601	0.00186044	0.00806328	0.0039825	0.000127	0.00069246	0.0144351	0.00455163	0.0101304	0.377263	0.000616725	21.8146	0.00969434	0.189792	0.00035979	8.9886e-05	0.000190493	0.000196546	0.000648821	1.7269e-05	0.000292488	0.917684	0.131591	0.000795067	0.000397855	0.00907877	0.113492
KLRD1	0.00225873	0.000266191	5.88941	0.00930545	24.7524	0.000228757	0.240303	0.0237504	0.00764386	0.014555	0.468413	0.4644	0.0373159	0.0281123	1.43112	0.0530152	0.55792	3.26221	0.0115024	66.75	0.230231	1.61381	0.0453135	0.00352615	0.000567657	0.000576494	0.00257732	0.00304779	0.00116504	22.0601	2.91142	0.00956158	0.00203276	0.614528	2.98013
KLRC2	0.00054757	0.000198433	3.01555	0.00105772	1.67214	0.000632168	0.192846	0.00664415	0.00140139	0.00210323	0.0419571	0.121485	0.000162682	0.00793722	0.134939	0.0264206	0.0529449	1.02078	0.00354076	62.1349	0.00883632	0.338078	0.000520326	9.96375e-05	0.000895436	0.000131022	0.00383204	9.45468e-05	0.000289562	3.26277	3.73584	0.0028933	0.00100025	0.127009	1.76404
KLRC1	0.00054757	0.000198433	3.01555	0.00105772	1.67214	0.000632168	0.192846	0.00664415	0.00140139	0.00210323	0.0419571	0.121485	0.000162682	0.00793722	0.134939	0.0264206	0.0529449	1.02078	0.00354076	62.1349	0.00883632	0.338078	0.000520326	9.96375e-05	0.000895436	0.000131022	0.00383204	9.45468e-05	0.000289562	3.26277	3.73584	0.0028933	0.00100025	0.127009	1.76404
KLRC3	0.00054757	0.000198433	3.01555	0.00105772	1.67214	0.000632168	0.192846	0.00664415	0.00140139	0.00210323	0.0419571	0.121485	0.000162682	0.00793722	0.134939	0.0264206	0.0529449	1.02078	0.00354076	62.1349	0.00883632	0.338078	0.000520326	9.96375e-05	0.000895436	0.000131022	0.00383204	9.45468e-05	0.000289562	3.26277	3.73584	0.0028933	0.00100025	0.127009	1.76404
KLRC4-KLRK1	0.00054757	0.000198433	3.01555	0.00105772	1.67214	0.000632168	0.192846	0.00664415	0.00140139	0.00210323	0.0419571	0.121485	0.000162682	0.00793722	0.134939	0.0264206	0.0529449	1.02078	0.00354076	62.1349	0.00883632	0.338078	0.000520326	9.96375e-05	0.000895436	0.000131022	0.00383204	9.45468e-05	0.000289562	3.26277	3.73584	0.0028933	0.00100025	0.127009	1.76404
KLRC4	0.00054757	0.000198433	3.01555	0.00105772	1.67214	0.000632168	0.192846	0.00664415	0.00140139	0.00210323	0.0419571	0.121485	0.000162682	0.00793722	0.134939	0.0264206	0.0529449	1.02078	0.00354076	62.1349	0.00883632	0.338078	0.000520326	9.96375e-05	0.000895436	0.000131022	0.00383204	9.45468e-05	0.000289562	3.26277	3.73584	0.0028933	0.00100025	0.127009	1.76404
KLRG1	0.00365759	0.000549672	0.0744093	0.000459193	0.344917	0.000367604	0.0307425	0.0189546	0.00657044	0.0265575	0.00292521	0.00274587	0.000397733	0.00107386	0.00743068	0.000606931	0.0107099	0.10531	0.00139918	1.03689	0.00561439	0.0110397	0.00215427	0.000341511	0.000547976	0.00201586	0.00155334	2.34886e-05	0.00173328	0.148131	0.0899447	0.000951548	0.000747372	0.00496729	0.0597005
KLRG2	0.178667	0.228775	0.0546842	0.263318	0.00112622	0.3371	0.00239719	0.0241311	0.00249121	0.00149132	0.00212144	0.00916879	0.017908	0.00706512	0.0162408	0.0783366	0.00444987	0.0292431	0.311266	0.013111	0.00187571	0.00561151	0.0505773	0.15404	0.004141	0.040382	0.20954	0.0116808	0.0374444	0.0215347	0.0262512	0.061101	0.0244356	0.0241074	0.0611232
KLRC2	0.00262036	0.000496296	1.17522	0.000865927	0.219518	0.000257567	0.0192853	0.00217985	0.00587724	0.0445884	0.0925331	0.00611637	0.0020728	0.00682645	0.125056	0.0562387	0.122924	0.436127	0.00224797	23.4849	0.0884246	0.292342	0.00216578	0.000252076	0.000299414	0.000362134	0.00430041	9.62304e-05	0.000437612	0.258967	0.724995	0.00314015	0.00087232	0.0472137	0.52063
KLRC4-KLRK1	0.00262036	0.000496296	1.17522	0.000865927	0.219518	0.000257567	0.0192853	0.00217985	0.00587724	0.0445884	0.0925331	0.00611637	0.0020728	0.00682645	0.125056	0.0562387	0.122924	0.436127	0.00224797	23.4849	0.0884246	0.292342	0.00216578	0.000252076	0.000299414	0.000362134	0.00430041	9.62304e-05	0.000437612	0.258967	0.724995	0.00314015	0.00087232	0.0472137	0.52063
KLRC3	0.00262036	0.000496296	1.17522	0.000865927	0.219518	0.000257567	0.0192853	0.00217985	0.00587724	0.0445884	0.0925331	0.00611637	0.0020728	0.00682645	0.125056	0.0562387	0.122924	0.436127	0.00224797	23.4849	0.0884246	0.292342	0.00216578	0.000252076	0.000299414	0.000362134	0.00430041	9.62304e-05	0.000437612	0.258967	0.724995	0.00314015	0.00087232	0.0472137	0.52063
KLRC4	0.00262036	0.000496296	1.17522	0.000865927	0.219518	0.000257567	0.0192853	0.00217985	0.00587724	0.0445884	0.0925331	0.00611637	0.0020728	0.00682645	0.125056	0.0562387	0.122924	0.436127	0.00224797	23.4849	0.0884246	0.292342	0.00216578	0.000252076	0.000299414	0.000362134	0.00430041	9.62304e-05	0.000437612	0.258967	0.724995	0.00314015	0.00087232	0.0472137	0.52063
KLRC1	0.00262036	0.000496296	1.17522	0.000865927	0.219518	0.000257567	0.0192853	0.00217985	0.00587724	0.0445884	0.0925331	0.00611637	0.0020728	0.00682645	0.125056	0.0562387	0.122924	0.436127	0.00224797	23.4849	0.0884246	0.292342	0.00216578	0.000252076	0.000299414	0.000362134	0.00430041	9.62304e-05	0.000437612	0.258967	0.724995	0.00314015	0.00087232	0.0472137	0.52063
KLRK1	0.0150599	0.00137723	2.54598	0.00467377	1.76001	0.000772039	0.115149	0.00780509	0.0074063	0.0100404	1.23383	0.172051	0.00379347	0.0138879	1.87758	0.030222	2.37255	1.48842	0.0054338	118.39	0.30996	1.14321	0.0112987	0.00113627	0.000422792	0.000587457	0.101999	0.00117045	0.00460443	4.37663	1.93721	0.00665251	0.00288571	0.0644522	0.674734
KMO	0.0323113	0.00114335	5.87519	0.00877142	39.6657	0.000920449	0.0302583	0.0635994	0.0272424	0.0453524	0.722552	0.376406	0.35494	0.0524915	1.4064	0.0987498	0.968139	1.95879	0.0138589	0.455822	0.138116	0.53029	0.311774	0.0521325	0.00120661	0.168893	0.0468184	0.0206951	0.00223133	0.725697	0.943943	0.0198243	0.00320527	0.225652	1.52785
KMT2A	4.99501	2.95284	3.27692	2.32828	2.39609	1.86559	4.05682	7.10159	1.34414	1.55202	2.77129	5.06401	1.75777	3.41414	3.1362	4.87253	2.06903	1.55805	1.70848	4.73866	1.38298	1.64643	4.49427	0.781131	2.76843	1.28992	2.55403	1.31192	3.3727	3.87963	5.09759	3.04189	2.49288	4.16214	3.05187
KMT2B	1.29219	1.07502	1.05439	0.503277	0.651694	0.743985	0.744753	0.883305	1.22896	1.10084	1.04985	0.689599	0.960368	3.18752	1.70923	1.3545	0.672345	1.31218	0.533393	1.07857	0.507853	1.45333	2.45733	0.877701	2.57483	0.944201	1.26055	0.549902	1.07107	0.60764	0.876473	3.36644	2.6866	1.41413	1.1825
KMT2C	2.54558	3.14993	4.08552	2.28463	3.45759	3.47706	2.87825	3.92974	2.28094	1.85059	2.15341	3.58016	2.76526	4.6532	2.35803	3.13385	2.16873	1.98122	2.28463	2.26623	1.35047	2.31316	4.61393	1.95796	6.09763	1.82913	3.94878	1.55342	1.37805	2.81088	3.64823	3.15731	3.10052	2.16409	2.87638
KMT2D	5.17665	2.93847	1.69769	3.80344	3.22031	3.32042	3.16173	3.74148	0.659049	1.00911	3.27181	3.68566	3.32568	6.2391	2.59996	2.77047	3.85348	3.36754	4.89761	2.46281	3.58281	3.46093	5.23428	1.4878	3.76178	2.53674	5.19995	5.78726	4.52122	2.38087	5.01819	4.43954	3.3811	7.68487	3.70601
KMT2E	17.3035	9.97015	18.6262	14.5308	17.4461	10.097	16.2844	20.4953	8.22662	7.61026	9.85512	15.0909	8.99497	7.8971	7.41641	17.6284	8.61339	9.66738	11.4407	19.3566	6.61206	7.74866	21.5362	5.412	5.68235	6.70123	16.4314	7.87774	10.1474	12.9605	18.4514	6.15426	5.4297	22.0943	15.0636
KNDC1	0.1145	0.00471851	0.000203536	0.00772935	0.000984523	0.00137933	9.07051e-05	0.000291109	0.000689788	0.000352105	0.000168418	0.000452636	0.0312694	0.00643065	0.000283052	0.000543778	0.000260528	0.000623736	0.00451349	0.000276798	0.000154077	0.00011259	0.317183	0.0246336	0.00117822	4.46783	0.00077719	0.000989839	0.00446637	0.000473739	0.00145818	0.000905702	0.000312386	0.00205949	0.000355172
KNG1	119.679	0.594414	0.0450011	0.303274	0.00170217	0.702068	0.000399595	0.00121506	0.00272538	0.000461118	0.00101057	0.00188171	2.72903	0.493701	0.00463398	0.00247471	0.00155466	0.0101294	0.477978	0.00153785	0.000239606	0.0198706	47.1124	0.52569	0.00224475	0.423372	0.571646	0.592617	0.441597	0.0408918	3.34602	0.00669293	0.000395025	1.0404	0.0400904
KNG1	106.431	1.06185	0.0271504	0.596845	0.00114208	0.557638	0.000502926	0.00251829	0.0230847	0.0132774	0.00307367	0.00293568	1.68597	1.26146	0.00220102	0.000665836	0.00297315	0.0138075	1.32986	0.0100758	0.00128816	0.0279545	35.8915	0.490931	0.00146702	0.209911	0.940612	0.0598342	0.407801	0.0539915	1.6583	0.00670455	0.00215916	3.14816	0.0995028
KNOP1	4.38251	4.42022	4.62179	2.97124	3.32592	3.82993	5.75943	7.60573	5.20477	7.45561	6.73008	7.22166	2.12773	7.1681	8.27748	8.24461	6.9884	2.88312	2.29377	4.36451	6.86798	1.86941	4.13109	1.63499	5.48412	4.5181	5.40938	9.38157	3.25346	3.57157	5.42333	11.9912	10.7235	7.51612	4.83247
KNSTRN	0.692276	0.116565	1.40604	0.310795	5.36332	0.143376	4.38109	5.45842	9.97872	8.13155	14.6119	4.41766	1.68424	15.4273	2.7951	6.46181	7.49409	3.35343	0.257311	2.89758	7.00012	4.155	0.415464	0.257331	1.23469	0.080005	0.113849	0.135598	0.140055	2.04139	2.39426	6.99824	6.44819	3.4002	10.0561
KNTC1	0.0854818	0.0536874	0.458025	0.0586496	0.184474	0.0350964	0.470402	0.639704	3.53233	1.42826	1.16662	0.668886	0.441114	1.67771	0.967185	1.72293	1.07897	0.326713	0.0467492	0.249065	0.751836	0.608419	0.101578	0.332399	0.166644	0.0323557	0.128272	0.0237561	0.154376	0.228178	0.398365	1.27482	1.02218	0.256662	1.40014
KPNA2	0.432889	0.543585	1.16269	0.636763	0.951455	1.04598	1.87776	2.60951	2.35948	3.37104	5.85021	1.46034	0.891092	9.87131	2.1968	2.72183	2.16786	1.83177	2.05457	1.62343	1.7222	2.81564	0.558625	0.651001	1.90479	1.59283	0.679393	0.288373	1.48601	1.70364	1.53378	4.87907	5.11702	1.57281	7.00493
KPNA3	1.08643	1.68168	2.01352	1.4127	2.29055	1.41871	4.40206	4.13088	3.41534	5.18701	4.18177	4.5453	1.30831	12.6484	5.94951	4.14776	4.43646	2.22949	1.59994	2.75508	3.48886	1.34393	1.02873	0.648488	6.71839	1.52497	1.33676	1.06763	1.92064	1.58529	2.82351	9.79043	7.35169	1.81518	3.96493
KPNA4	10.2561	8.58443	10.417	6.87275	13.2893	10.7123	9.13492	10.1488	3.94331	5.2331	6.31642	9.18186	6.81199	9.8673	6.32331	10.0517	6.91511	8.80485	14.5073	12.2599	8.38997	3.88605	8.32658	6.42499	4.36333	4.82624	10.8557	8.98817	8.18232	12.8467	6.29754	5.50568	3.82557	7.68875	6.46182
KPNA6	1.60426	0.955304	1.15924	0.92363	1.08787	0.622952	1.08237	2.26538	1.29666	1.60458	1.3263	1.46694	1.19726	5.21759	2.44553	2.11083	1.62818	0.943974	0.75001	1.74031	1.83726	0.702052	1.63921	0.874258	6.68327	1.84394	0.793837	0.404152	0.859722	1.47524	0.79958	4.01776	4.22203	1.67029	1.35797
KPNB1	3.21873	4.65957	5.93552	2.44978	4.69116	3.03188	6.77338	8.63321	6.51593	8.78372	8.35117	8.42135	2.53048	15.4655	7.5803	9.69094	8.66871	4.23795	3.98618	6.15024	8.72456	2.83636	2.80353	1.5119	8.91707	1.7562	2.92837	1.75414	3.31584	5.66308	4.33878	13.1099	13.3999	3.67283	6.5493
KPTN	1.29646	1.60752	2.71065	1.85728	2.83425	1.19892	1.74224	1.56788	0.985082	1.33892	1.94022	2.42702	1.31624	0.523571	0.704929	1.98481	1.58411	2.22765	0.760709	2.99195	1.87078	0.915594	2.53187	1.84891	0.584098	3.42028	1.25943	0.819266	1.38968	1.20842	4.05501	0.886294	0.83184	2.88803	2.73732
KRAS	3.40891	8.17491	9.02474	6.42773	7.38755	7.44228	10.8853	12.696	8.61741	9.20435	9.27595	13.5921	4.11114	8.08428	3.40404	13.5256	8.97331	6.46506	6.86425	9.55056	7.55293	6.16573	3.43091	4.45273	1.97721	3.59803	12.9657	3.30133	3.82419	7.15672	7.82956	6.18278	4.66597	15.0698	11.1682
KRBA1	1.02792	0.182485	0.0523638	0.36014	0.00988833	0.114953	0.381125	0.398587	0.0306235	0.0681646	0.0656376	0.077901	0.547977	0.168479	0.0965152	0.117009	0.0769472	0.0565576	0.28051	0.189444	0.105715	0.0264675	1.44454	0.691274	1.34647	1.21149	0.454292	4.20941	0.177172	0.16016	0.612938	0.248195	0.648144	1.34241	0.145607
KRCC1	9.48764	10.5419	7.47356	8.77362	12.3253	10.1871	9.9968	9.79362	4.98922	5.44397	9.47854	10.0357	5.39559	11.8286	10.0399	10.3498	8.81816	10.3675	3.85621	9.39146	9.28174	9.29937	10.8511	3.88811	12.8512	4.73114	10.667	9.153	6.0948	6.33447	12.7839	12.5416	12.4685	9.31249	9.09184
KREMEN1	1.55968	2.94294	0.0935461	2.58345	0.112114	3.29532	0.321896	0.184256	0.023657	0.0732639	0.222976	0.341443	0.8362	1.67151	1.15285	0.220063	0.228923	0.745888	1.03371	0.64943	0.24983	0.0929614	2.47114	0.485077	1.97329	0.755592	0.631054	0.476385	1.19082	0.482645	0.146286	1.17603	0.788644	0.598881	0.137971
KREMEN2	0.00242116	0.00132249	0.27244	0.00363915	0.00674417	0.00244292	0.00233022	0.0832085	0.00738155	0.0187365	0.00196487	0.0112243	0.00643347	0.00888362	0.00280041	0.120722	0.00287563	0.00704719	0.145006	0.0412315	0.00168376	0.00328376	0.00618204	0.0053254	0.00132368	0.00378215	0.260353	0.00546897	0.00293671	0.755796	0.1031	0.00843364	0.00358687	0.0261751	0.0768049
KRI1	0.885918	0.205808	2.66941	0.140667	0.816101	0.396262	1.14364	2.10928	0.590353	0.914292	1.15292	1.45668	0.541542	2.35148	1.31783	2.88873	0.88705	0.988477	0.903356	1.4189	1.01282	1.46548	0.508167	0.683084	2.40972	0.696419	1.4401	0.166181	0.200964	1.84358	1.6504	3.22548	3.35605	1.58516	1.46631
KRIT1	14.6065	5.18923	12.1328	4.68299	11.6073	4.92969	12.6272	14.7759	6.60864	6.17006	7.57388	13.0973	6.79281	8.4257	6.27135	12.9525	6.84936	6.05015	7.94897	12.6911	7.01217	4.47952	16.074	4.95064	3.65155	8.30858	7.24397	5.60337	5.3597	13.7459	13.4793	4.89104	4.52909	16.8969	9.35377
KRR1	2.86458	1.08498	3.38129	1.67436	5.22863	1.00105	12.2241	11.6728	3.22997	5.16052	11.8095	9.27059	2.46785	4.72388	2.67827	7.15458	11.4193	5.2497	2.08545	6.24616	7.76443	1.7029	2.48783	1.40291	2.46864	0.93693	2.99014	0.825182	1.55078	3.45977	6.93382	3.77904	3.78549	5.06693	5.1862
KRT1	0.00849442	0.0111771	0.00145553	0.0806266	0.00487976	0.00344381	0.00288358	0.000811045	0.000578247	0.00072364	0.00182218	0.114411	0.00734296	0.000976778	0.000544718	0.00290857	0.0017924	0.0027277	0.000926299	0.0232772	0.0021444	0.0220008	0.0385891	0.00649635	0.000626438	0.00112272	0.00371865	0.000998965	0.00603625	0.00331871	0.00849535	0.000202504	0.000188748	0.00502913	0.00146126
KRT10	7.74464	9.67422	1.39533	4.95781	3.97552	8.76236	1.35798	2.07418	0.651444	1.30982	1.44924	1.32152	4.00056	2.06103	1.62511	1.15894	1.73808	1.41761	7.35306	1.75359	1.2641	0.672629	7.86523	2.62664	2.62045	2.23521	3.08545	7.55303	6.02462	1.81655	2.3795	2.18301	2.15099	5.08897	3.29953
KRT18	0.00840129	0.00675751	0.015493	0.202035	0.239708	0.00555282	7.13917	4.46153	0.0064599	0.146417	1.19885	6.9055	0.0859111	0.172681	0.0150369	4.46404	1.83794	0.198395	0.0178993	0.307573	2.73506	0.019066	0.083394	0.0862045	0.00152506	0.0241402	0.443443	0.288962	0.0545307	0.226727	0.233427	0.00730035	0.00543793	0.161992	0.224429
KRT19	0.00409782	0.117311	0.000674419	0.0285027	0.00658255	0.461209	0.000192485	0.000149481	0.00523921	0.00246416	0.000640992	0.000375123	0.00661197	0.00452612	0.00060316	0.000205097	0.000506135	0.00397232	0.00031647	0.000927969	0.000441534	0.00239361	0.00546979	0.000441979	0.000461462	0.0010727	0.131297	0.00384464	0.0112994	0.00017521	0.00105278	0.000841664	0.000834198	0.00110328	0.00127685
KRT20	0.0113023	0.512477	0.000626331	0.0482486	0.00102731	0.0704241	7.57142e-05	0.000343984	0.0069456	0.00179815	0.000127475	0.000831612	0.0679428	0.00314301	0.000750892	0.00119674	0.000103521	0.00042416	0.0019273	0.000208517	0.000114141	0.000451899	0.0634026	0.0123513	0.00101837	0.00494787	0.011246	0.00699769	0.0244702	0.000549133	0.000303198	0.000250368	0.000418861	0.000509153	0.00034085
KRT222	0.180709	0.00340273	0.395	0.0863562	0.212619	0.00112741	0.00149216	0.000584299	0.00122744	0.00119454	0.00400951	0.00141937	0.0193555	0.00201351	0.0160617	0.000891215	0.00945787	0.0421356	0.00643384	0.0261927	0.0116101	0.0110114	0.120898	0.0070011	0.00041206	0.0100105	0.0140491	0.0370236	0.00215469	0.0084494	0.0369701	0.000682724	0.000541109	0.35789	0.16513
KRT7	0.0063712	0.0729899	0.00132804	0.018413	0.0660744	0.0407463	0.0113313	0.00906297	0.000828015	0.00104254	0.0323498	0.165016	0.00140245	0.122878	0.114222	0.0286498	0.0295452	0.0416892	0.00126858	0.00886968	0.00527391	0.00130571	0.0119853	0.0010648	1.2221	0.0040914	0.0112776	0.0139747	0.107197	0.00308156	0.00172886	0.0174875	0.0928011	0.00380726	0.00178573
KRT79	0.0132835	5.78028	0.00274024	0.180374	0.00103265	1.40398	7.49465e-05	4.10273e-05	0.0004741	0.000157126	0.000272942	0.000816674	0.00358252	0.00831102	0.00077282	9.27279e-05	0.000480752	0.0135541	0.165637	0.00708833	0.000201092	0.000462628	0.0132991	0.00313607	0.000390112	0.0184117	0.0379808	0.900262	0.435579	0.00709256	0.000838495	0.00521431	0.000406982	0.0127833	0.00234596
KRT8	0.000120011	0.000280206	0.000940048	0.000706456	0.00285947	0.00017461	0.0269316	0.00313268	0.00082904	0.001425	0.0802974	0.109715	0.000122678	0.00366671	0.00045806	0.0167615	0.0924919	0.00617205	0.000114888	0.00504511	0.23239	0.00188541	0.000241262	8.90486e-05	0.000349264	0.000420768	0.000188274	2.36647e-05	0.000229065	0.00252988	0.00792772	0.000885721	0.000707272	0.00217864	0.0314662
KRTCAP2	44.1008	52.3575	30.7122	40.2211	44.5707	40.4536	47.3858	28.3454	17.8736	24.57	58.4961	43.5227	47.1485	17.4088	18.0959	45.4771	62.1714	26.834	22.5981	33.7747	71.2662	15.2559	46.7043	85.001	18.0777	17.2524	28.0183	20.1262	44.1049	33.2638	47.2872	26.4593	37.2808	40.668	31.187
KRTCAP3	0.0244715	0.0214592	0.841225	0.207766	0.448386	0.0126739	0.474393	0.458313	0.179662	0.842062	0.295694	0.745797	0.0208189	0.137194	0.0920942	0.215572	0.265611	0.542787	0.0820928	1.65598	0.426923	0.909539	0.0362891	0.0503434	0.0266688	0.0312767	0.0243405	0.037964	0.0622531	1.23532	0.409254	0.180041	0.148294	0.23541	0.35057
KRTDAP	0.47735	21.0331	0.00216403	1.04588	0.00629245	49.8023	0.000510268	0.000592212	0.00946874	0.00860057	0.000740292	0.00680596	0.53566	0.0394795	0.00254624	0.00290587	0.00209915	0.62485	0.400522	0.0159956	0.000520316	0.000781722	1.54453	0.111721	0.00188551	0.658936	0.0389322	0.109019	1.57849	0.0266327	0.00932483	0.0122466	0.00720603	0.11327	0.103526
KSR1	2.7813	0.629371	0.179055	0.168064	0.106859	0.667474	0.502695	0.287341	0.0680437	0.150768	0.252635	0.370729	0.183527	0.245573	0.0980909	0.488644	0.193178	0.478723	0.471706	1.45342	0.20869	0.309874	1.83115	0.127503	0.0432706	1.5873	0.872326	0.0201074	1.54206	0.486952	0.361346	0.114397	0.0475279	0.237507	0.359601
KSR2	0.00375101	0.00868731	0.00272626	0.00386479	0.000806391	0.0119571	0.0660196	0.0125433	0.000779271	0.000593524	0.00355863	0.0598709	0.00221484	0.0112553	0.855469	0.00449944	0.00747403	0.029604	0.483257	0.00510358	0.00484058	0.00137597	0.00140176	0.00247787	0.0139615	0.00537975	0.0169142	0.000525839	0.0102261	0.0635709	0.00242102	0.0245855	0.0102676	0.00320547	0.000982536
KTI12	4.14662	1.61753	4.88843	2.58573	3.40912	1.70082	6.5412	9.77049	8.42809	13.9654	6.99962	10.1473	2.9149	6.32725	2.08712	9.79486	7.89851	3.66153	6.36311	5.05917	8.01436	1.42743	6.93579	2.05172	3.46771	1.9796	9.68709	3.02309	1.64611	5.39471	7.00674	6.65352	7.2969	10.979	6.11422
KTN1	12.7737	6.86771	7.00692	5.18715	2.74277	7.57588	6.96378	10.5886	3.24197	7.12445	4.28253	9.16074	7.92779	7.78202	3.64354	11.547	4.83721	2.09947	13.0489	3.92708	4.31823	0.957056	10.1893	4.58974	14.258	34.3925	16.2434	8.30157	7.45534	4.81059	10.2368	9.78198	13.7138	12.9435	10.4586
KYNU	0.00249103	0.00097217	3.5268	0.000687803	9.93492	0.00126004	0.00426667	0.00303581	0.0127826	0.00620782	0.0851022	0.0964205	0.00322275	0.00159917	0.329015	0.00311545	0.120391	0.62788	0.00346439	0.174746	0.0102465	0.363044	0.000866543	0.000147694	0.000390843	0.000202968	0.00400626	0.00241468	0.000293302	0.191164	0.12037	0.00175878	0.000711358	0.0177567	0.195158
L1CAM	0.00752595	0.0113085	0.411813	0.00253608	0.249949	0.0844905	0.0513218	0.0536076	0.00276741	0.00200597	0.270559	0.0576371	0.00444897	1.10023	1.01029	0.0828136	0.166028	0.729199	0.00670959	0.330657	0.0139683	0.393009	0.00220295	0.000927947	0.146753	0.00217667	0.470291	0.000480625	0.00606416	0.296352	0.157869	2.90414	0.584582	0.0749737	0.0944219
L1TD1	0.246692	0.0065229	0.0686508	0.00190829	0.269271	0.00217646	0.0758189	0.237077	0.136685	0.225845	0.0699222	0.219419	0.00461278	0.0252899	0.00861978	0.323684	0.0741946	0.0641842	0.00225832	0.200454	0.0875777	0.00457263	0.0771884	0.0025096	0.000943581	0.0178318	0.00466365	0.000258711	0.007285	0.0403989	0.0571087	0.00424537	0.015064	0.0528746	0.152494
L2HGDH	0.526738	0.126133	0.512257	0.225002	0.433115	0.153597	1.54553	3.14229	1.54716	3.61249	2.04677	2.12254	0.263428	3.8193	1.47626	3.19525	2.11181	0.291707	0.702641	0.253533	2.37041	0.148773	0.418369	0.23218	2.15227	0.229176	0.856386	0.501594	0.302877	0.587114	0.242433	1.97911	1.79481	0.214024	0.864112
L3HYPDH	4.05093	2.14269	0.0093705	1.64098	0.0241785	1.77893	0.254327	0.074038	0.0217908	0.0372453	0.195604	0.151544	1.08295	0.279513	0.0472043	0.0576178	0.222097	0.138452	1.31446	0.046521	0.232867	0.0109267	3.88803	2.06914	0.115113	0.0285619	0.389706	0.299504	1.36731	0.151744	0.0586916	0.126995	0.134682	0.143903	0.0730411
L3MBTL2	0.956859	0.533694	0.828084	0.772777	1.29324	0.611565	1.6212	3.18463	2.25354	4.81159	3.08678	2.11521	1.05939	2.26583	0.90573	2.80741	2.99231	0.9758	0.952779	2.56299	3.07468	0.627951	1.93014	0.792313	0.986367	2.07353	1.95002	1.19538	0.605605	2.06942	1.58994	2.02536	2.1947	1.93865	2.77088
L3MBTL3	0.909285	1.76593	1.29753	0.677167	2.21665	1.13611	1.21968	0.434034	0.0276242	0.129558	1.96637	2.62054	0.501952	1.44129	0.714423	0.862667	2.73334	0.585448	0.915297	1.61983	1.53119	0.455327	1.16525	0.453849	0.107043	0.160295	0.802229	0.0520419	1.41915	2.63122	2.52953	0.752209	0.290507	1.83532	1.37127
LACC1	2.72758	0.323629	0.171646	0.678402	1.30955	0.238256	0.975051	0.612472	0.124528	0.241259	1.27212	1.00623	0.687426	4.44235	3.16036	1.08662	1.40908	0.634375	0.170113	0.0801445	1.0945	0.150767	4.05531	0.927996	1.88534	0.0430861	0.127494	0.13693	0.366126	0.0339304	0.435787	1.72389	2.04474	0.691039	0.427022
LACTB	2.40011	1.30713	6.55674	1.30062	3.92078	1.27173	3.66232	3.32322	3.55973	3.78376	6.9699	5.43477	3.09079	12.2056	5.56271	5.14474	7.3318	5.49178	1.09898	3.52875	5.89369	1.8093	3.35895	3.25135	7.19248	1.62199	2.42875	1.96845	0.906883	3.06772	2.14526	6.62373	7.82778	3.9192	4.40276
LACTB2	1.9668	1.89141	2.6556	1.81613	4.88306	2.0097	1.77677	2.16325	2.36641	3.8096	2.66361	2.79105	0.954692	3.02261	2.66292	4.33333	3.03669	2.44192	1.3749	1.45521	3.57715	1.25779	2.9883	0.551768	3.70737	1.9658	1.14599	3.59716	1.07609	0.970881	1.36311	2.72386	1.91355	1.44635	2.22946
LAG3	0.183079	0.64212	1.04044	1.83548	38.9903	0.324844	10.721	1.21661	0.0101391	0.104644	0.23522	3.19566	0.0916761	0.246382	0.152196	0.302673	0.158587	0.447625	0.268777	1.83	0.230333	0.531649	0.214465	0.11665	0.0867699	0.142241	0.70946	0.0657639	2.64253	0.368136	0.495453	0.0227229	0.0058049	0.139097	0.585791
LAGE3	9.35428	7.83128	12.091	6.90859	11.3076	7.60025	14.0115	14.4148	19.2546	15.8042	17.4791	17.7458	8.15084	10.8162	8.77257	19.5168	17.6355	8.90508	6.59913	10.4151	17.0221	7.10169	9.6117	5.95769	4.81253	6.00689	6.29175	2.8511	6.3975	9.12157	14.208	13.8358	14.8054	12.8607	13.3943
LAIR1	0.0135477	0.0368432	3.13091	0.00665028	66.5964	0.241919	4.77142	1.58008	0.197149	0.531249	2.63988	2.13054	0.0151306	13.7316	11.4186	0.880234	3.75477	4.08557	0.0251938	2.618	6.56152	2.37367	0.0253721	0.00114996	1.31334	0.00375721	0.0637522	0.00490193	0.0327805	1.59285	1.21301	6.82085	2.82081	0.217983	1.36346
LALBA	0.0125837	0.00170046	0.0194406	0.103897	0.00656799	0.00103958	0.000308072	0.000180894	0.00060388	0.00027393	0.00105534	0.00159655	0.00305802	0.00289682	0.00133227	0.000135103	0.00167352	0.0019526	0.00364031	0.0105773	0.000826763	0.0071216	0.00663345	0.000676152	0.000263159	0.00115497	2.30093	0.0223895	0.00237862	0.00111182	0.0366881	0.000757658	0.000314882	0.171783	0.099031
LAMA1	1.21076	0.00612614	0.000757693	0.0124532	0.000520992	0.00696834	9.31045e-05	0.000156919	0.000410752	0.000244136	0.000117821	0.000235147	0.0260905	0.0138609	0.000688827	0.000249093	0.000169703	0.000581242	0.000503668	0.00013764	0.000142479	0.00179364	0.692979	0.00419377	0.000880539	0.0996258	0.0148285	0.0015239	0.00126707	0.000119832	0.00415421	0.00048234	0.000252522	0.00230085	0.000436715
LAMA2	0.521597	5.91993	0.0115691	1.45522	0.00448047	3.09302	0.00683235	0.00399433	0.00193909	0.000453882	0.0141091	0.0138665	0.231011	0.0695924	0.00340385	0.00262118	0.00641895	0.0332086	8.0904	0.0512159	0.0013466	0.00616678	0.986382	0.0929591	0.00120411	0.192619	0.250708	0.616946	22.1607	0.853137	0.0456088	0.0188176	0.000975548	0.231545	0.0472366
LAMA3	0.639288	0.0963705	0.00288643	0.294762	0.000900624	0.0546902	0.00193711	0.00105266	0.006987	0.00519908	0.00818933	0.0067101	0.25807	0.0513879	0.0968109	0.00242475	0.00697031	0.00808518	0.0828385	0.00455404	0.0159908	0.00349627	0.362252	0.0656265	0.0059233	0.00575223	1.96801	0.0626219	0.0668937	0.00620381	0.00344885	0.0765233	0.0581426	0.0682409	0.0302239
LAMA4	5.61788	8.45933	0.0136136	1.306	0.00275872	9.19919	0.00108392	0.00749199	0.066211	0.0103697	0.00245806	0.0206277	2.4818	0.156059	0.00151175	0.0396781	0.00449286	0.088327	0.467416	0.00601843	0.0027216	0.00385772	5.02747	0.478373	0.0051612	0.0222539	6.87064	5.52007	4.64663	0.0442592	0.0680076	0.0081813	0.00781772	0.54882	0.0231052
LAMA5	0.182278	0.0838815	0.00597773	0.034104	0.00181345	0.0583684	0.000237637	0.00130066	0.00658562	0.00181811	0.00130052	0.0148327	0.179117	0.154536	0.035367	0.00237079	0.000515076	0.00200371	0.558496	0.00283337	0.000616954	0.0017685	0.474025	0.0301233	0.0416081	0.00729485	4.6396	2.99146	0.333046	0.0243979	0.00862059	0.0105002	0.0041854	0.135828	0.0148094
LAMB1	14.7048	5.17658	0.0232184	0.921039	0.00483459	4.79978	0.000625047	0.00336995	0.204484	0.0849696	0.00153203	0.0118375	2.0932	0.137655	0.00644615	0.00951319	0.0014118	0.0176405	0.350811	0.0106865	0.00126614	0.00186568	8.26929	0.828114	0.0116135	0.020006	2.78256	0.391822	13.4085	0.0378264	0.0713479	0.0136084	0.01885	0.464513	0.073873
LAMB2	6.49006	23.2994	0.108705	13.6567	0.139194	18.7949	0.0173712	0.0612175	0.0689005	0.0462138	0.0602336	0.299465	6.5178	0.309123	0.0827596	0.41923	0.147508	0.488401	5.10735	0.147611	0.0787516	0.0564444	9.57101	8.76464	0.0104175	0.559036	10.7722	20.3545	17.6664	0.712521	0.643828	0.0534003	0.00798156	0.790034	0.245321
LAMB3	0.0441116	0.0726303	7.3336	0.0733848	1.15948	0.0486308	0.632067	0.0823439	0.00486003	0.00478053	0.540927	1.29579	0.049745	0.11708	0.378955	0.0867548	0.590798	0.445053	0.237544	7.01843	0.753705	0.73208	0.0885071	0.0757079	0.00908442	0.0465004	0.108083	0.0547878	0.16253	8.30599	3.23135	0.0581259	0.0085489	5.13927	1.37071
LAMC1	9.34176	15.5167	0.379851	4.5574	0.116058	12.2197	0.12865	0.144861	0.054314	0.0469166	0.152942	0.389838	1.95607	1.73956	0.808721	0.203248	0.16019	0.451361	5.91204	0.169604	0.0756617	0.0881514	6.80498	1.4792	1.22761	1.07657	7.7401	3.3832	22.6829	0.413923	0.297194	3.20031	2.969	1.58906	0.426333
LAMC2	0.247339	2.19522	0.000751566	0.341319	0.000206641	5.27123	0.00766644	0.0207356	0.0112681	0.00445709	0.0117937	0.0151537	0.0449707	0.364403	0.0576678	0.0324579	0.0135317	0.101213	1.8744	0.00549573	0.00453351	0.0149671	0.164412	0.0346865	0.960113	0.0109262	0.0641402	0.0391592	1.09176	0.148444	0.000705173	0.610731	0.831951	0.00350186	0.012114
LAMP2	46.1613	25.2696	9.31416	28.9333	23.6931	24.021	13.4223	8.16314	3.35488	3.29574	16.4454	13.093	20.9478	44.5593	35.3492	7.43565	16.4075	28.4956	27.9411	11.181	18.0425	12.8483	39.0396	15.3596	4.37785	36.2059	29.2847	9.44771	25.2783	8.11736	15.1857	22.2152	8.08449	14.675	8.97007
LAMTOR1	9.2453	10.0289	18.7074	7.33227	20.731	9.22055	8.40155	8.65694	13.661	12.1562	16.7181	10.4282	9.45074	36.9933	34.3152	11.9101	15.1672	23.374	4.76409	19.4801	10.3086	18.0289	11.89	6.25833	34.7035	20.8327	13.4393	9.85322	8.26153	13.7782	13.2328	29.3375	28.5792	12.909	16.6274
LAMTOR3	10.1621	11.7177	7.26354	7.53875	10.3891	10.9729	8.3287	7.78902	10.4874	9.06603	10.7291	7.75912	6.90016	11.3911	10.0527	10.6447	9.38506	10.8071	6.04946	8.94309	8.28349	6.35298	10.0789	5.27945	13.0292	6.6045	7.86489	10.2059	10.2703	6.51943	9.31666	9.21454	11.3774	7.88063	9.63552
LAMTOR5	20.6603	18.0003	25.6863	16.2732	25.4175	17.8986	16.7335	16.0741	24.0082	21.9595	24.505	19.3517	14.2178	16.4189	27.159	20.5686	24.0965	28.8399	8.71518	24.0715	21.9522	13.1896	20.6602	12.8626	19.7589	18.5035	19.9858	13.0752	15.4549	18.1159	23.4308	35.0166	37.1604	27.3603	25.9636
LANCL1	4.71695	3.27639	1.45979	2.96001	3.97136	3.62537	4.90659	6.31056	3.36033	3.43441	4.09049	5.27362	2.73203	1.89085	1.38012	3.67822	3.57303	1.7674	3.41043	2.55403	4.15107	0.612961	6.92135	1.96944	1.01218	11.3303	2.04556	5.40151	4.27369	2.80873	4.17768	1.49261	1.05003	4.14485	1.54371
LANCL2	0.862622	0.918347	0.201753	1.07715	1.14975	0.789003	1.95351	1.77304	2.7713	1.92221	1.90482	2.07985	0.422042	1.23047	1.37754	2.03897	1.82859	0.592843	0.631455	0.745553	2.21532	0.715231	0.432539	0.400871	1.39051	1.90241	1.06278	0.50127	0.745167	0.48505	0.862515	1.29669	1.52567	1.21053	1.99058
LANCL3	0.000803646	0.000536734	0.000475038	0.00676075	0.000522636	0.000304493	0.00389153	0.0409357	0.00052926	0.00958177	0.00065451	0.176731	0.00233067	0.00574433	8.79429e-05	0.0581918	0.00100131	0.000156864	0.00317601	0.00326753	0.0023556	0.000149369	0.00475823	0.00120469	0.000591961	0.00196453	0.0108108	2.10163	0.00621323	0.000837826	0.0013145	0.00082358	0.000341835	0.00208291	0.000667223
LAP3	3.16689	3.39525	3.28254	1.84865	2.18506	3.51421	7.87442	10.4109	4.9484	13.5093	6.98748	9.71294	2.18399	12.1132	2.75001	10.8082	7.90817	2.74613	5.53417	3.92631	8.98377	1.28132	3.853	2.49313	5.19598	18.8112	6.31765	3.85807	3.43734	3.93968	2.92957	5.45546	4.38779	2.06077	4.28987
LAPTM4B	7.06691	4.84165	0.597468	4.03746	2.98815	4.30013	0.313202	0.200635	0.0794656	0.0967328	0.886001	2.78014	1.119	4.89248	0.807024	0.475857	0.927852	0.472471	4.27325	0.533476	1.05248	0.305869	5.78347	0.775265	2.61729	13.9585	5.17671	1.24703	14.3531	0.488397	2.42765	0.72127	0.542808	2.10808	0.867618
LAPTM5	0.257025	0.57798	49.5604	0.116819	79.9834	2.15133	33.3367	19.5699	0.698047	2.95604	31.5928	39.9015	1.1659	107.206	99.4316	21.9901	34.862	66.6381	0.505998	53.2267	22.1653	25.7355	1.00195	0.15489	101.34	0.0279464	0.797427	0.0176238	1.21822	46.4081	40.6828	60.6999	42.355	41.6051	38.5626
LARP1B	1.69754	1.95812	1.59121	3.95	0.940914	2.24281	2.22692	3.33624	3.59959	4.78035	1.04635	1.08491	1.41498	2.98847	1.44944	1.99347	1.00245	1.53023	5.49439	2.09039	1.44246	1.99115	1.54389	3.01565	7.11397	2.21207	3.36249	1.20828	1.48739	2.56488	1.70816	3.37097	4.92236	1.77736	2.11037
LARP4	1.062	1.54891	1.62551	1.05789	1.98732	1.63378	3.0875	4.23829	1.13216	2.95672	2.77802	3.51257	1.92861	10.2329	4.11368	4.34485	2.81344	2.15912	3.0659	1.79001	3.16258	0.724285	2.35738	1.48756	10.4603	2.35203	2.41543	2.25527	1.73403	1.73634	1.26149	9.22191	9.48647	0.95601	1.72755
LARP4B	3.8353	2.773	3.86149	2.18615	7.20919	3.63724	3.97635	6.62851	8.52567	8.02446	7.66807	6.45857	2.82795	34.5078	18.5266	8.86398	6.80953	8.3154	2.10373	4.72278	5.69993	9.71355	3.72629	1.7014	30.6632	1.6442	3.55516	2.81931	2.13424	3.80193	3.57889	21.7621	19.0341	5.34416	7.17077
LARP6	6.76506	3.28328	0.00839015	5.64989	0.00592033	2.79433	0.00344562	0.00293686	0.0702594	0.0305214	0.000765431	0.00565846	8.73572	0.0768678	0.00506473	0.0120408	0.00154363	0.0647471	2.57025	0.0425396	0.00263091	0.00384415	7.82874	2.67297	0.00378696	19.1027	0.298402	0.839746	2.33991	0.153219	0.0493492	0.0381842	0.0066743	0.402304	0.0712529
LARP7	4.18552	3.637	5.22254	3.76632	4.68196	2.81648	9.81778	11.6222	12.667	12.8293	10.0994	10.9432	3.31085	12.1477	6.08034	14.3938	9.11484	4.27426	11.2995	7.4564	8.98459	2.86272	4.64917	2.47793	3.65298	1.48012	5.08931	6.2279	3.57041	5.20646	7.65468	10.2992	9.65321	12.4313	10.9542
LARS1	2.71906	4.07714	2.26426	3.74196	3.82397	4.37124	9.34629	8.64927	6.12417	9.78997	7.41792	10.115	3.20275	9.74463	3.34179	11.0077	6.97756	2.45354	3.10878	4.76211	6.77008	1.88672	3.78539	2.68933	4.3429	2.30553	1.7439	1.47241	2.66176	2.49062	2.33005	7.06483	5.46814	3.90015	3.96388
LARS2	13.6852	6.85037	0.985273	7.75168	1.22931	3.54937	0.810086	1.25172	3.02827	2.02985	0.640994	0.720391	7.4138	1.27938	0.823673	1.34759	0.764404	0.677331	1.14764	0.822331	0.646666	0.432192	18.6538	3.62831	2.82576	0.57838	12.5899	1.21886	1.98194	1.0646	0.537571	1.46277	2.01906	1.56502	0.673187
LAS1L	4.05101	3.05141	7.81763	2.50975	8.31494	3.3966	7.11919	10.3584	5.59361	11.2105	7.09814	9.66889	2.02088	4.14189	1.92825	11.0266	6.63858	3.32621	5.86592	5.08983	8.85875	0.829672	4.11756	2.33916	6.29887	1.74831	6.22726	6.24728	3.74797	8.36179	4.15781	3.45462	4.09444	6.69172	5.74575
LASP1	9.02583	7.36891	3.73946	2.9179	3.22518	6.93955	3.10915	2.87017	0.553228	0.506339	3.82932	3.41838	3.80352	55.8908	44.2864	5.48933	3.55111	9.0158	4.22991	8.01936	1.81781	10.9597	9.5306	1.44085	82.2241	0.789187	6.50216	3.44741	12.1226	5.84106	4.15883	39.6252	38.3383	2.94284	2.69452
LAT	0.131341	0.0424042	4.3025	0.0436229	3.82466	0.0422133	10.0874	7.69766	0.0304925	0.205795	0.419284	4.92773	0.208926	1.06194	1.4914	18.0564	0.314778	3.51714	0.102353	13.3134	0.315285	1.43704	0.126982	0.110393	5.296	0.0161626	0.190325	0.003931	0.0427298	42.5582	7.60199	0.250996	0.341826	17.7097	3.82453
LAT2	0.114685	0.276543	11.189	0.110652	24.7777	1.14658	31.3809	8.08556	0.223925	0.405548	14.8352	15.7507	0.957324	14.3095	37.9405	4.90994	17.6595	19.0789	0.156713	14.6059	3.00745	3.76556	0.741039	0.116023	52.3985	0.00305014	0.0574807	0.0790474	0.706038	4.37118	8.56118	21.4077	27.9403	1.17257	4.12392
LATS1	2.01797	1.98859	0.716135	1.53091	0.343622	1.9774	0.666233	1.29714	0.705387	0.520819	0.971439	0.906744	1.4879	4.04775	2.18876	0.676368	0.919578	0.779571	0.935485	0.771081	0.897228	0.696632	2.46798	1.42942	2.66479	0.853249	1.558	0.916962	1.51462	1.22547	0.886186	3.2857	2.4698	1.51466	0.989476
LATS2	6.20159	3.90464	4.18469	3.51659	4.59108	3.45124	1.38264	0.556722	1.0369	0.618435	1.48733	1.79942	2.16817	3.73858	2.15467	1.19018	1.4962	2.74823	2.31553	2.38637	0.69361	2.06563	5.25173	1.47051	2.02862	0.26477	3.97565	1.67536	2.31647	1.73683	1.44723	1.77787	1.23802	1.68783	1.10871
LAX1	0.0198603	0.0374366	3.37544	0.0944284	1.56697	0.0501867	0.0898893	0.0492737	0.00452529	0.0214828	0.0724351	1.64766	0.14383	0.0324192	0.0785424	0.102226	0.0652275	0.430789	0.105879	6.83189	0.0630747	0.16818	0.174109	0.0586226	0.0146005	0.00415702	0.266245	0.256237	0.012618	1.64855	5.74479	0.00364845	0.00299413	6.43755	0.631488
LAYN	0.109718	0.986936	0.00263594	1.44319	0.0191199	0.670192	1.27736	0.443486	0.0180512	0.0395802	0.830846	0.876303	0.282649	0.768365	4.06191	0.753801	0.651084	0.374024	0.0509223	0.0412342	0.758884	0.0500575	0.203916	0.130197	2.52875	0.00389673	1.05634	0.0526092	0.984099	0.0145746	0.0359261	0.790936	1.55323	0.0516038	0.0282326
LBH	11.8956	1.04911	27.0843	4.9464	18.1725	0.818956	1.55178	0.605751	0.124267	0.237761	4.94256	2.98746	7.85215	11.4315	5.13436	1.42842	4.68137	10.0166	1.76004	14.0709	2.25478	2.90608	5.1638	8.09882	0.308973	13.2014	4.80442	46.7252	2.41178	10.628	22.0117	2.92794	0.701202	13.9237	18.4237
LBHD1	0.183434	0.174096	0.267296	0.11731	0.482899	0.0524706	0.603187	0.799584	0.357189	0.892058	0.488979	0.607069	0.61109	0.436846	0.430927	0.608833	0.575286	0.225832	0.0449939	0.269002	0.607399	0.0721898	0.176172	0.294988	0.31211	0.0731303	0.0467529	0.0125157	0.0713449	0.182663	0.785513	0.612063	0.853949	1.12746	0.520632
LBP	35.9139	53.4855	0.240869	16.4728	1.11718	68.6709	2.45597	0.549498	0.142605	0.114337	5.12247	4.52854	0.715886	0.65254	0.132507	1.17281	5.55509	2.50648	3.01311	0.643732	9.77527	6.63608	10.1016	0.327182	0.0635486	0.42442	6.99577	2.03573	9.85293	1.34535	1.00622	0.0977001	0.039722	1.10481	0.659934
LBR	3.11687	2.29304	19.6163	2.59261	19.6328	2.86634	29.1916	17.0451	34.5179	22.7522	32.2738	20.9909	4.26514	17.5356	6.60604	16.4385	26.1176	22.8236	3.69539	20.85	23.4868	20.566	2.40906	2.54602	1.84657	4.9989	6.72631	1.40232	2.68877	17.1267	24.5684	10.1296	7.45551	14.6255	37.011
LBX1	0.00200537	0.0352015	0.00343204	0.0322932	0.00126933	0.0530178	0.00318203	0.00313027	0.000427987	0.000402987	0.00305001	0.0342166	0.00638752	0.00299168	0.000666594	0.00101495	0.00182064	0.00288999	1.384	0.00826203	0.00130573	0.00034305	0.00205758	0.00202342	0.000715353	0.00697049	0.0107201	0.286509	0.088036	0.052619	0.00289134	0.00435688	0.000339467	0.00203778	0.0021315
LBX2	0.00456644	0.112267	0.000424904	0.448002	0.00460624	0.111044	0.000776077	0.00649207	0.00143322	0.0458202	0.0144985	0.000946854	0.0087299	0.00172091	0.00732444	0.00154859	0.0161081	0.0135011	0.0014339	0.000577739	0.0106267	0.00261768	0.0137113	0.00522952	0.0121041	0.000250498	0.00729196	0.00123037	0.0106523	0.000796516	0.000266936	0.00796836	0.0100489	0.000492383	0.00137452
LCA5	0.694595	0.36262	0.485933	0.359967	1.03688	0.320131	0.0411	0.100656	0.0194734	0.0156143	0.18457	0.365628	0.56094	0.656943	0.268092	0.544933	0.198044	0.20868	0.116423	0.541101	0.0377913	0.0838365	1.34562	0.618829	0.113602	0.513132	0.293493	0.144348	0.0972012	0.435821	2.26156	1.5602	0.823299	0.551753	0.627881
LCA5L	1.77622	0.61257	0.0597531	0.573048	1.21674	0.323881	0.00691164	0.0212469	0.0671276	0.0488872	0.010534	0.0563342	0.450112	0.027003	0.0200832	0.0553155	0.0223328	0.0252546	0.0234785	0.238324	0.00523564	0.00282428	0.97185	1.54174	0.0055451	0.166882	0.022061	0.0161701	0.40743	0.224247	0.0312829	0.0176141	0.0196019	0.0102345	0.0161832
LCAT	0.724327	0.0537774	0.00104714	0.038649	0.00183626	0.0196215	0.00132292	0.00289875	0.180431	0.0661464	0.0192396	0.0097492	0.233082	0.107807	0.0601451	0.0106493	0.0145648	0.0148263	0.0778465	0.00197481	0.00950877	0.00182881	2.48893	0.274521	0.0761059	1.54283	0.017544	0.019796	0.0574469	0.0120521	0.0215222	0.158151	0.122162	0.0141965	0.0131773
LCK	0.140515	0.069003	5.89627	0.401725	3.25023	0.0424118	0.636142	0.190499	0.21863	0.101245	0.173005	2.19963	0.147016	0.63885	0.531569	0.164685	0.193527	2.90118	0.161802	53.2393	0.100095	1.6655	0.202574	0.178634	0.014148	0.0533406	0.99058	0.0132748	0.256478	60.4528	5.25117	0.0353742	0.0327382	2.30428	3.19641
LCLAT1	0.574768	0.596457	1.85131	0.308046	0.19873	0.474666	0.564448	0.370357	0.148789	0.234591	0.782235	0.518583	1.11716	1.90541	1.0378	0.27523	0.765239	0.493481	0.295473	0.548555	0.583414	0.141733	0.947708	0.574701	0.775302	0.486114	0.913023	0.809353	0.653338	0.482848	0.785829	0.883801	0.681301	0.341115	0.791798
LCMT1	2.2762	3.78402	1.91108	3.17323	2.14145	3.31491	3.92378	4.3881	8.52951	5.66036	3.53226	2.92629	1.70861	5.26946	3.527	3.64242	3.338	3.1615	2.49501	5.5838	3.67834	2.17557	3.02148	1.22857	3.60748	4.26168	2.37074	2.49775	3.90671	3.54277	2.59099	4.75424	3.48508	3.37898	4.11394
LCMT2	1.75457	0.571627	2.0692	0.623958	2.91479	0.338963	2.01363	3.60473	1.68216	2.15808	2.14932	3.1288	1.1448	1.62557	0.574166	4.01814	2.31919	1.52739	0.582223	1.18735	2.52884	0.947266	2.26552	1.04732	0.528533	1.89369	1.27314	4.42376	0.52154	1.38243	3.34915	0.671299	0.731673	1.73403	2.89196
LCN2	0.168137	0.31944	16.5942	0.0773402	0.0652649	0.93201	2.58772	0.100016	0.154097	0.0276601	1.17837	0.19617	0.0740135	2.07765	1.18081	0.1447	2.2483	6.43172	0.193581	2.87308	2.99258	938.562	0.023057	0.000476343	1.41176	0.00323787	1.46679	0.000199618	0.297487	7.42736	0.343301	2.99663	1.51049	0.286196	3.25305
OBP2B	0.00259615	0.000784931	0.431603	0.00328054	0.277754	0.000337466	0.000822207	0.00110811	0.0012289	0.00384857	0.0143901	0.0688529	0.0885552	0.00206171	0.0135763	0.00797069	0.0159579	0.0403776	0.00194742	2.29542	0.00373105	0.173765	0.0120075	0.00268117	0.000353485	6.7045e-05	0.00147379	0.00118136	0.00058316	5.03644	0.453739	0.000919629	0.000849571	0.0145922	0.0834216
OBP2A	0.00259615	0.000784931	0.431603	0.00328054	0.277754	0.000337466	0.000822207	0.00110811	0.0012289	0.00384857	0.0143901	0.0688529	0.0885552	0.00206171	0.0135763	0.00797069	0.0159579	0.0403776	0.00194742	2.29542	0.00373105	0.173765	0.0120075	0.00268117	0.000353485	6.7045e-05	0.00147379	0.00118136	0.00058316	5.03644	0.453739	0.000919629	0.000849571	0.0145922	0.0834216
LCOR	2.00079	0.683905	1.1543	1.08324	0.71623	0.504198	1.80771	0.687547	0.76505	0.639776	0.95907	1.2697	0.858055	0.973249	0.796806	0.368593	0.932773	1.27509	0.698121	1.08128	1.07837	0.976303	2.30553	0.749627	1.43449	1.11566	1.53208	0.754078	0.622149	0.802774	0.910967	1.10646	1.20994	1.15784	1.37004
LCORL	0.582494	0.397062	1.60416	0.227711	2.5938	0.31406	1.22561	1.66281	1.48964	1.45337	2.13792	1.8411	0.296799	2.78347	2.0339	2.43047	2.23473	1.19892	0.575455	1.26623	1.74481	0.555959	0.461272	0.881265	3.27183	1.72068	0.509412	0.0344098	0.285515	0.901038	0.889344	1.82953	1.88187	0.519767	1.96087
LCP1	0.331926	0.885089	56.2941	0.355724	39.1905	3.80324	84.3917	18.0261	0.51075	1.48633	48.0702	53.8417	1.20988	214.739	105.993	12.8818	49.0627	53.6361	0.70604	60.3526	38.3939	66.7927	1.2741	0.0870733	162.013	0.229439	6.56359	0.335725	2.80822	41.4199	19.9438	85.6667	62.9245	16.0442	22.6473
LCP2	1.90132	0.344336	2.03016	0.112135	1.92944	0.494415	4.1673	3.20432	0.0925542	0.285793	2.97563	2.47519	0.986293	16.6327	3.42937	4.55663	2.19403	7.81324	0.129579	5.23735	1.75183	5.34948	1.97839	0.247264	22.5287	0.0654794	0.706672	0.0469731	0.301583	4.23859	4.47464	7.0181	10.3072	4.6802	1.27405
LCT	0.000454725	0.000522721	0.00157443	0.00195876	0.00627289	0.00295745	0.0291566	0.00400097	0.000320581	0.000534861	0.0045024	0.0293349	0.00021449	0.00461946	0.00479533	0.00444858	0.00489139	0.0826546	0.000185992	0.0118089	0.00330538	0.26836	0.000306768	0.000210165	0.00164817	0.000463979	0.00503284	2.91137e-05	0.000270051	0.0046953	0.00386923	0.00923429	0.00520575	0.000445736	0.00104857
LCTL	0.0064023	0.00476039	0.00481288	0.156016	0.00143426	0.00823647	0.00441321	0.0052596	0.00167717	0.00171173	0.00987743	0.00550492	0.373902	0.305201	0.057765	0.0145279	0.0125002	0.0152344	0.00352921	0.00418034	0.00306899	0.00390797	0.0323551	0.0437633	1.39903	0.207992	0.00655299	0.0398585	0.00830211	0.00704565	0.00486016	0.0627914	0.134654	0.00436699	0.00595777
LDAH	3.92198	2.04245	5.23092	1.69835	3.04488	2.00211	3.32769	4.67962	3.25663	3.79328	3.1058	3.48686	2.96698	3.34141	2.52677	3.17329	3.27207	2.69452	1.21439	5.8443	3.07993	2.0339	4.81425	1.87583	2.71255	7.81903	3.23087	4.39393	1.33789	3.69476	4.09322	2.926	2.47589	2.59023	4.8339
LDB1	4.95513	2.9532	1.28225	2.74739	1.79248	2.68803	3.07828	8.70884	4.1615	7.10559	2.30696	4.53665	2.24258	7.80721	2.66483	4.99208	2.02086	2.78714	2.22381	4.41622	1.87116	1.40712	4.58692	1.72157	2.95447	2.38897	2.44419	0.320531	2.08061	3.69512	2.78645	6.2065	4.87457	2.74325	2.53674
LDB2	0.57515	0.664434	0.000893618	1.40342	0.0047304	0.585575	0.00203542	0.00563601	0.0014172	0.00126978	0.000917278	0.0279984	0.0588953	0.0256519	0.00108714	0.058831	0.0012395	0.0162408	0.119719	0.00350315	0.00138709	0.00929776	0.316625	0.0472007	0.000619354	0.0178461	20.4172	5.07996	3.00709	0.0135814	0.0170997	0.00328482	0.000412346	0.0229711	0.0204598
LDB3	0.0109477	0.0286217	0.00111967	0.017989	0.000636565	0.0306432	0.000146255	0.000156979	0.000490853	0.00024543	0.000202472	0.000645675	0.00520909	0.00406215	0.000423107	0.000150308	0.000245914	0.0014686	0.129761	0.00108222	0.000134603	0.000327685	0.0116614	0.00305664	0.00124295	2.98519	0.0150056	1.34664	0.0839053	0.00566933	0.00127613	0.00698806	0.000275906	0.000459696	0.000506599
LDHB	13.7309	1.75219	3.0008	4.79663	22.7184	1.26279	3.79782	1.16766	0.25577	0.64509	7.97635	14.7664	3.84696	1.67945	1.67216	2.65198	7.89733	4.69823	3.75349	2.5796	11.5341	3.23898	9.98039	1.72636	11.4956	54.8288	2.54204	34.4602	13.1253	2.4618	2.42444	0.651583	0.636738	2.13436	1.89998
LDHC	0.00273869	0.0020406	0.602266	0.00525656	0.0162991	0.00400307	1.65781	0.0162466	0.00530217	0.0509765	0.0243285	0.0197704	0.00464815	0.00214665	0.02091	0.0290997	0.0208108	0.153401	0.00358931	0.161812	0.348301	1.76696	0.00149599	0.000462712	0.00230395	0.000263991	0.14851	8.00963e-06	0.000295998	0.487217	0.591556	0.00524231	0.00151475	0.0259321	0.342124
LDHD	0.0747887	0.0168992	0.00261772	0.199291	0.0123508	0.00592562	0.0312162	0.126607	0.0296822	0.164376	0.00767651	0.241956	0.0151988	0.289939	0.00387845	0.0973329	0.00766303	0.00481186	0.0885664	0.00551599	0.0126	0.00124637	0.0941809	0.0102744	0.327451	0.59314	0.0500807	0.202574	0.112463	0.00588153	0.00234392	0.0345643	0.0355782	0.00229234	0.00946678
LDLR	1.27137	2.56853	0.610327	1.89891	2.43909	3.01719	1.50509	0.324728	0.131189	0.361462	1.20584	0.949019	0.909185	9.7386	4.05552	0.547815	0.844193	3.45123	4.66565	1.35373	0.600587	1.61209	2.57435	1.03603	3.92371	9.4685	1.00928	0.865784	5.81655	0.698627	1.18841	6.24122	3.11309	0.719929	0.604595
LDLRAD3	0.292911	1.55486	0.736546	4.86456	2.36937	0.980761	0.749254	0.142565	0.0221728	0.120798	2.41418	1.46374	0.767128	0.452613	1.07783	0.800262	2.97589	6.68222	0.244508	0.517826	2.36139	0.37396	0.724186	0.594386	0.0656951	5.19429	0.910166	1.06606	4.20204	0.14257	2.00326	0.590354	0.259881	0.353364	0.323088
LDLRAD4	1.6479	4.09431	0.995485	5.32707	2.57064	2.88877	1.624	1.02531	0.100214	0.0814962	1.37466	3.82776	1.4492	0.421761	0.313032	0.486874	1.25612	0.570439	1.33201	2.73559	1.11388	0.25821	2.90961	0.944935	0.141406	10.3033	1.67553	1.70099	2.15315	1.34368	2.83665	0.145084	0.0769721	9.61462	3.37866
LDLRAP1	5.33127	1.97954	1.07642	2.57043	1.20432	1.93263	2.63648	2.91929	2.84943	3.42085	2.22972	2.52573	3.37497	13.8947	12.4153	2.68398	2.23366	3.3307	2.45021	4.05317	3.05851	2.79909	5.47117	2.12805	7.00435	3.82107	3.0309	1.0603	1.02649	2.56624	1.33871	7.82194	4.07254	1.40397	1.35237
LEF1	0.235071	0.0506907	4.20462	1.53613	2.84072	0.0219507	0.192023	0.129687	0.0115168	0.0142575	0.0458573	0.285339	0.100263	0.233604	0.109922	0.0688446	0.0653974	1.05995	0.116226	10.3766	0.0167295	1.05425	1.10014	0.138411	0.00242989	0.0342838	0.248658	0.223735	0.335874	54.9209	87.25	0.0098931	0.00235042	72.8337	19.4282
LEFTY1	0.66938	4.04442	0.616272	2.05142	11.4899	3.33101	0.315144	0.64341	3.82294	2.65428	0.107139	0.289835	0.502953	0.510167	0.300453	1.06941	0.168447	0.387477	0.803852	0.314694	0.189186	0.606016	0.524333	1.0236	0.0194453	1.65165	2.13063	0.2615	2.35809	0.227004	0.565123	0.046006	0.213912	0.593154	0.484227
LEFTY2	0.66938	4.04442	0.616272	2.05142	11.4899	3.33101	0.315144	0.64341	3.82294	2.65428	0.107139	0.289835	0.502953	0.510167	0.300453	1.06941	0.168447	0.387477	0.803852	0.314694	0.189186	0.606016	0.524333	1.0236	0.0194453	1.65165	2.13063	0.2615	2.35809	0.227004	0.565123	0.046006	0.213912	0.593154	0.484227
LEKR1	1.22363	0.565388	0.0997637	0.209663	0.47515	0.558489	0.805676	0.787411	0.0840636	0.167414	0.480942	0.884101	0.362521	0.653047	0.199286	0.857132	0.517428	0.0935352	0.304819	0.122219	0.929937	0.0877606	1.76245	0.258483	0.712518	0.598217	0.362335	0.0956564	0.441474	0.0617816	0.078154	0.273693	0.510333	0.616713	0.417637
LEMD2	8.29503	4.98304	1.80147	3.55446	2.31182	2.87077	0.637935	1.56182	1.14334	1.12983	0.974822	1.26318	2.46872	5.45402	2.82497	1.84489	0.764894	1.12155	3.78923	0.540909	0.533608	0.61142	11.0802	1.54221	5.02902	6.34021	5.39097	1.20448	3.2285	1.13731	0.828502	2.90297	2.66159	1.81141	1.31189
LEMD3	1.24588	0.659937	1.84652	0.692136	0.238382	0.66196	0.589722	0.477285	0.507551	0.510047	0.637196	0.840798	0.65294	3.68748	1.57182	1.03319	0.515322	0.729192	0.77324	0.858891	0.36953	0.782484	0.429317	0.310303	2.02508	0.715521	0.477628	0.0740649	0.338095	0.493088	1.64523	2.1651	1.47835	1.79957	0.891325
LENG1	3.3231	3.0738	2.48357	3.11939	1.85772	2.89937	2.96904	3.91367	1.49459	2.06662	1.97179	2.68468	2.96499	1.56116	1.12714	4.55459	1.85049	1.64442	3.06829	4.20664	1.99749	2.05594	3.95925	2.19563	1.62011	9.97959	3.13813	6.39073	2.17909	3.2442	3.58263	1.28878	1.63606	2.65629	2.60109
LENG9	2.19607	1.46639	1.35982	2.05482	2.42767	0.889384	0.601752	1.45616	0.195941	0.386284	0.360763	0.780323	0.793779	0.317732	0.159198	0.510751	0.430711	1.92065	0.971372	1.92374	0.232863	1.2098	2.27416	1.25042	0.14406	0.792741	2.64341	1.38308	1.99881	1.00468	2.45437	0.290451	0.22781	3.35493	1.66646
LEO1	3.65613	2.18711	2.89807	3.25909	4.02467	1.61599	4.31778	5.2588	5.11469	7.07415	4.57177	4.28011	2.41957	2.52298	1.57047	6.76834	3.7055	1.93466	3.07546	2.38734	4.1197	0.9802	2.53051	4.20965	1.87265	3.1828	2.07193	0.474459	2.25324	2.00777	2.86488	1.56514	1.55446	3.29816	5.18664
LEPR	88.77	4.34322	0.0165401	2.51756	0.0563082	0.825225	0.0208504	0.0296719	0.289429	0.0804677	0.124362	0.0715617	1.03672	5.46417	2.37124	0.100022	0.0514382	0.180097	0.487024	0.155585	0.0150084	0.222675	24.2847	0.60044	0.99983	0.66781	1.17985	0.580244	2.29306	0.0519708	0.816619	2.76069	2.20895	1.15637	0.191664
LEPROT	18.9861	21.4221	5.89814	16.7789	12.2268	19.6831	7.69589	11.7476	32.067	25.5925	8.3554	6.05635	22.4324	20.2497	13.8766	6.72333	8.25271	14.1532	8.43389	7.61137	5.32794	3.46539	25.0005	10.5821	7.36879	17.392	36.8069	10.4315	19.394	5.31704	7.36595	7.94996	6.32289	7.62498	6.23262
LEPROTL1	9.86355	6.41514	8.86927	5.75483	10.8893	4.8626	8.74064	7.34921	1.27025	2.67382	9.11273	10.2881	8.08781	9.21924	13.1045	7.84679	8.30778	8.6164	4.05619	19.6464	8.05072	8.02952	11.3993	5.31951	5.89638	4.04954	8.35166	2.68967	4.02543	19.8659	7.61335	11.1047	9.85186	11.6687	5.60213
LETM1	4.4187	5.2401	8.14604	3.6049	6.71822	5.22763	6.9991	7.2418	5.01111	7.70111	6.91632	6.96386	3.6989	10.4249	3.31598	8.16295	6.96202	4.18352	3.36693	7.21661	6.12614	2.07121	5.83236	2.33223	18.8429	3.81669	4.55127	5.48099	3.79446	4.93522	4.34455	6.07411	8.14003	4.09416	7.17714
LETM2	0.832501	0.503523	0.235444	1.18308	0.42281	0.433626	0.740271	0.975565	0.58345	0.460568	0.20104	0.787542	0.129877	0.0314026	0.083902	0.608562	0.194881	0.484934	0.810607	0.398921	0.134306	0.150807	0.696124	0.168532	0.210409	0.663608	0.654555	0.0980519	0.272759	0.218505	0.723347	0.0913106	0.0903726	0.91267	0.594735
LETMD1	1.72132	1.97553	2.19379	1.46707	2.1807	2.42416	2.4696	2.30557	0.699189	2.11294	2.51057	3.1658	2.62739	4.07655	1.86806	3.5113	2.56649	1.47006	1.33172	2.81516	2.98597	0.763918	1.58301	1.40795	2.53157	3.96864	2.01999	2.96219	2.26111	1.40954	2.1042	1.51899	1.63967	2.30881	1.84347
LFNG	8.04642	0.766862	5.49162	1.04097	2.5824	0.824454	0.735697	1.19998	2.76004	1.6107	0.740045	2.85962	2.12773	40.4346	4.99214	1.82523	0.671569	5.82307	0.676613	14.577	0.20382	1.9393	10.6049	0.600236	17.4751	0.149935	10.212	1.01719	0.84001	14.846	5.14853	10.3175	7.06105	4.36087	2.95213
LGALS1	31.769	263.61	56.7199	162.352	294.854	246.445	240.788	61.2969	2.22571	8.79885	218.237	48.9102	246.652	52.1091	138.807	14.5131	266.204	134.817	239.834	135.235	92.1714	31.8168	66.1388	250.179	19.1793	9.16006	28.5786	158.91	206.65	83.8049	90.9922	107.868	84.8871	81.1853	85.3487
LGALS2	0.0196598	0.0395446	0.000899247	0.19667	0.000129104	0.0346021	0.00727811	0.0042301	0.0130167	0.00226736	0.0127588	0.0247358	1.37694	0.00871988	0.0019638	0.0183392	0.0272748	0.00530024	0.0228971	0.00157828	0.0129508	0.0506367	0.281573	0.715994	0.0106262	0.00961463	0.00600734	0.0358621	0.0338019	0.00325033	0.00192075	0.00256969	0.00172584	0.00906852	0.00196343
LGALS3	2.238	24.7581	36.9327	89.4569	32.7175	87.0477	12.0005	2.05864	1.26031	1.53537	60.8592	3.82977	7.43888	126.279	490.607	7.05478	46.4472	357.872	6.88649	32.3815	1.47823	123.474	2.98726	2.91894	195.891	0.58199	4.08487	5.48561	4.83778	28.5607	29.7984	248.508	180.587	11.0949	19.4143
LGALS3BP	30.8769	8.60064	1.83514	5.95696	6.98043	5.63896	5.83968	6.97555	5.09731	8.09925	3.29524	11.1374	4.26164	25.4371	7.50263	8.5957	3.472	5.69968	1.3724	6.71656	3.43841	0.903373	19.1051	2.26936	5.03212	0.490578	7.45919	1.02848	4.18238	2.78745	4.92071	11.8751	8.22375	2.79982	1.57176
LGALS4	1.01941	0.261146	0.903113	0.23866	1.79989	0.405583	0.61914	0.576721	0.178664	0.167268	0.134015	0.369522	0.470592	0.0891245	0.114759	0.174323	0.21333	0.299366	0.401838	0.28857	0.103059	0.304544	0.983308	0.322112	0.072264	0.0498561	0.439463	0.0112686	0.331488	0.433365	1.13052	0.0739492	0.0575452	0.394184	0.603782
LGALS7	0.0105054	0.356404	0.0158412	0.063529	0.0322986	0.111288	0.0874083	0.458627	0.0799484	0.321165	0.00743134	0.155085	0.00666216	0.124377	0.0237285	0.16013	0.00707495	0.0152373	0.00920464	0.154702	0.00519428	0.0400478	0.00282303	0.00680484	0.0310698	0.00186279	0.0142424	0.0126781	0.142298	0.0496832	0.00293708	0.0596378	0.0388981	0.0055596	0.0049081
LGALS7B	0.0105054	0.356404	0.0158412	0.063529	0.0322986	0.111288	0.0874083	0.458627	0.0799484	0.321165	0.00743134	0.155085	0.00666216	0.124377	0.0237285	0.16013	0.00707495	0.0152373	0.00920464	0.154702	0.00519428	0.0400478	0.00282303	0.00680484	0.0310698	0.00186279	0.0142424	0.0126781	0.142298	0.0496832	0.00293708	0.0596378	0.0388981	0.0055596	0.0049081
LGALS8	5.87397	3.4947	4.00739	3.03681	4.69515	4.54935	3.81433	3.36688	1.67691	1.53317	2.019	4.10103	3.13568	7.21535	5.38956	3.92828	2.09273	4.23465	3.10474	3.13773	2.88895	1.83751	7.76894	1.34096	7.8236	2.46518	5.86829	6.24542	2.36335	2.53524	4.79584	3.59233	3.5516	5.71079	3.57199
LGALS14	10.1388	12.1547	15.4387	3.88413	10.1558	11.4418	36.6522	25.8124	10.3648	28.5179	7.81886	20.503	2.67829	6.58349	3.67727	17.4332	7.81109	12.3177	2.62026	13.6483	10.0297	6.87052	6.7889	2.26093	0.167616	0.701035	15.671	1.16769	5.65306	10.4503	57.2959	1.33009	0.933255	81.2372	58.1103
LGALS16	10.1388	12.1547	15.4387	3.88413	10.1558	11.4418	36.6522	25.8124	10.3648	28.5179	7.81886	20.503	2.67829	6.58349	3.67727	17.4332	7.81109	12.3177	2.62026	13.6483	10.0297	6.87052	6.7889	2.26093	0.167616	0.701035	15.671	1.16769	5.65306	10.4503	57.2959	1.33009	0.933255	81.2372	58.1103
LGALS13	10.1388	12.1547	15.4387	3.88413	10.1558	11.4418	36.6522	25.8124	10.3648	28.5179	7.81886	20.503	2.67829	6.58349	3.67727	17.4332	7.81109	12.3177	2.62026	13.6483	10.0297	6.87052	6.7889	2.26093	0.167616	0.701035	15.671	1.16769	5.65306	10.4503	57.2959	1.33009	0.933255	81.2372	58.1103
LGALSL	2.30392	3.42042	0.394291	7.2664	0.217356	2.02601	0.266247	0.216953	0.951248	0.60326	0.382165	0.597368	2.93062	0.698928	0.265685	0.57814	0.511884	0.277081	0.509333	0.931175	0.763305	0.0728057	3.54254	3.36579	2.16411	0.617241	2.8815	14.1948	2.40735	0.317967	0.689487	0.660483	1.48748	0.474801	0.371113
LGI1	0.0700165	0.00179931	0.0094149	0.000977622	0.00403383	0.000432094	0.00214021	0.00100581	0.000704791	0.000933477	0.0566591	0.00135388	0.00137912	0.00164897	0.00170491	0.000545787	0.0109245	0.01724	0.00172134	0.00311764	0.0326488	0.00678719	0.0459943	0.00212149	0.00610066	0.00258425	0.0184277	0.00217716	0.00274358	0.00909227	0.0381887	0.00108297	0.00312854	0.141102	0.0352304
LGI2	0.105128	3.77822	0.00100875	0.443261	0.000895924	0.971112	0.000390642	0.000228959	0.000361072	0.000588983	0.00049555	0.000513664	0.0519363	0.00700915	0.00119852	0.000598618	0.00110731	0.0138729	0.197401	0.00680399	0.00113412	0.000400239	0.0872562	0.244887	0.00116535	0.316757	0.00706881	0.00377708	0.242609	0.0180462	0.00109631	0.00224056	0.000789439	0.00251246	0.000761807
LGI3	0.0631024	0.529741	0.00575408	0.202167	0.000842647	0.232744	0.000279877	0.000571072	0.000396284	0.000297554	8.09707e-05	0.000579638	1.30188	0.0182349	0.00306806	0.00117189	0.000147254	0.00231197	0.10461	0.00235822	8.89565e-05	0.000274636	0.560269	1.21826	0.00184705	25.9872	0.00352017	0.0087038	0.0568809	0.0149098	0.0105714	0.00670938	0.000610754	0.00646169	0.00113699
LGI4	0.640791	1.74404	0.000794245	0.452704	0.00141505	1.16223	0.0524988	0.00775975	0.000978966	0.00208543	0.00149254	0.00796171	0.992201	0.00862342	0.00842829	0.00192955	0.00101984	0.012474	0.20036	0.0114218	0.00813048	0.00149689	1.11504	0.365401	0.0287577	1.68154	0.24289	0.0727055	3.83757	0.0200036	0.000536322	0.0165278	0.00608516	0.00137863	0.000397227
LGMN	19.4706	10.2969	13.8119	15.2716	9.87263	15.8887	0.433702	0.340507	0.295809	0.209992	2.39736	2.20009	45.9808	205.568	42.4391	1.1354	1.83503	15.4389	7.85994	4.65148	0.173307	2.34571	30.5467	35.3783	9.09024	49.7307	69.4731	12.7847	5.09337	3.78329	14.9368	24.7278	6.8766	12.2984	7.75006
LGR4	3.55271	4.07304	0.0959388	4.546	0.0427622	7.98954	0.0207834	0.0371953	0.0916839	0.080914	0.0338196	0.0817867	3.35336	0.255061	0.0624105	0.0712394	0.0829545	0.173328	0.817127	0.0322496	0.0533776	0.0070607	2.81951	3.97058	0.318041	2.34166	1.51233	0.278141	8.33769	0.0457078	0.0973835	0.0753623	0.0345582	0.325885	0.112825
LGR5	0.00488803	0.0259299	0.333969	0.0264715	0.25136	0.0360156	0.0493441	0.00740469	0.0211609	0.0555445	0.0420147	0.0337106	0.00947255	0.00495231	0.0126905	0.0179652	0.0612916	0.19513	0.0129085	0.121256	0.0177413	0.17958	0.00203953	0.00316743	0.00104541	0.00466263	0.0632639	0.000233511	0.00793263	0.0730531	3.43615	0.00821969	0.00442771	3.0816	2.47665
LGR6	0.00199389	0.00602964	3.79184e-05	0.836196	0.000226312	0.00640559	0.000350671	0.00100669	0.000381266	0.000589191	0.000638052	0.00132556	0.917759	0.00332835	0.00346878	0.00737368	0.00113376	0.000375293	0.00173236	0.000398597	0.000433923	4.74845e-05	0.0949217	0.683987	0.00209484	0.0160284	0.0143481	0.0438431	0.00473014	0.000186765	0.000406436	0.0113579	0.0164854	0.00208814	0.000888377
LHCGR	0.0037333	0.00174622	0.000278976	0.00208636	0.000816959	0.00274272	0.00383363	0.0148369	0.000226207	0.000575643	0.0136675	0.271124	0.000742244	0.00369611	0.00137839	0.127272	0.0171448	0.0538186	0.000366606	0.000300783	0.00656482	9.97355e-05	0.00306974	0.00036902	0.000864844	0.0030143	0.00245757	0.00460697	0.00173974	4.28021e-05	0.000553295	0.000659304	0.000181924	0.00235419	0.000218165
LHFPL6	38.3842	23.4465	0.218752	23.095	0.0530434	17.7346	0.0526091	0.0925473	0.0342799	0.0232821	0.198799	0.154677	21.8127	0.556662	0.100268	2.09843	0.225167	0.545148	14.9918	0.168718	0.18059	0.541049	56.9405	16.8732	0.0217098	0.74439	3.64317	31.7795	9.7103	0.997359	0.888905	0.079273	0.0162234	2.30227	0.282487
LHFPL1	0.12502	0.0337418	0.00594335	0.0677836	0.299339	0.00175349	0.000239881	0.000260886	0.000576754	0.000331539	0.0013939	0.00729496	0.00261703	0.00652757	0.00151361	0.000572235	0.000896623	0.00133073	0.00137456	0.00475941	0.000542094	0.000329009	0.0801899	0.0018977	0.000687675	0.00410367	0.0388195	0.00482196	0.0459821	0.00128623	0.246745	0.000247765	0.000221632	0.466103	0.0702569
LHFPL2	2.02836	1.68844	0.142962	0.83809	0.184074	4.74073	0.166131	0.229831	0.458498	0.518918	0.74862	0.143953	0.950934	1.78688	19.9109	0.454526	0.535888	1.16615	0.540336	0.0800818	0.371504	0.710403	4.52624	0.530549	0.92999	0.189812	2.39997	0.492611	1.01985	0.0510778	0.268662	4.95923	2.07756	0.271555	0.14027
LHFPL4	0.396332	0.291016	0.0240673	0.700827	0.510306	0.24003	0.0236256	0.0541167	0.0893142	0.110938	0.161521	0.254176	0.555916	0.0416181	0.0263339	0.0483776	0.130722	0.179309	0.767923	0.0586037	0.0489908	0.0291293	1.05517	0.114068	0.00230578	0.898361	1.94033	0.368856	0.493833	0.071714	0.0107931	0.00868791	0.00386462	0.51169	0.0343966
LHPP	1.14056	0.535629	0.81673	0.343958	0.466362	0.242842	0.332396	1.12997	0.537889	1.16266	0.852554	0.540713	0.41108	1.10772	0.72327	1.10334	0.891666	0.544183	0.592457	0.576459	0.727846	0.496526	0.591804	0.511956	1.35659	0.405786	0.590088	0.00355432	0.273261	0.57568	6.68916	0.965484	1.19431	7.30437	3.23879
LHX2	0.107755	0.127524	0.000541667	0.00742283	0.000130708	0.00351332	0.00458597	0.0499631	0.00135439	0.00166182	0.0191471	0.00421634	0.0488242	0.0325467	0.116277	0.0120682	0.0157322	0.000942548	0.00816457	0.000275369	0.00366673	0.000949081	0.189055	0.00886448	0.00126195	0.000558735	0.00136495	0.0032099	0.0506305	0.000333788	0.00266001	0.0472578	0.0080894	0.00875875	0.0699473
LHX6	0.00481535	0.00380473	0.00561512	0.000774234	0.00988453	0.00411938	0.000572548	0.000271093	0.000150868	0.000116153	0.00091267	0.00253287	0.000126068	0.00199744	0.00611452	0.000149995	0.00143548	0.100796	0.00113167	0.00540692	0.000317956	0.000837299	0.0011339	8.94303e-05	0.00025463	0.000486569	0.579651	0.00010255	0.00335479	0.00298546	0.0161917	0.000549412	0.000166723	0.00863734	0.00164575
LHX8	0.0353843	0.319687	0.00275814	0.0503561	0.000925882	0.139121	0.000160591	0.000217242	0.000380317	0.000259375	0.000497698	0.00127602	0.00063254	0.000575181	0.000635789	0.000164548	0.000603383	0.006968	0.114687	0.00205716	0.000479598	0.000602826	0.00249932	0.000203492	0.000419715	0.00292761	0.0194783	0.00215291	0.0734967	0.00447123	0.000958313	0.000587737	0.000215019	0.0030544	0.000906173
LIAS	4.08409	2.19171	1.79273	2.07479	2.24423	2.11973	3.51422	5.23781	6.50996	6.66311	3.31306	3.24982	2.65877	2.32555	1.70346	4.52466	2.8261	2.19217	1.54387	2.51301	3.22435	1.2913	3.96265	1.80348	3.43839	3.7731	3.34075	3.06625	1.79426	1.83439	3.03656	2.6066	2.807	3.97493	2.55471
LIF	0.0700281	0.344413	0.404916	0.0408823	0.096595	0.163746	0.00216129	0.00349141	0.00187418	0.00238596	0.0542599	0.0577199	0.320431	0.284125	0.0949027	0.0216187	0.0306419	0.0816609	0.0107747	0.0364974	0.00618818	0.0202581	0.056434	0.0110475	2.11448	0.00424878	0.0199279	0.0266202	0.0409074	0.114286	0.0108882	0.0355063	0.107413	0.0136201	0.0188246
LIFR	41.8917	1.87601	0.800934	4.38361	12.5347	1.2328	0.0117353	0.0501053	0.295056	0.175379	0.159469	0.337781	76.7689	0.946491	0.368491	0.0799177	0.20307	1.12452	1.5657	0.310407	0.017644	0.233033	118.441	35.153	0.0539549	0.450464	11.5615	8.04715	6.36265	0.366324	0.583457	0.160857	0.052514	2.24738	0.454762
LIG1	1.33797	1.06087	3.65697	0.850203	3.24829	0.913749	10.7404	12.3424	34.9894	20.5265	12.2876	11.0381	4.37893	17.3996	4.26906	15.2989	16.759	2.66716	0.904239	4.44905	11.8438	4.39343	1.16313	1.51573	1.03981	1.41583	0.528803	0.426151	0.704603	2.26438	3.21807	11.5726	10.4813	1.59628	19.629
LIG3	0.814543	0.655045	0.338782	0.587179	0.204581	0.737673	1.80325	2.59571	0.438089	1.74857	1.69741	1.98302	0.512853	1.56009	0.842954	2.68248	1.77516	1.65948	0.884869	0.851163	1.44612	1.27225	0.49642	0.595868	1.37224	5.57876	0.34951	0.383056	0.367306	0.99586	0.781869	1.30882	1.4664	1.02242	1.1117
LIG4	0.395355	0.351575	2.61619	0.41865	0.51751	0.338709	0.0849128	0.214887	0.26496	0.165866	0.121713	0.096255	0.696801	1.83783	1.0415	0.277083	0.0980349	0.390167	0.233612	0.759044	0.0806971	0.631283	1.00933	0.794296	1.21371	0.687737	0.673547	0.012239	0.188334	0.802042	14.3602	1.01676	0.786192	6.4754	9.631
LILRB4	0.00558705	0.0111632	0.515327	0.0015078	1.30761	0.118849	0.14155	0.184409	0.0189788	0.0106771	1.0742	0.0538175	0.00258847	0.789835	1.34991	0.199801	0.539969	9.93596	0.0173481	0.518889	0.0531082	1.93287	0.00871138	0.000267574	0.519208	6.2482e-05	0.0141993	0.000936311	0.0046791	0.456223	0.306504	2.86593	2.74797	0.12447	0.288316
LILRA5	0.00558705	0.0111632	0.515327	0.0015078	1.30761	0.118849	0.14155	0.184409	0.0189788	0.0106771	1.0742	0.0538175	0.00258847	0.789835	1.34991	0.199801	0.539969	9.93596	0.0173481	0.518889	0.0531082	1.93287	0.00871138	0.000267574	0.519208	6.2482e-05	0.0141993	0.000936311	0.0046791	0.456223	0.306504	2.86593	2.74797	0.12447	0.288316
LILRB5	0.00558705	0.0111632	0.515327	0.0015078	1.30761	0.118849	0.14155	0.184409	0.0189788	0.0106771	1.0742	0.0538175	0.00258847	0.789835	1.34991	0.199801	0.539969	9.93596	0.0173481	0.518889	0.0531082	1.93287	0.00871138	0.000267574	0.519208	6.2482e-05	0.0141993	0.000936311	0.0046791	0.456223	0.306504	2.86593	2.74797	0.12447	0.288316
LILRA6	0.00558705	0.0111632	0.515327	0.0015078	1.30761	0.118849	0.14155	0.184409	0.0189788	0.0106771	1.0742	0.0538175	0.00258847	0.789835	1.34991	0.199801	0.539969	9.93596	0.0173481	0.518889	0.0531082	1.93287	0.00871138	0.000267574	0.519208	6.2482e-05	0.0141993	0.000936311	0.0046791	0.456223	0.306504	2.86593	2.74797	0.12447	0.288316
LILRB3	0.00558705	0.0111632	0.515327	0.0015078	1.30761	0.118849	0.14155	0.184409	0.0189788	0.0106771	1.0742	0.0538175	0.00258847	0.789835	1.34991	0.199801	0.539969	9.93596	0.0173481	0.518889	0.0531082	1.93287	0.00871138	0.000267574	0.519208	6.2482e-05	0.0141993	0.000936311	0.0046791	0.456223	0.306504	2.86593	2.74797	0.12447	0.288316
LILRA4	0.00558705	0.0111632	0.515327	0.0015078	1.30761	0.118849	0.14155	0.184409	0.0189788	0.0106771	1.0742	0.0538175	0.00258847	0.789835	1.34991	0.199801	0.539969	9.93596	0.0173481	0.518889	0.0531082	1.93287	0.00871138	0.000267574	0.519208	6.2482e-05	0.0141993	0.000936311	0.0046791	0.456223	0.306504	2.86593	2.74797	0.12447	0.288316
LIMA1	7.72066	9.24594	0.286821	3.35155	0.28623	7.76818	0.175666	0.0958266	0.09455	0.103716	0.341203	0.619934	1.79447	10.6445	2.60891	0.397302	0.405656	1.45329	3.16185	0.618422	0.255531	1.23612	5.50114	1.30662	2.17478	0.147908	12.4879	2.35348	7.87736	0.42482	0.44663	2.30071	1.16236	0.508777	0.488794
LIMCH1	10.5126	3.62396	0.0221468	1.24518	0.00621047	6.44058	0.00294273	0.00425869	0.207875	0.0571876	0.00425906	0.0185008	27.488	0.297072	0.00402443	0.00932577	0.00425628	0.0669866	0.197289	0.0236553	0.00365703	0.019823	146.593	8.56486	0.00616349	17.5936	9.98405	2.43213	1.30453	0.0357065	0.0664096	0.030759	0.017749	0.313924	0.0468914
LIMD1	4.26135	3.16316	8.83583	2.76653	11.0584	3.30718	2.46517	4.70809	4.57314	3.75015	4.2609	3.13027	1.78889	13.4344	10.7961	3.21097	3.95563	7.75818	3.53719	5.24398	1.86846	0.86445	6.85614	1.34742	6.91997	1.02565	3.69553	18.3639	3.69077	4.50881	6.60993	11.5815	8.7669	4.73291	6.99514
LIMD2	10.4568	1.1591	89.3097	2.75786	45.8222	0.706958	44.979	15.942	0.571824	3.56682	33.1868	40.5071	6.32407	11.108	15.9251	8.58901	39.8381	61.646	1.78377	96.1128	39.9459	77.3192	16.1564	4.08557	1.3483	1.26736	7.49542	1.52234	1.38562	112.904	87.271	8.36651	4.67101	61.8847	64.2581
LIMK1	0.30985	1.36685	0.405098	0.193923	1.57092	1.02582	0.920319	0.87348	0.0208898	0.127478	0.892012	1.24449	0.188383	1.07393	0.53009	0.90609	1.23702	0.580838	0.530886	1.23844	0.610814	0.174298	0.72454	0.331546	1.37335	0.443813	0.331081	0.184266	1.23838	1.17541	0.621639	1.08007	0.98857	0.215705	0.308075
LIMK2	1.69162	0.870723	2.67269	0.870245	2.93344	0.645232	0.611914	1.52987	0.567032	0.846505	1.07536	1.1222	1.06354	2.2892	0.780398	1.46852	1.19467	1.34819	0.548487	1.49979	1.70805	1.91335	1.74255	0.913079	1.878	3.29017	2.87539	0.945425	0.540452	2.03442	3.13693	1.9704	1.73938	3.03663	2.53701
LIMS2	0.491051	8.25005	0.0199094	1.22178	0.106499	10.3699	0.00126823	0.0096505	0.0131796	0.00605322	0.0202738	0.0652074	0.23166	0.22553	0.183896	0.0462031	0.0191549	0.156684	1.16919	0.0327187	0.00139901	0.0036015	0.12925	0.0923992	0.969346	2.93528	29.2994	14.1219	2.66405	0.100341	0.0270158	0.360693	0.674756	0.183784	0.0192851
LIN28A	0.000912411	0.000782233	0.0376026	0.00157376	0.166567	0.00412327	0.0103927	0.000398357	0.000707518	0.00137523	0.0220132	0.00202448	0.000786547	0.00784972	0.00588735	0.000552094	0.0157449	0.0264255	0.000237405	0.023537	0.0790214	1.65869	0.000652848	6.5012e-05	0.00163761	6.24397e-06	0.00343156	0.000539789	0.000260221	0.00657654	0.0334189	0.0133561	0.00134759	0.00493033	0.0569771
LIN37	3.14381	2.70457	8.24032	1.95507	9.38915	1.85245	4.97961	3.4387	3.95099	3.69713	3.9633	4.53808	1.77213	1.87661	2.26288	3.1291	3.22087	4.08688	1.1826	7.26214	3.32831	2.90856	3.63189	1.53728	1.02573	3.84161	2.88602	0.976515	2.00342	4.71282	13.4668	1.75828	1.63316	10.1243	8.24895
LIN52	1.03915	0.604562	0.877976	0.804975	1.19236	0.706637	0.91028	1.06967	1.27732	1.3476	0.899905	0.865218	0.675057	1.84317	0.680215	0.954841	1.19103	1.04181	0.416579	0.638084	1.13044	0.380329	1.13936	0.943613	0.486684	1.39426	1.58609	0.175464	0.367595	0.491747	1.80684	1.17182	0.650358	1.29152	1.7986
LIN54	0.977449	1.01687	1.3067	1.25944	2.43793	1.02857	4.77433	4.12626	2.41249	2.58791	4.824	4.98017	1.11971	1.89053	1.84793	4.4452	3.57695	1.50373	1.40512	1.98563	2.78077	1.66628	1.09263	0.906852	0.876544	3.38549	1.44159	0.510528	0.843831	1.03285	2.48648	1.71282	1.71883	2.11201	2.44965
LIN7A	0.134007	0.212558	0.00180382	0.622421	0.00112476	0.223825	0.000863329	0.000598027	0.000724099	0.00046363	0.000304225	0.00956329	0.0607672	0.00248502	0.000429258	0.000466977	0.000841264	0.00549208	5.53673	0.00454259	0.000800848	0.00171374	0.0876908	0.0389612	0.000519159	0.0140114	0.0992094	0.111257	0.440996	0.262209	0.0040023	0.00433062	0.000584247	0.00508186	0.000695342
LIN7B	0.138744	0.0075346	0.00534093	0.0150237	0.000514534	0.00646439	0.00140068	0.00184308	0.0041335	0.00574815	0.00548302	0.000728247	0.116788	0.0166934	0.00349098	0.00115525	0.00217427	0.00588381	0.00413119	0.00132192	0.000978543	0.00634078	0.126901	0.0534182	0.0358806	0.131209	0.0125007	0.00746672	0.00227602	0.00132671	0.0445398	0.0250371	0.00753504	0.00686589	0.118887
LIN9	0.898737	0.411771	2.10091	0.269896	2.28844	0.465913	1.53103	2.62988	2.31238	1.88308	2.98074	2.00343	1.7526	3.7928	0.921311	3.98508	2.40346	1.22091	0.989874	1.70094	2.18098	0.984525	1.20662	0.958793	0.824482	0.158029	0.482807	0.191919	0.551403	2.40404	2.07283	2.17276	1.40152	0.623238	2.73941
LINGO1	0.20774	0.369198	0.00102346	0.786735	0.00127168	0.661751	0.0127128	0.00410992	0.0010677	0.000966809	0.0011271	0.0274641	0.0313132	0.0124201	0.000580399	0.0125261	0.00271327	0.0108205	0.00852159	0.00642611	0.0030882	0.00148957	0.109174	0.0203524	0.000889873	0.176728	0.0386277	0.0559132	0.106591	0.00162789	0.00164862	0.00196065	0.000647528	0.00346628	0.00166318
LINS1	0.288636	0.626107	0.64045	0.485936	1.33298	0.364596	0.309943	0.45315	0.236864	0.296807	0.507343	0.496936	0.592414	1.03104	0.244583	0.644766	0.669767	0.396193	0.118215	0.593162	0.363788	0.571726	0.313603	0.361553	0.209631	0.52777	1.19891	0.121346	0.171461	0.439896	0.630325	0.760057	0.55519	0.537638	0.689062
LIPA	3.40166	5.19876	2.6118	3.0623	4.97789	7.66722	2.85373	3.61127	0.76143	2.25943	8.07656	4.98262	2.69952	86.8923	120.649	2.59795	6.01358	21.5524	2.5923	4.64862	3.93385	2.04854	3.76089	1.78646	17.8869	3.99871	5.88901	2.43717	3.51434	4.34477	2.41072	67.9215	24.6398	3.42956	2.21639
LIPC	0.0498949	0.0796477	0.419942	0.420942	0.0180092	0.0559035	0.0764916	0.0283895	0.0885809	0.0265079	0.0176234	0.0047714	3.14041	0.0139399	0.0265595	0.0343146	0.0170026	0.0919663	0.176906	0.046436	0.0107816	0.0641102	0.333819	24.3203	0.0890451	0.156874	0.159505	0.00506604	0.0831001	0.0619405	0.316699	0.043185	0.0904876	0.192525	0.325068
LIPE	0.87044	0.863537	1.28868	0.606552	1.22337	0.496704	1.95101	1.87852	0.357226	0.755662	1.58365	1.94485	0.437962	2.43816	0.789444	1.41386	1.5265	2.28753	1.94368	0.472095	0.938572	0.965638	1.24492	0.893081	1.08902	5.03829	2.00733	1.07262	1.7051	0.648106	1.01457	1.20915	1.01744	1.60601	1.26212
LIPG	0.0244845	0.28047	0.0297692	0.131239	0.000978124	0.106817	0.00879183	0.00285569	0.000852146	0.00128621	0.00171192	0.0313794	0.00556691	0.0371224	0.00917365	0.0017113	0.00159436	0.00293287	0.0660763	0.106429	0.0050776	0.205024	0.00270721	0.00359382	0.0095315	0.00056745	15.5089	0.0256637	0.137091	0.0243919	0.0646553	0.00693503	0.00271939	0.162902	0.00940839
LIPH	0.0108197	0.00976189	0.182871	0.0333672	0.0403659	0.00916022	0.00264861	0.0101985	0.22704	0.110185	0.0187257	0.0148564	0.0437764	0.845628	0.044248	0.0788934	0.0128686	0.0221084	0.00653239	0.0828089	0.00948627	0.0086952	0.0229563	0.119068	0.0288134	0.00871106	0.199822	0.0696125	0.00715779	0.177735	0.0523367	0.0425707	0.0241019	0.0156491	0.067283
LIPT1	0.230426	0.135409	0.264776	0.246249	1.55512	0.184014	0.615293	0.875184	0.404603	1.11285	0.619789	1.80231	0.403434	0.187224	0.367881	1.66248	0.674736	0.296054	0.93611	0.616765	1.14727	0.040281	0.0900003	0.636803	0.552976	0.0396453	0.0713842	0.170614	0.203141	0.532918	0.171401	0.382645	0.536652	0.188511	0.214418
LIPT2	0.773074	0.540889	0.446104	0.978995	0.367148	0.267852	1.14944	1.07011	0.458412	1.08803	0.868162	1.08427	0.580962	1.23702	1.27041	0.989396	1.03404	0.93351	0.685345	0.603272	1.07789	0.509502	0.79286	0.753159	0.562207	0.38319	2.19828	0.239367	0.542419	0.33874	0.513141	1.03681	0.873217	0.7336	0.768502
LITAF	11.5253	12.0712	11.5783	10.0461	24.9289	12.7188	18.1029	13.7198	1.42596	1.36188	9.59866	10.7703	9.2024	10.042	24.1459	11.8981	10.3614	16.8604	32.477	7.50426	7.64759	15.2792	13.1258	9.49429	15.0927	61.2747	30.9852	19.6907	18.0701	5.86833	21.8741	7.25293	5.66528	29.2902	14.1997
LIX1	0.402769	0.185854	0.0342903	0.159776	0.145914	0.178782	0.000793758	0.00157469	0.000844221	0.00102048	0.00312913	0.00908256	0.306972	0.493158	0.0418236	0.00225608	0.00367793	0.00978846	3.51919	0.0131542	0.000623638	0.00233809	0.595176	0.388242	0.16035	0.537083	0.0420007	0.066984	1.36944	0.218275	0.00485195	0.0342725	0.0102332	0.00640307	0.00727361
LIX1L	8.39491	12.2136	0.045902	7.44818	0.47915	12.1708	0.259985	0.364619	0.05986	0.140223	0.38053	0.348104	4.86924	7.36816	2.63725	0.547927	0.246502	0.684546	2.69957	0.115286	0.209782	0.0598201	9.75121	3.80469	8.86393	0.583536	4.96938	6.66432	6.60887	0.140611	0.423223	3.89149	3.86833	0.763572	0.318291
LLGL1	1.59298	1.38598	0.662719	1.19116	0.599301	0.96587	0.890672	1.77007	1.34584	1.09173	0.54776	1.30562	1.48996	9.05736	2.25657	2.08012	0.587336	0.886157	0.99682	0.593596	0.68633	0.512516	2.54898	0.511493	4.54826	6.86625	0.754303	0.991274	1.71462	0.460446	1.03818	5.5654	4.59136	1.38204	0.919708
LLGL2	0.723597	0.0621844	0.0471969	0.120965	0.108449	0.0453851	0.0562646	0.086563	0.0611946	0.0944224	0.0929535	0.12277	0.0259436	0.210516	0.157608	0.141292	0.0694556	0.148435	0.0146302	0.29844	0.113621	0.180096	0.134678	0.0222951	0.228443	0.15355	0.0376712	0.0105058	0.0276634	0.170431	0.293278	0.166411	0.151527	0.284005	0.376102
LLPH	7.93824	7.47057	19.693	5.92893	22.1472	9.15125	22.6102	30.604	21.4426	32.9629	24.3219	26.341	8.29854	20.2781	16.7703	26.8582	25.5398	18.998	8.43413	19.8676	28.7756	7.50396	8.59455	6.29054	14.5557	10.2266	10.0999	6.8896	5.68025	18.2209	25.286	32.0887	37.8764	25.2585	22.6323
LMAN1	20.39	15.9247	4.07546	21.7809	7.86918	12.3868	16.7379	14.641	10.9007	21.5534	19.8815	14.2639	23.2127	9.48275	6.20359	14.9046	22.1814	6.67552	11.351	7.6917	28.2862	2.21165	23.8117	45.2028	7.57311	0.992351	11.8658	2.9805	16.1375	4.97163	7.77118	7.69552	8.41113	7.42622	7.26989
LMAN1L	0.00837463	0.00236407	0.000300545	0.024792	3.14152e-05	0.00389167	0.000321363	0.00056233	0.00579237	0.00249047	0.000251071	0.000437346	0.542901	0.00168395	0.000182337	0.00162582	0.000435634	0.000655012	0.120228	0.000570048	0.000648839	0.00118461	0.0534797	0.114646	0.00043421	0.00204767	0.00252856	0.00493474	0.00174176	0.00313396	0.000918047	0.000528401	0.000642207	0.00290869	0.000504174
LMAN2	26.1878	18.3207	27.3042	17.5356	26.2357	19.6989	33.8371	25.8568	23.6459	35.0575	46.3427	30.3857	14.5117	16.4368	13.5645	30.293	45.1399	27.9914	18.5317	29.5516	52.0366	9.8857	22.2595	13.58	18.0688	8.02997	20.8499	11.0025	16.6073	21.421	20.8849	14.0696	15.6063	22.0385	25.8151
LMAN2L	13.7101	3.34822	6.19964	3.16772	5.19811	3.1299	3.83039	3.79056	1.85818	1.67352	4.61786	4.80233	2.60053	1.91429	2.82765	4.74453	4.82787	4.66731	3.93442	3.01588	5.20714	2.74563	11.9589	2.94721	2.00768	1.8896	3.14579	2.54455	5.02211	5.52488	16.539	1.68419	1.49772	16.6406	4.79357
LMBR1	1.1131	1.30834	0.00976022	0.533822	0.00453823	1.03085	0.108705	0.138253	0.224379	0.211467	0.132507	0.235986	0.526832	1.11764	0.201277	0.199205	0.181003	0.0590251	0.985693	0.0328358	0.204045	0.0603602	0.98497	0.153176	0.373819	1.12391	1.31461	0.126127	1.22392	0.0773588	0.0258409	0.50788	0.486333	0.0445584	0.114385
LMBR1L	1.90653	1.42974	2.28125	2.03458	1.16173	1.97529	0.956446	0.987965	0.34991	0.34441	0.837908	1.13987	0.941564	0.767322	0.574701	0.259365	0.918369	1.38807	3.26256	4.02024	0.505325	1.41289	1.23486	0.830215	0.626697	0.864089	2.76848	1.07064	3.13376	3.76914	1.57553	0.480581	0.577648	3.32044	2.57274
LMBRD1	10.4744	7.11921	15.1193	6.7429	6.78969	4.90642	3.22291	3.22324	2.2627	2.79225	2.57275	4.10189	3.0146	12.2126	5.88955	3.8815	3.25183	7.13071	7.63101	5.95827	2.77064	2.92627	11.4269	2.35949	6.93647	24.7332	10.2471	3.94137	9.94091	4.05939	8.87606	3.69095	2.65022	8.93475	6.5566
LMBRD2	0.307309	0.390295	0.131986	0.34728	0.906968	0.213181	0.369776	0.594775	0.284082	0.4633	0.153024	0.446794	0.947305	0.411899	0.287004	0.719704	0.169112	0.160356	0.666151	0.242325	0.225371	0.185041	0.274207	0.420044	0.209827	0.428974	0.676223	0.081706	0.980578	0.419896	0.146153	0.238877	0.163434	1.34313	0.190673
LMCD1	5.62122	0.751561	0.0799234	8.96408	0.109551	0.352047	0.0269798	0.408483	1.12647	2.19634	0.0103908	0.122604	0.655779	0.0862293	0.0238404	0.175504	0.0121403	0.0342459	1.35212	0.0599077	0.0117329	0.0707067	2.78341	0.331317	0.202646	0.07488	22.3456	5.98071	0.393245	0.144809	0.556647	0.0213031	0.0643047	0.554407	0.0949085
LMF1	3.45069	3.06259	0.850324	3.02744	4.4276	2.07091	2.01261	1.52477	0.506916	1.1902	2.47368	2.25079	2.65485	0.953456	1.0977	2.04685	2.50216	2.86273	2.36151	0.944229	2.47386	0.349824	7.13932	2.39016	0.778575	10.9644	1.73667	0.315361	5.77155	0.94851	0.992247	0.72782	0.636863	1.8887	1.03961
LMF2	5.84888	4.25093	1.4706	5.15453	3.50838	3.04669	1.59077	1.38321	2.03044	1.42146	2.1099	1.57919	4.19678	4.60691	2.33123	1.59342	1.15407	1.48862	1.899	1.42228	1.05769	0.752162	7.60882	3.85037	1.88107	2.16874	6.66416	4.66909	5.82605	1.13912	1.28932	3.22825	2.41574	1.27086	2.33434
LMLN	0.0727361	0.172594	0.0114713	0.385931	0.291826	0.340027	0.00963813	0.00805575	0.158141	0.0951563	0.123373	0.0204096	0.0497587	0.865043	0.217292	0.0285058	0.149853	0.115584	0.00717763	0.0357404	0.148844	0.0380694	0.154866	0.0226371	0.118602	0.173594	0.0306879	0.0194035	0.332027	0.00287761	0.0060384	0.487646	0.145899	0.00553988	0.042764
LMNA	24.7881	91.5767	1.21622	114.081	1.63426	117.889	2.63551	8.2253	40.8779	27.2044	3.92129	6.69462	31.7667	71.7667	32.7827	11.943	3.45559	14.9569	294.787	5.5958	0.625101	2.95779	14.3968	26.2503	89.4516	28.8766	89.9178	127.667	113.775	12.4834	0.904499	117.122	109.232	6.43037	4.30388
LMNB1	1.28827	0.821217	15.7002	1.08303	19.5434	0.949463	21.9007	24.7025	22.2277	21.6808	49.8833	27.0031	2.45605	14.1301	6.39545	32.7483	38.6062	13.3353	1.70005	19.3993	24.1106	19.3307	0.76881	1.06719	1.34963	0.540935	3.25557	0.304521	1.1046	11.0641	19.1407	10.3598	9.25209	17.1761	69.4523
LMNB2	0.542728	0.52401	0.875162	0.297933	1.2838	0.537786	1.47785	1.9831	0.716838	1.34714	3.58576	1.9245	0.893089	5.35972	1.18955	3.11945	2.58447	1.1085	1.43566	1.20049	2.3996	0.858531	0.564785	0.265355	1.12912	1.23462	0.507037	1.37962	0.476288	0.678519	0.711717	3.04964	2.74256	0.560492	3.06837
LMNTD2	0.00150031	0.00118341	0.0178807	0.000507195	0.0217692	0.000813828	0.00804034	0.105859	0.0169036	0.011183	0.00180727	0.0128137	0.00200125	0.0496043	0.0495003	0.0691794	0.00144375	0.00919975	0.00191539	0.0457011	0.00122685	0.00151293	0.00113363	0.000587714	0.011513	0.00174438	0.00252274	0.00460895	0.00202297	0.0468548	0.0125393	0.00685893	0.00258971	0.0108594	0.00425865
LMO1	0.235149	2.6464	1.90834	2.56201	1.12776	2.39662	0.149282	0.108191	0.0130871	0.0230115	3.48451	0.747527	0.290582	0.0893483	1.37385	0.600681	4.66078	3.90471	0.426432	1.04523	2.61514	3.13728	0.728141	0.813863	0.0142485	0.0676276	7.85098	2.25723	0.59977	1.8433	2.01353	0.136263	0.0729399	0.293855	1.65401
LMO2	3.41297	5.91979	12.5751	3.59422	21.9607	11.1057	19.9068	37.7542	33.9458	35.4802	45.8542	139.004	4.1806	7.02226	9.35715	76.5117	39.8378	16.9935	5.6384	6.66251	42.2686	7.59858	3.62365	1.18438	0.577533	0.712061	34.6293	8.20232	2.81307	6.37043	7.84931	1.8308	2.37234	9.89155	6.85589
LMO4	37.561	9.10436	14.8154	13.3516	12.9788	7.78624	83.8057	7.28067	0.839334	1.01904	7.46229	6.59609	10.1425	24.4348	11.0072	2.73713	5.90447	10.3088	11.4147	11.4298	5.89173	26.6002	49.436	6.34612	5.1687	1.926	6.98359	5.60415	19.2015	5.54581	13.0888	19.1908	12.9843	19.4881	19.7492
LMO7	11.692	0.124756	0.047301	1.62604	0.0345601	0.0422635	0.0635274	0.0163355	0.184993	0.0888562	0.0272729	0.269555	3.34697	0.176834	0.00802444	0.0233299	0.0258199	0.114549	0.295781	0.186544	0.0320546	0.0441711	26.3414	2.85854	0.0326745	1.11506	7.21618	0.500674	0.0987718	0.04177	0.139171	0.00713539	0.00978105	0.188062	0.0448942
LMOD1	0.421392	0.100111	0.001458	0.129593	0.00276372	0.0369081	0.000186321	0.000304564	0.000330545	0.000175524	0.00057866	0.0023912	0.0969126	0.250605	0.0202343	0.00069834	0.000830369	0.00508187	0.0181548	0.000323613	0.000434528	0.000627038	0.181302	0.0083805	0.00350223	0.189589	0.0960873	59.5701	0.0519017	0.00075979	0.000551513	0.0174799	0.00206965	0.000434767	0.000639919
LMOD2	0.000739445	0.00504979	0.00259501	0.155076	0.000116	0.0108447	0.000823538	0.00114243	0.000415083	0.000367211	0.000189611	0.0012149	0.0112335	0.000651904	0.000277989	0.000706761	0.000242447	0.000896922	5.88931	0.00392608	0.000283418	0.002128	0.0017163	0.0180267	0.000449109	0.0158635	0.00382033	0.143217	0.00954921	0.183699	0.000907954	0.00417502	0.000354559	0.00219059	0.000624489
LMOD3	0.00399828	0.0501484	9.82597e-05	0.021297	0.00109163	0.208833	0.000357343	9.5181e-05	0.00633998	0.00126765	0.00128274	0.000971922	0.000610375	0.00240155	0.00187345	0.000177999	0.00107037	0.00708249	0.00199584	0.000480249	0.00125571	0.000483111	0.00301942	0.000268133	0.000920743	0.00310657	0.584073	0.0055203	0.0706013	0.000301759	0.000352932	0.00799356	0.00279471	0.000189387	0.000271279
LMTK2	0.155226	0.272033	0.681017	0.0731322	0.459052	0.517739	0.445521	0.228072	0.399823	0.369783	0.268195	0.360324	0.146129	3.84974	1.22074	0.369059	0.150566	0.530654	0.140017	0.321488	0.188941	1.45988	0.136713	0.146695	6.96047	0.463406	1.19236	0.00481926	0.652661	0.18918	0.653386	2.3308	2.593	0.319905	0.607052
LMTK3	0.0725257	0.431629	0.021147	0.0459091	0.0169422	0.790708	0.00677045	0.00375876	0.00147359	0.00509484	0.0554637	0.0757356	0.00805756	0.0201146	0.101158	0.00995715	0.0760943	0.0372039	0.00547911	0.00553878	0.0331184	0.127946	0.0255358	0.0113298	0.191412	0.00196245	0.0456601	0.01243	0.0548969	0.00595952	0.0973982	0.0801863	0.151466	0.102897	0.0124562
LMX1A	0.00267458	0.764063	0.000352014	0.0344287	0.001622	1.05776	0.000132233	6.93339e-05	0.000339356	0.000217123	0.000289678	0.000567586	0.000437888	0.00119896	0.000780084	0.000135145	0.000430982	0.00777862	0.00294274	0.000924321	0.000410449	0.000180808	0.00225557	0.000189242	0.000730428	0.000377383	0.00233544	0.00123885	0.174937	0.000730354	0.000778545	0.000461435	0.000237674	0.000811859	0.000316682
LMX1B	0.0785464	0.11175	0.000219557	0.0147008	0.000256644	0.087387	0.000140508	0.000157836	0.00635569	0.00106957	0.00045729	0.000331458	0.00386071	0.00113623	0.00033933	0.00042484	0.000404528	0.00199132	0.00144638	0.000466062	0.000214829	0.000298641	0.0236009	0.00603164	0.000466775	0.00186322	0.00159952	2.80726e-05	0.0237162	0.000553709	0.00240802	0.000220492	0.000501832	0.00204445	0.000393387
LNPEP	1.40899	0.8945	0.732237	0.423082	0.215658	0.99041	0.723501	0.928748	0.156734	0.287229	0.747791	0.975763	0.566314	2.36797	1.40309	0.634808	0.718912	1.36442	0.568704	1.5836	0.441927	0.432565	1.27165	0.147622	1.61621	0.144154	0.736588	0.0623353	0.494709	1.97253	2.78223	1.55589	1.06023	1.09461	1.08131
LNX1	0.251402	1.05621	0.00117306	2.08786	0.00130494	0.427554	0.00128288	0.00605785	0.000559599	0.00176455	0.00380564	0.0123816	2.95392	0.00691905	0.00472564	0.197138	0.0114153	0.0045	0.00646066	0.000694715	0.00327967	0.000413957	0.756782	0.335625	0.0444873	0.0930116	0.0134591	0.0347841	0.213358	0.000795272	0.00155141	0.00197462	0.0232686	0.00592227	0.00884909
LNX2	0.181397	0.437799	1.65481	0.362057	0.619278	0.495479	0.444248	0.535733	0.132107	0.177756	0.361007	0.225564	1.02014	6.6089	1.14386	0.933865	0.410267	0.373138	0.221398	1.15983	0.277244	0.192202	0.573698	0.492965	10.0915	0.0713993	1.21433	1.23386	0.56107	0.998508	0.38758	2.94241	5.03504	0.453939	0.382947
LONP1	2.09386	2.60926	2.29033	2.55354	2.7731	2.52434	3.11489	4.70891	5.87141	7.66365	4.43297	3.90338	2.09904	6.00621	2.00386	4.55024	4.51078	2.08005	3.52515	2.88398	5.26098	0.991537	2.43435	1.60013	6.65172	4.09547	3.41699	5.44256	1.90469	1.64581	2.01111	4.00778	4.1562	1.84764	4.0184
LONP2	5.38917	3.55553	3.65127	2.74806	4.17931	4.02516	5.13188	7.02566	3.17819	4.21246	3.3432	6.46536	2.31546	1.97184	1.48974	7.99768	2.68602	2.43855	2.57191	5.05167	3.01707	2.35857	7.25378	0.990515	2.21639	4.45004	3.90856	4.97146	2.60298	3.50968	6.30385	1.34698	1.11243	4.72677	3.79141
LONRF1	0.55793	0.411656	0.0900859	0.314024	0.0493833	0.383503	0.594512	1.04213	0.183156	0.685374	0.722913	1.15378	0.215446	5.24615	0.626034	1.03183	0.860853	0.379006	1.51181	0.14474	0.773925	0.576812	0.314174	0.384965	2.65533	2.05602	0.968295	0.724377	0.519158	0.335281	0.413998	1.65707	1.49767	1.89238	0.398219
LONRF2	0.21676	0.157502	0.000411567	0.126992	0.00334603	0.0395753	0.000134739	0.00048005	0.209185	0.0668498	0.000581894	0.000264128	0.0266984	0.0135295	0.000407036	0.0010982	0.000652888	0.00135028	0.00110151	0.000703562	0.00138821	0.00207272	0.263097	0.00933352	0.000966005	0.15346	0.00725184	0.0181669	0.161205	0.000202286	0.000819713	0.00142974	0.00478167	0.000915843	0.0113183
LONRF3	0.145051	0.127293	0.00656187	0.134167	0.0299242	0.225461	0.204516	0.162809	0.00786212	0.0083534	0.663614	0.593917	0.0823431	1.78607	1.68141	0.24445	0.551052	0.424168	0.314059	0.0399941	0.37766	0.202222	0.0391074	0.0417148	0.361501	0.00212609	0.0806466	0.00803144	0.553213	0.0219019	0.0130279	2.68159	1.22315	0.0289345	0.0721384
LOX	28.5251	10.2757	0.0374232	20.6743	0.00295079	3.92044	0.00661243	0.0430529	0.210114	0.101089	0.0199087	0.0503658	23.6259	0.784706	0.17429	0.0937077	0.0106859	0.0915643	1.12737	0.0336019	0.00460796	0.110009	13.895	36.1025	0.886716	0.126653	3.45203	5.25857	2.9344	0.115444	0.205809	0.174773	0.352964	1.02377	0.099129
LOXL1	42.2995	37.4823	0.040585	19.1825	0.00427527	35.2473	0.00121573	0.0052136	0.308631	0.113565	0.00202392	0.0305801	27.0533	0.323526	0.0265514	0.0100801	0.00206871	0.285321	30.3653	0.0853654	0.000943768	0.0130067	69.7116	5.15035	0.0260681	0.2359	1.95526	5.81186	8.88459	2.23477	0.730539	0.0402901	0.0450829	2.15119	0.283459
LOXL2	5.758	12.2112	0.0840443	10.905	0.0112688	8.80628	0.0322061	0.0728512	0.0383833	0.0255052	0.120348	0.0878709	5.21669	3.98455	1.39176	0.493085	0.0910996	0.205825	1.31321	0.056672	0.0404108	0.122013	3.83522	2.38846	5.04014	0.252877	1.91472	0.128305	3.04878	0.0864479	0.142078	3.95997	6.5138	0.359231	0.21345
LOXL3	7.69904	4.8346	0.0253803	10.6861	0.0130105	3.89977	0.023807	0.0264368	0.0880693	0.0243908	0.0726125	0.0845633	6.36362	0.918159	0.774613	0.0910119	0.101388	0.118477	0.115142	0.0203682	0.0301861	0.0585503	8.01593	3.28127	0.194636	0.23259	0.402701	1.3248	2.67377	0.0160701	0.0920731	0.329919	0.167474	0.235305	0.113228
LOXL4	0.0378231	0.0723405	0.000425064	0.291509	0.000213555	0.11323	0.00030571	0.000431602	0.0138427	0.00196741	0.000127439	0.000978554	1.42769	0.00497126	0.00121969	0.00204259	0.000245401	0.00201362	0.018042	0.000988386	0.000451308	0.00103965	0.521526	0.445713	0.000689804	0.0154273	0.190422	0.0938436	0.0543833	0.00350062	0.00164822	0.00128962	0.000784621	0.00345939	0.00138494
LPAR1	9.53536	27.7667	0.060126	17.4584	0.447977	41.2602	0.0754441	0.0614992	0.0605788	0.0353849	0.138416	0.322477	2.93825	1.27039	0.464397	0.0826252	0.144642	0.722732	19.7861	0.338368	0.0609853	0.020274	8.69174	1.81582	1.14457	44.9178	1.40075	1.3975	19.186	0.983287	0.1493	2.11299	1.0293	0.409037	0.0982858
LPAR2	0.0129454	0.0144232	0.194056	0.12615	0.041003	0.0196315	0.0633877	0.102133	0.0083701	0.0408316	0.243425	0.130751	0.018807	0.244179	0.293762	0.128484	0.272095	0.301741	0.0301346	0.365588	0.245129	0.160909	0.0418287	0.00541695	1.50519	0.17466	0.0161313	0.00725789	0.0516881	0.377581	0.390167	0.157554	0.182349	0.188268	0.819085
LPAR3	0.0977278	0.30189	0.00189651	0.508633	0.000933484	0.391524	0.00105187	0.00203226	0.0114542	0.0135218	0.000899912	0.00186052	2.41277	0.00561622	0.00126608	0.00602501	0.00352954	0.00846584	0.0206226	0.0136046	0.00297022	0.00168262	0.317037	9.60592	0.00163367	0.0080673	0.0440606	0.0645577	0.0915135	0.00247149	0.0343676	0.0188938	0.00859292	0.100673	0.0170286
LPAR4	1.98215	1.94268	0.00951443	1.47081	0.027468	0.846345	0.0145943	0.0190089	0.00425404	0.0102497	0.0638094	0.115568	0.276105	0.544643	0.0122432	0.0428464	0.0289124	0.0300436	2.09118	0.0287269	0.0321374	0.0112405	0.814423	0.212049	0.434149	0.105604	4.00019	0.496299	1.00077	0.0790671	0.0056309	0.0803285	0.0813954	0.0202108	0.0154693
LPAR6	5.36249	1.01237	2.35217	1.24069	5.45814	0.961351	5.88185	4.16623	0.10607	0.190432	7.05358	5.4229	1.84153	1.36159	2.69291	3.45054	9.5118	9.53462	4.81189	5.17667	6.27585	1.24764	6.65944	1.76913	0.258702	5.68787	25.5991	0.566528	2.45932	4.56726	13.5135	1.90049	0.437651	25.2664	6.01147
LPCAT1	3.72787	2.06967	3.63719	3.28122	1.81211	1.54908	0.630382	0.610435	12.0089	4.14888	1.71021	1.12004	3.65026	11.4596	5.2723	1.23165	2.04839	2.7083	0.830931	1.21257	1.49306	2.97964	2.53813	2.15133	35.2119	0.718871	4.33968	8.77886	3.73557	1.353	4.97006	6.83553	9.29415	2.43797	2.26831
LPCAT2	0.444421	0.180006	2.14873	0.782421	1.0041	0.229281	23.5059	2.08424	0.0137362	0.0336112	1.41342	3.74044	0.81847	2.30618	1.37527	0.466718	1.02487	4.30201	0.137731	1.95786	3.4187	6.7569	1.12349	0.895551	0.23329	15.5125	0.435366	0.190591	0.390085	1.03572	3.92188	1.94314	0.682493	3.68629	1.66268
LPCAT3	6.89629	3.11615	3.89596	2.89891	3.72477	2.92059	7.10604	7.24307	20.7742	12.1167	4.3693	6.72006	6.21778	6.05007	2.25825	6.91407	5.19426	3.83833	2.3622	5.47037	5.4169	2.28827	8.38633	2.30905	3.68703	1.30908	7.97919	4.30767	2.8147	3.17857	6.9559	3.17279	3.01256	5.68822	3.88075
LPCAT4	1.737	0.98911	0.45216	1.36762	0.544121	0.801866	1.62234	0.428144	0.0157455	0.0993453	0.985389	1.17679	0.434965	1.57816	0.60176	1.08702	1.3503	2.84247	0.334153	5.3381	1.96924	2.76638	0.587563	0.36051	4.91724	1.83701	2.25611	0.107023	1.36223	2.17802	0.511214	1.96772	1.85395	0.629444	0.382596
LPGAT1	5.92137	3.91201	2.965	2.58492	3.75408	6.7987	0.812178	0.40153	0.0811154	0.0775121	1.80215	1.13396	1.72774	5.63672	3.00482	1.08544	1.91683	1.39378	1.11555	2.09604	1.92064	4.8521	6.73664	1.30522	2.7973	5.08563	1.51304	3.89334	2.78286	1.8545	1.53038	4.07063	2.63617	1.1132	1.87668
LPIN1	1.04505	0.532183	0.23722	0.461725	1.03838	0.836703	0.952273	1.8723	1.54446	1.58312	0.299927	0.860607	0.323288	7.85562	2.03196	0.396069	0.2339	0.831267	0.833019	2.95883	0.125224	0.279578	0.996389	0.187843	1.62853	2.32853	0.277181	5.67254	1.02135	0.59977	0.494991	0.957954	0.640313	0.74855	0.242876
LPIN2	1.76611	1.16587	1.61814	2.42866	1.60442	1.01148	1.27436	6.90287	1.71267	4.06214	1.31849	2.66008	1.54233	15.8377	6.41706	2.43539	1.37901	1.8325	2.8242	1.15945	1.00852	1.16698	1.54968	1.75657	2.27299	1.24538	1.43505	1.69892	0.866134	1.65656	3.10317	4.47056	2.18662	4.03744	2.06498
LPIN3	0.107576	0.575468	0.00199122	0.538743	0.000471185	0.365835	0.000618335	0.00138959	0.000756975	0.00129205	0.000267412	0.00292811	0.355723	0.00431513	0.00322511	0.0027472	0.00063915	0.012301	1.23869	0.0056753	0.00111077	0.000741877	0.0559346	0.69704	0.348709	0.0144191	0.363932	0.0662428	0.053451	0.0399452	0.00165729	0.00355766	0.010494	0.00483885	0.000307185
LPL	504.616	7.21259	2.09414	2.41951	0.705039	22.0944	1.37685	5.63964	2.42576	0.694778	21.9725	10.9814	7.36629	626.115	574.954	22.1378	15.756	80.0141	3.15811	7.4362	0.631325	5.55951	78.9415	0.773694	109.155	2.37698	2.56603	5.6754	8.11193	0.575444	3.51127	481.823	330.481	12.8862	9.27246
LPP	8.10531	4.35785	0.976486	1.55777	2.04863	4.35289	0.163386	0.272426	0.0820127	0.0865217	0.463872	0.911397	3.82424	5.09895	3.18593	0.645938	0.385754	0.827871	3.3294	1.75078	0.12922	0.188177	11.1486	1.00183	6.79941	0.191006	3.94867	18.9955	4.89127	1.23885	2.81672	2.09959	1.49082	2.5424	0.954316
LPXN	0.0542791	0.0510917	12.641	0.0173463	6.19164	0.518239	0.985955	0.422761	0.159634	0.0947896	3.34631	1.14521	0.0531218	22.2215	12.0257	0.609256	2.63574	7.29286	0.0499968	10.4791	0.343428	1.31966	0.0705108	0.00333951	1.1701	0.0168662	0.0371264	0.00565011	0.0557992	7.32094	4.25479	17.7551	8.12985	1.46424	5.28739
LRBA	2.88169	1.28025	0.458284	1.12659	1.32239	1.08771	0.80777	0.664877	0.759018	0.609237	0.668556	0.584169	0.921026	1.06995	0.670737	0.552714	0.460396	0.26835	0.267886	0.649391	0.723291	0.394964	2.26766	1.37255	1.0197	0.534436	1.2842	1.09332	0.499147	1.10255	0.949234	0.850503	0.669514	0.445434	0.289913
LRCH1	3.13947	0.787681	4.79341	0.991939	2.30506	0.713579	1.11968	1.86352	0.727884	0.941591	1.1383	1.7123	2.51394	5.49409	1.53203	1.26817	1.16316	1.63917	1.27555	1.4189	1.13201	0.791161	4.96118	3.216	4.64705	0.434141	4.1921	4.10246	1.17507	1.99129	1.44567	1.67767	1.89983	1.23656	2.64344
LRCH2	0.386723	0.274549	0.000256376	0.296381	9.65276e-05	0.350925	0.00457777	0.0183918	0.00057786	0.00144731	0.00766318	0.211013	0.386904	0.0681538	0.0292783	0.578543	0.0112217	0.00967871	0.105994	0.00493931	0.00260163	0.000212908	0.64694	0.208445	0.00193774	0.321235	0.472536	0.00300693	0.489571	0.00343357	0.00615612	0.00993595	0.00191526	0.0524198	0.00881446
LRCH3	2.57796	1.94465	1.66555	2.21715	1.71432	2.26756	1.63439	1.34247	0.691757	0.962225	1.16027	1.75258	1.38496	4.44004	2.35711	1.18781	0.961605	1.64256	0.766631	2.13819	0.661991	1.12419	3.2035	1.0957	1.68055	1.36639	2.28881	1.69624	1.33179	1.65884	1.64527	2.45137	1.68577	2.08557	1.47504
LRCH4	0.0601621	0.0830911	3.80767	0.0367662	2.81509	0.0545897	1.70134	1.60718	0.564579	0.631604	1.9957	1.03631	0.0342551	0.247537	1.85588	0.951114	1.61994	4.63693	0.0494924	3.45024	1.29265	3.66235	0.0135782	0.0169811	0.098449	0.0167387	0.0820806	0.00284362	0.0103457	3.56527	6.44566	0.787751	0.58125	5.43302	3.90552
LRFN1	0.0535883	0.0467148	0.000457748	0.340991	0.000364893	0.139571	0.42717	0.137966	0.0107768	0.0100724	0.0530222	0.20646	0.0523771	0.0315183	0.0114057	0.080365	0.108075	0.031406	0.0211404	0.0109934	0.0328912	0.00135572	0.0864423	0.0228253	0.0146199	0.016565	0.0132635	0.00810291	0.250753	0.00662685	0.00810139	0.0384311	0.0363799	0.00269953	0.0661739
LRFN3	0.174452	0.368219	0.00119154	0.652507	0.00921729	0.298822	0.00125054	0.000646819	0.00482251	0.00314263	0.00291777	0.00186455	0.0111749	0.00628368	0.0136709	0.000653563	0.00319586	0.0211005	0.118239	0.00501526	0.00125548	0.00176751	0.077424	0.0161167	0.0193786	0.0146461	0.0930191	0.0429756	0.0830598	0.00583641	0.0012171	0.0275382	0.0182518	0.00381878	0.00258183
LRFN4	0.937527	0.331865	0.00997541	1.17466	0.00784249	0.048259	0.347534	0.304246	0.0814707	0.160974	0.143943	0.154665	1.05942	0.42581	0.194193	0.196996	0.245935	0.0172588	0.427171	0.0295749	0.256207	0.0139746	1.38829	0.993103	0.17983	0.354948	0.230516	0.152496	0.479521	0.0516316	0.0646406	0.448235	0.578921	0.0665403	0.202444
LRG1	5.24996	1.11419	7.03664	1.42173	5.46021	1.55528	0.577703	0.165397	0.330069	0.255682	0.736293	0.19176	1.36844	0.14208	0.453089	0.132249	0.527935	3.95191	0.975073	6.34408	1.48483	58.45	2.20701	0.692735	0.0544146	0.327475	243.314	0.416559	0.73901	5.03934	8.70411	0.0768097	0.0252825	0.693868	5.12756
LRIF1	2.00726	1.67108	2.9132	1.1996	1.92375	1.05666	2.03824	1.97615	0.89756	1.02503	1.87638	2.45996	1.17794	3.86002	2.37003	1.7296	1.49486	1.86611	1.27269	6.58116	1.47998	2.49322	2.67474	0.924598	2.53408	1.81118	1.39489	0.769879	1.18678	3.87024	4.66233	3.44404	2.54484	2.35779	3.14165
LRIG1	0.344328	0.992394	0.0162708	0.513609	0.043292	0.850205	0.0103473	0.0380468	0.358519	0.169971	0.0265165	0.0346895	0.283918	0.199442	0.0540901	0.0125489	0.027089	0.0385392	3.60302	0.192648	0.019062	0.0237892	0.619919	0.0985676	0.0989576	0.798106	0.298166	0.208913	0.655132	0.354758	0.00754643	0.321986	0.22847	0.0341772	0.0171912
LRIG2	1.12457	1.14288	1.94216	1.33847	0.639809	1.13447	0.660046	0.634469	0.254003	0.211493	0.825109	0.77102	0.62528	0.528051	0.853235	0.524048	0.884055	0.887773	0.794495	0.628457	0.696613	0.440636	1.18896	0.441621	0.781108	0.908084	1.10872	0.599001	1.30167	0.436193	1.8453	0.744772	0.638113	2.07051	1.33716
LRIG3	2.32968	1.44277	0.0195121	3.24965	0.0757241	2.82072	0.377553	0.0459579	0.0175867	0.0397201	0.0863904	0.155553	1.17798	0.2511	0.0273212	0.117618	0.0678189	0.186979	0.211714	0.061235	0.0625357	0.0998337	5.60054	0.856674	0.00442352	0.525473	0.342078	2.62585	2.52584	0.0272261	0.0502674	0.0255188	0.00900597	0.0299428	0.0436239
IRAG2	0.443313	0.228932	33.3264	0.163313	8.11165	0.320937	5.05117	3.9471	0.797924	1.70421	5.37835	6.06334	0.204008	3.34846	5.52228	8.23024	5.38965	8.76952	0.176186	12.0805	6.62791	8.5925	0.252443	0.0511681	5.16439	0.0674553	1.21103	0.0304955	0.0959392	9.64371	58.3354	4.57941	3.84193	61.2325	56.4701
LRP1	16.1663	40.1393	0.291786	18.172	0.781757	44.2253	0.366871	0.393751	0.247973	0.117788	2.31602	1.40413	12.4663	72.2225	50.7775	0.939985	1.63686	12.5029	5.04152	1.07628	0.203081	0.85724	18.2244	7.13593	9.94146	0.854578	1.94593	8.4764	24.4977	0.575835	0.562092	42.6205	19.7549	1.79932	0.83423
LRP10	5.62011	6.59528	12.1789	5.09015	7.67733	6.34801	4.47179	4.76093	3.16491	4.0542	4.05337	5.60425	2.57713	5.51878	4.47432	3.57858	3.6024	5.99645	4.64148	15.0614	2.60169	3.61599	5.79041	1.39373	18.2623	3.04719	11.3263	7.06877	8.11833	7.98154	12.5858	4.01816	5.98665	23.5749	7.4374
LRP11	0.349373	0.46496	0.0620734	0.260772	0.0972692	0.417327	0.0526665	0.183724	0.0283831	0.19823	0.05611	0.10214	0.222522	0.281753	0.71311	0.151472	0.147628	0.077905	0.273739	0.0345777	0.0429448	0.00368158	0.223111	0.329116	0.364268	0.458205	0.294395	0.0256118	0.730374	0.158825	0.653022	0.641631	0.52073	0.138204	0.039206
LRP12	1.30017	0.458282	0.0351128	0.819177	0.0748059	0.859189	0.159688	0.180296	0.0340066	0.135335	0.257327	0.387143	0.485735	5.32065	2.68773	0.689856	0.269627	0.314134	1.19565	0.032316	0.227767	0.0520722	1.98133	0.282616	0.844498	0.652482	0.7927	0.332759	0.478672	0.0601598	0.0918106	1.14955	0.600996	0.480095	0.117394
LRP1B	0.0142604	0.0350169	0.000382272	0.0238411	0.00348573	0.0145773	0.000313786	0.000506691	0.00610029	0.00181885	0.000500961	0.00121903	0.00480565	0.0130662	0.00101698	0.00132094	0.000407541	0.00136795	0.00396299	0.000636639	0.000337261	0.000141539	0.0207398	0.0112049	0.00243963	14.6674	0.00294208	0.00470688	0.0462739	0.000454313	0.00252474	0.0101519	0.000707162	0.000721798	0.000797222
LRP2BP	0.00444903	0.0491773	0.00351349	0.210832	0.000927903	0.0308876	0.000429358	0.000265987	0.00574677	0.00229875	0.000996854	0.00211564	0.0119287	0.0109939	0.0167146	0.0016511	0.00358619	0.00260676	0.0141971	0.00109818	0.00230925	0.00245647	0.00617385	0.00866796	0.00181528	0.00108017	0.019083	1.37715	0.0366231	0.00125323	0.00115742	0.0211723	0.0133169	0.00100942	0.00348938
LRP3	1.54232	1.34177	0.00140706	0.666135	0.00131311	0.517796	5.96228e-05	9.29401e-05	0.000637807	0.00052563	7.75957e-05	0.00161668	0.583237	0.0111247	0.000312328	0.000343299	0.000159741	0.00408622	0.373442	0.00157665	0.000229928	0.000853248	1.70137	0.120989	0.00109775	0.00840439	0.151339	0.113167	0.481108	0.0348479	0.00208098	0.00143218	0.000859142	0.00429487	0.0018351
LRP4	7.01659	2.20784	0.115404	4.55568	0.156144	1.08137	1.21886	0.285679	0.064328	0.0699211	0.283181	0.311966	51.0828	2.06051	0.347276	0.176544	0.221292	0.389885	0.509221	0.0761959	0.47251	0.226928	75.1148	27.2245	1.1442	0.311571	0.782883	1.12733	14.192	0.0819242	0.666227	0.794846	0.462841	1.5037	0.0944437
LRP5	1.18682	0.714655	0.0960642	2.47866	0.366561	0.268768	0.550785	0.281907	0.0569829	0.192856	0.977763	0.833882	1.5365	3.14965	0.931593	0.287016	0.985553	0.761474	0.72519	0.20133	1.01035	0.528081	2.97855	3.10961	0.879754	0.172068	3.19189	0.0548583	0.299906	0.363098	0.109793	1.33298	1.12706	0.222564	0.162702
LRP6	6.08815	6.86641	1.66803	6.17631	3.42091	3.24065	3.33163	3.1743	0.633456	1.74577	1.67436	2.53686	3.48054	6.46113	2.74064	3.35755	2.12672	1.46219	3.97446	2.25898	1.78475	0.428901	7.65112	1.13676	3.67859	1.74827	4.41297	5.01965	4.70916	3.00124	1.89562	2.40546	2.07577	3.44248	1.96619
LRP8	0.0316498	0.0795542	0.153078	0.456556	4.75918	0.138634	0.713186	0.476961	0.0738768	0.274934	0.982658	0.661827	0.0374907	1.69196	1.09309	0.725718	1.22923	0.56346	0.0351161	0.313037	1.10576	0.642648	0.0664765	0.068728	0.427813	0.0290314	0.0367583	0.0568228	0.0217315	0.139749	0.178604	1.3497	0.831789	0.199258	0.212542
LRPAP1	35.8065	21.1409	3.63657	27.9631	11.9645	20.8885	11.8036	9.75173	9.3332	7.50802	14.0741	13.0804	14.7041	4.23568	7.97019	11.0822	13.6583	13.9929	17.2824	8.94819	12.8561	4.18271	35.8195	12.1092	3.07217	20.4968	18.4061	6.40215	19.1239	6.1155	6.98672	4.84463	4.50308	12.1328	6.665
LRPPRC	1.05157	0.912137	1.40108	0.551184	0.973877	0.870284	3.0135	4.76543	2.1346	5.42575	3.80738	3.19186	1.00446	14.0805	3.55917	5.30748	3.49263	1.66636	0.531043	1.34415	3.52804	0.626269	0.804159	0.469906	10.0888	2.00806	0.915901	0.405736	1.047	1.27332	2.10664	7.54854	6.17932	2.25402	2.52765
LRR1	0.149563	0.0273848	0.779517	0.0185391	2.47855	0.0608365	1.39766	1.07368	5.81367	3.61907	2.82735	0.792976	0.930698	2.28588	1.26612	1.39838	2.17182	1.1016	0.0238044	1.52155	1.78736	1.46155	0.107184	0.099465	0.252771	0.00693826	0.00141109	0.00461576	0.0392263	1.28915	0.776048	3.25452	3.38536	0.289211	3.05913
LRRC1	1.06636	0.653401	0.344332	1.49751	0.536312	0.854991	2.61024	1.80078	0.516931	0.495211	0.53972	1.77518	1.52644	0.238918	0.239057	1.36475	0.392854	0.158584	0.468334	0.448856	0.92466	0.429679	2.73828	1.47687	0.0617386	6.39065	0.200831	0.22799	0.327696	0.549494	1.32265	0.129595	0.101881	2.09406	0.537384
LRRC10B	0.000991563	0.00422041	0.0280135	0.00719893	0.00634082	0.0238503	0.00261716	0.00322702	0.00302521	0.0149679	0.0393835	0.00840508	0.0106344	0.350374	0.0662537	0.0125421	0.0313632	0.0304639	0.0660603	0.00806306	0.00141337	0.00612094	0.00799188	0.00223571	0.0132279	0.00680221	0.00202302	0.157673	0.00176012	0.00410206	0.00626152	1.08852	0.904472	0.0640986	0.181066
LRRC14	1.96888	0.979897	0.584277	1.26569	1.74706	0.814956	1.06342	1.73096	1.43503	2.16672	1.49745	1.9524	2.0118	5.0593	1.9901	2.00707	1.28134	0.561804	0.402869	1.84408	1.12109	0.433489	2.3898	1.62712	1.87875	0.844211	0.506084	4.24882	0.892836	1.41444	0.955999	3.63633	3.15556	0.881448	1.18925
LRRC14B	0.168891	0.0442548	0.446163	0.0641412	0.416118	0.0198923	0.0306708	0.00844335	0.02079	0.014582	0.0400978	0.0161486	0.147833	0.0221289	0.423481	0.00724276	0.0388866	0.212347	0.101474	0.227101	0.00326186	0.0439401	0.128088	0.0630397	0.0214383	0.277611	0.0224068	0.0411298	0.262879	0.0852539	0.0910745	0.0510303	0.0109199	0.0135405	0.301846
LRRC15	0.0700659	0.440796	0.00398577	1.10765	0.00128258	0.478699	0.000108762	0.00014871	0.000279635	0.000318004	0.000338777	0.000551863	1.22125	0.0014131	0.000578116	0.000287407	0.000464943	0.00600629	0.0202297	0.000825462	0.00022663	0.000347523	0.0569114	0.473052	0.000823408	0.00272923	0.0365337	0.0275765	0.288139	0.00124253	0.0063823	0.000676453	0.000481629	0.155349	0.00931747
LRRC17	0.190682	2.92961	0.00661789	3.35664	0.000856005	1.66019	0.00120767	0.00233586	0.047146	0.0200694	0.037419	0.00456833	2.63453	0.0552566	0.17641	0.00674573	0.0196337	0.0568947	5.68742	0.015968	0.00103858	0.00250857	0.603099	3.29684	0.116237	0.213662	0.0284221	0.427466	2.32804	0.509637	0.00150105	0.326411	0.413388	0.0183085	0.0290375
LRRC2	0.581849	0.335109	0.0656276	0.346368	0.0204014	0.648301	0.0682278	0.0995237	0.0317358	0.254951	0.103045	0.113094	0.972774	0.109082	0.0277959	0.0567397	0.0816416	0.189314	0.387111	0.268408	0.0624327	0.0909063	2.07932	0.281871	0.0934527	0.592967	1.63782	1.66779	0.52197	0.10995	0.243818	0.0245931	0.013359	0.612971	0.323014
LRRC20	0.0845086	0.221433	0.367584	0.190237	0.0861231	0.196443	0.112638	0.133439	0.749707	0.694626	0.355305	0.112066	0.593418	1.12437	1.16616	0.122048	0.476579	0.309132	0.0306098	0.0578342	0.169952	0.0727997	0.255153	0.132371	1.5544	0.0319842	0.0807779	0.0303394	0.0827139	0.0417736	0.144924	0.904266	0.700201	0.0487583	0.244306
LRRC23	0.0522827	0.0586761	0.00488111	0.330824	0.0181801	0.0233918	0.0288436	0.0135127	0.000551945	0.000583994	0.00619645	0.113683	0.027167	0.00329221	0.000512686	0.0182883	0.00208277	0.00237996	0.00338338	0.157713	0.00337293	0.00351757	0.119469	0.00602439	0.000285329	0.00168591	0.0612169	0.03391	0.00519048	0.0378149	0.13734	0.000512664	0.000274486	0.0178563	0.0177799
LRRC24	1.79713	1.13213	1.87227	0.910575	1.64553	0.682417	1.42833	2.00621	1.54166	3.63091	1.29435	3.7124	1.35308	1.59962	0.41957	4.29914	1.51892	0.806988	0.952163	1.4249	1.64404	0.45032	2.36701	1.49434	3.26551	0.612201	1.15131	1.51604	0.635202	1.32775	0.60742	1.31528	1.87946	0.545095	0.834511
LRRC25	0.0691088	0.0455338	1.82111	0.0559602	0.986987	0.113059	0.501166	0.380972	0.0347245	0.196069	1.06116	0.199669	0.0110602	1.91136	3.35849	0.152634	1.38639	9.22257	0.0285199	0.622228	0.511639	1.79286	0.0702551	0.00523332	5.8698	0.00392921	0.157444	0.00740438	0.0294597	0.285868	1.00033	2.289	2.48786	0.270896	0.391488
LRRC27	0.061916	0.138906	0.0315317	0.0908548	0.0170181	0.398548	0.066526	0.0457303	0.011108	0.0481131	0.143812	0.253924	0.0782792	0.807318	5.90432	0.28827	0.168186	0.26192	0.00809371	0.194589	0.220133	0.163844	0.0286632	0.0950522	0.635049	0.10727	0.00572635	0.00207425	0.0120377	0.0416777	0.477653	0.37761	0.152001	0.330682	0.327428
LRRC28	0.919695	1.03946	1.05617	1.33246	1.00301	0.985537	1.25244	0.823953	0.843836	1.06435	0.65775	0.713794	0.852837	0.627675	0.748998	0.73811	0.701474	0.633257	1.04147	0.646868	0.530699	1.41353	1.40813	0.636765	0.783092	4.18594	2.60229	3.8455	0.295774	0.832995	0.779842	0.651176	0.538399	0.987583	1.48202
LRRC3	0.100282	0.0513525	0.011648	0.249581	0.0278755	0.0154033	0.00160952	0.000503766	0.00631189	0.00356666	0.00754062	0.0015857	0.0259989	0.00559353	0.000387565	0.000983963	0.00388427	0.00300952	0.0204123	0.176432	0.0157366	0.00311039	0.363089	0.00681451	0.000825462	0.237051	0.00797896	2.231	0.0896617	0.0564745	0.0476549	0.00221715	0.000921271	0.0105255	0.0732707
LRRC32	0.278288	1.77942	0.00435924	1.49356	0.0017712	0.849879	0.00349173	0.0160003	0.000986029	0.00156022	0.0268599	0.0862858	0.125739	0.529482	0.276137	0.430997	0.0119163	0.0396355	0.326694	0.0159552	0.00224781	0.058195	0.0855805	0.0506044	0.0221236	0.0169432	15.7297	17.6855	1.36938	0.011058	0.00381437	0.0287874	0.0141946	0.014837	0.0118974
LRRC36	0.877413	0.168071	0.00210375	0.103244	0.00584332	0.116067	0.274847	0.226394	1.39299	0.710911	0.0234697	0.175963	0.185893	0.0997293	0.00111144	0.236612	0.013164	0.00990595	0.0120103	0.00481738	0.0565094	0.00417324	2.9961	0.0635131	0.0111475	0.0485099	0.907205	0.228167	0.71968	0.00442932	0.00580909	0.0091072	0.0475926	0.00430431	0.0205362
LRRC39	0.0830446	0.0561156	0.0685178	0.0758384	0.0421715	0.0642483	0.0030756	0.00990566	1.21927	0.245841	0.0597799	0.0586847	0.246949	0.554769	0.174004	0.0493333	0.0583042	0.0702398	0.0212636	0.0107987	0.0175057	0.0216037	0.0957577	0.0403904	2.67209	0.0407446	0.0257072	1.46924	0.0739775	0.016042	0.209365	0.577594	0.76602	0.0218388	0.0716334
LRRC3B	0.020497	0.0165044	0.00546687	0.131762	0.00381416	0.0139303	0.000195841	0.000176052	0.000476636	0.000686857	0.000318347	0.00246992	0.00396883	0.00230516	0.000475975	0.00018467	0.000499534	0.00189081	0.175873	0.00191702	0.000674077	0.00177817	0.0124644	0.00401289	0.00021407	0.00364222	5.67641	0.00963706	0.018304	0.0049842	0.00434066	0.00101815	0.000410107	0.018569	0.00235711
LRRC40	0.450512	0.916863	0.931338	0.584259	2.00014	0.371295	2.89904	3.8803	3.41385	3.53603	4.18009	3.28825	0.584282	2.50458	1.68477	3.25311	3.92871	0.925192	0.911277	1.62947	3.50068	0.647115	0.471036	0.404984	1.74623	0.83431	0.666341	1.43585	2.11401	1.77483	2.90217	1.85587	1.58186	1.49746	2.57323
LRRC41	3.08475	2.93387	2.87527	2.09965	5.38676	2.81931	4.46314	4.8289	1.6036	2.939	3.12633	4.52136	3.29126	4.36144	3.20992	4.43744	3.36231	2.2752	3.32081	2.74676	3.72431	1.30098	4.50966	5.15658	4.25486	2.39811	4.48958	1.0333	2.30259	2.20386	3.94963	4.10698	3.89256	4.3705	2.33788
LRRC42	1.45981	2.12772	1.34228	2.68023	1.76791	1.52798	0.957177	1.44953	1.9101	2.64479	0.76071	1.54383	2.46057	4.54933	2.18975	2.1099	1.09815	0.835585	1.46082	1.62636	0.979754	0.723268	1.39816	3.4067	2.8447	0.855074	0.988938	0.757079	1.62571	1.67729	2.4286	3.11882	2.19703	1.36513	1.14614
LRRC45	2.6672	1.90888	2.71421	2.07136	3.99177	1.3935	1.48335	1.79566	1.31075	2.23353	2.38529	2.02841	2.52227	2.30883	1.11074	1.68409	1.92816	1.37557	1.23089	1.47622	2.44661	0.880449	2.59184	1.81554	0.97797	1.28032	3.01235	0.698603	3.25497	2.11556	3.10849	1.45735	1.20531	1.25288	2.28989
LRRC46	0.00475437	0.00110888	0.108328	0.000890938	0.294126	0.00102915	0.00621463	0.0156495	0.0416048	0.0152634	0.03236	0.051845	0.00259985	0.00101018	0.0104477	0.0931639	0.0458046	0.0281666	0.0011414	0.0109238	0.0241209	0.0243458	0.00148281	0.0011442	0.0135797	0.00367348	0.00143753	6.6787e-05	0.000102242	0.0195225	0.0165167	0.00269237	0.00837117	0.00847004	0.0201594
LRRC47	1.575	1.63034	2.91176	1.9819	4.4699	1.67402	3.0816	4.70659	5.09994	6.07062	4.22846	4.17415	2.08344	9.3446	3.59045	7.14048	4.3426	3.35961	3.16093	3.73297	3.97797	1.47792	1.88691	2.30887	12.4418	4.1306	2.65863	5.5595	2.17762	3.70956	4.3806	8.07706	8.12207	3.37737	4.91698
LRRC49	0.97153	1.6237	0.0554546	2.04027	0.263052	1.8977	0.489631	0.458574	0.0324856	0.120261	0.670709	1.12416	0.773821	0.487705	0.238014	0.699412	0.367279	0.0791107	0.647018	0.316115	0.347186	0.134564	0.836927	0.440522	0.153469	1.25986	0.88454	0.231258	0.615935	0.169322	0.388378	0.429313	0.347654	0.590352	0.469674
LRRC4B	0.0141116	0.0211385	0.000100604	0.0358456	0.000402365	0.00342251	9.90093e-05	0.000255478	0.000471862	0.000364562	0.000169758	0.000596101	0.0603972	0.0111875	0.000173238	0.000795387	0.000222368	0.000176346	0.0107764	0.000296357	0.000154362	2.52745e-05	0.118929	0.174688	0.000938188	4.85689	0.000903528	0.018572	0.0448582	0.00119733	0.00143831	0.00515955	0.000336823	0.00123821	0.000215595
LRRC4C	0.038883	0.00626053	0.000629115	0.0267872	0.00144859	0.00223069	0.000302532	0.000410314	0.00141246	0.000559501	0.000158868	0.00103395	0.0108644	0.00596853	0.000135554	0.000420116	0.000251276	0.000230615	0.0120971	0.000956225	0.000287343	0.000153823	0.0193606	0.00778179	0.000523168	2.05311	0.00418278	2.42842	0.0624272	0.000609672	0.000606109	0.0162058	0.000215382	0.000224591	0.000287231
LRRC51	0.998488	0.755885	0.459153	0.94417	0.0494922	0.484351	0.227369	0.654151	0.0353445	0.0696264	0.133315	0.325313	1.02043	0.0842248	0.0530772	0.599231	0.130343	0.0834682	0.569605	0.653529	0.080784	0.0873308	0.779482	0.690454	0.353475	0.401513	0.171375	0.834639	1.39076	0.605095	0.786654	0.137408	0.217913	0.474811	0.442938
LRRC55	0.0110216	0.0336051	0.000227549	0.00581928	0.000492166	0.0181465	0.000468401	0.000380741	0.000554807	0.000307774	0.000378356	0.00105005	0.00257775	0.00346649	0.000271377	0.000173108	0.000327855	0.000859576	0.00833656	0.000488301	0.000344508	0.000204	0.0131179	0.00218776	0.000824497	0.172003	0.235714	0.00768332	0.58366	0.00110236	0.00201215	0.00114079	0.000208955	0.00263606	0.000251234
LRRC56	0.665706	0.24148	0.968024	0.210308	0.304687	0.271278	0.0592859	0.148824	0.465166	0.274871	0.135298	0.191565	0.162355	0.0206711	0.363225	0.230468	0.195875	0.447388	0.0475788	0.204258	0.0752782	0.0723935	0.327249	0.0795734	0.0895899	0.403743	0.170719	0.013927	0.034872	0.105752	0.0448731	0.0652487	0.0958245	0.109605	0.218153
LRRC57	2.72851	2.53751	2.64986	2.079	2.07397	2.18225	1.66665	1.37392	2.6688	1.81401	1.83677	1.56854	1.99818	2.48511	1.35965	2.10949	1.30039	1.30377	1.36945	2.468	1.6711	1.48485	2.33644	2.22176	1.91793	2.13787	1.66705	1.68578	0.876546	1.08064	2.11917	1.45684	1.28187	2.06885	2.81297
DNAAF11	0.00045801	0.000497587	0.037946	0.000107785	0.0155483	0.000701578	0.000547865	0.000203265	0.00115313	0.00119008	0.0113513	0.000304191	0.0003127	0.000260165	0.00286835	0.000448592	0.00461612	0.0088352	0.000251748	0.0150796	0.0125487	0.168608	0.000259185	8.17175e-05	0.00020607	5.64483e-05	0.00022591	2.81895e-05	8.13748e-05	0.0144394	0.00979839	0.00040773	0.000358074	0.00411465	0.0406811
LRRC61	3.64876	1.62267	0.974304	0.660765	0.938707	1.19436	0.40202	0.241245	0.123484	0.161919	0.439422	0.574802	0.161202	0.847809	0.947015	0.204303	0.448558	0.455981	0.380738	1.09285	0.49692	0.243201	1.00132	0.20761	2.56877	0.544904	0.32967	0.200306	1.27962	1.1363	1.03395	0.71507	0.793826	0.62628	0.47221
LRRC66	0.00129888	0.000892172	0.000437457	0.00430104	0.0152899	0.00133618	0.286191	0.222054	0.00049269	0.0142289	0.00822564	0.363663	0.00316531	0.0104078	0.00392651	0.197249	0.024905	0.0184862	0.000811966	0.00467838	0.0272017	0.000228293	0.00267909	0.00815577	0.00252756	0.00198505	0.000508646	0.000333414	0.000612316	0.00308542	0.00181229	0.00632141	0.00330945	0.000347012	0.000729216
LRRC69	0.0650687	0.0129699	0.000294476	0.308654	0.00142078	0.00087602	0.000362032	0.000204015	0.00594622	0.00215763	0.000891254	0.000617558	0.00195129	0.000272855	0.000338287	0.000286213	0.000860484	0.00179702	0.00300437	0.000801396	0.00119635	0.000546442	0.0315761	0.00674442	0.000152427	0.000738055	0.00467675	0.00146154	0.00983937	0.000520277	0.00666429	0.000195477	0.000503327	0.000584788	0.000607485
LRRC73	0.215993	0.847403	0.00197961	0.61734	0.0092566	0.496754	0.00612868	0.0287459	0.0346687	0.0796072	0.00880909	0.0897646	0.0627504	0.073578	0.0484645	0.00967005	0.0220914	0.0318091	0.326347	0.0181125	0.00732389	0.000349532	0.451047	0.0328341	0.00644791	0.345333	0.0505146	0.248174	0.758181	0.015657	0.0190824	0.0651267	0.0173731	0.172778	0.0265765
LRRC74B	0.000707759	0.000486802	0.00199524	0.000377159	0.00550595	0.00024356	0.0150802	0.0954984	0.0123375	0.0425064	0.00189918	0.00231422	0.000690225	0.00337356	0.000224239	0.00507321	0.000876503	0.00217036	0.000833321	0.200592	0.0010292	0.0017664	0.0017477	0.000383665	0.000318593	0.00213385	0.00107689	0.00188822	0.00231858	0.0186663	0.00531321	0.000743494	0.0018901	0.00168455	0.00451491
LRRC75A	1.32648	3.0368	0.254848	1.90613	0.517165	3.08128	0.100539	0.167265	0.0221095	0.0417584	0.210324	0.278074	0.819495	0.481417	1.38153	0.391394	0.314775	0.433238	0.135934	0.199865	0.0710813	0.0588741	1.34456	0.730865	1.24759	0.0621833	0.257315	0.242493	0.781985	0.167982	0.758329	0.735057	0.588176	0.260647	0.33084
LRRC75B	0.0140471	0.107871	0.050623	0.0317896	0.00545151	0.0398621	0.0053464	0.0115683	0.000564382	0.000743523	0.000631055	0.0164577	0.293213	0.00212763	0.00142869	0.0668893	0.000891618	0.0113242	0.0805607	0.190313	0.0017418	0.142066	0.0191682	0.0667213	0.00162392	0.00680796	0.00860689	0.00283085	0.0375585	0.725763	0.0421766	0.000487418	0.000460784	0.14042	0.0074903
LRRC8A	9.49159	7.44719	2.0315	9.148	1.57067	6.2652	5.31547	8.18071	2.2673	1.85742	2.22855	5.49786	4.10592	6.11834	2.97048	6.42246	3.24003	2.45227	8.82905	1.66779	2.74945	1.46902	5.57192	2.77253	2.20823	2.28493	31.12	10.0025	11.1678	1.93377	2.57324	2.73252	2.19589	3.65645	3.28979
LRRC8B	0.155433	0.423759	0.201936	0.0696251	0.204041	0.26526	0.284054	0.684252	0.255562	0.440491	0.595217	0.551989	0.0333212	3.98794	1.8005	0.652415	0.777272	0.571958	0.0990493	0.0761103	0.411235	0.061186	0.0974708	0.0344002	2.18599	1.88646	0.0816979	0.000401483	0.0882892	0.0601833	0.0903086	2.47475	1.6984	0.169406	0.340981
LRRC8C	0.658365	3.36784	6.72749	2.03971	2.52955	4.40786	4.9957	6.5401	4.72284	6.15329	2.40685	3.31492	0.838176	1.06883	1.39546	2.74719	2.39141	2.80111	0.546628	4.11922	1.28652	0.990028	0.631484	0.281078	0.203723	0.784246	10.7983	1.85063	2.10266	4.11304	8.71649	0.941005	0.575938	6.38866	3.99291
LRRC8D	0.426108	2.66068	1.46184	1.24924	2.11312	1.94375	1.85857	1.41611	0.443442	0.59555	1.70186	2.99422	0.11789	3.91888	3.33587	1.44115	1.96604	4.45639	0.371827	1.85954	1.78432	2.11665	0.181374	0.127959	5.77556	3.02587	2.04386	0.0154384	1.58937	0.829156	2.31064	5.24185	3.96988	2.95512	1.69996
LRRC8E	0.146526	0.0627906	0.125042	0.109668	0.0464956	0.0235753	0.00535715	0.0133479	0.0957976	0.0895463	0.0274872	0.0148705	0.979175	0.00788507	0.00385341	0.0144696	0.0460182	0.0652446	0.351655	0.316506	0.0357359	0.0313766	0.353348	0.397932	0.0201871	0.0029257	0.0236679	0.023598	0.0465121	0.487748	0.0983743	0.00286583	0.00409259	0.0431276	0.160199
LRRC9	0.001308	0.000906221	6.57746e-05	0.00219611	0.000707468	0.00167852	0.0457769	0.0206347	0.000366394	0.00210878	0.00959602	0.0556127	0.000726141	0.00430827	0.000837317	0.248952	0.0594129	0.0102383	0.000397149	0.00114957	0.0698692	0.000278422	0.000676281	0.00209402	0.000354878	0.000785729	0.000173805	4.36493e-06	0.000223371	0.000392354	0.000528206	0.00102123	0.000635831	0.000335582	0.000396018
LRRCC1	1.94704	1.04322	1.36542	1.14807	1.41313	1.35057	3.74448	3.81432	1.08578	1.89539	3.32588	4.05462	2.57834	2.87394	2.27971	4.2962	3.39419	1.50125	0.390499	1.92518	3.18273	0.65917	2.45569	1.36029	0.94016	0.508298	2.73736	0.833186	1.2389	0.646011	3.50618	1.85986	1.35469	2.86221	3.30197
LRRFIP1	6.85677	5.43043	10.5231	6.2369	13.5446	7.74882	15.8219	10.6308	0.166978	1.25393	12.9249	18.1917	4.63454	7.15677	5.93005	13.31	12.7733	10.5334	7.87705	20.3931	12.0034	8.42855	5.09322	2.50646	5.54939	0.874239	20.814	3.1229	3.61721	16.2754	7.84722	8.61459	5.80558	8.21738	7.4727
LRRIQ3	0.277868	0.0420437	0.0174791	0.0414468	0.0157911	0.0093171	0.0353981	0.00817873	0.000641562	0.00235691	0.0157228	0.0378218	0.00527218	0.00210487	0.00252679	0.000912322	0.0203185	0.00310601	0.208295	0.231381	0.0374198	0.00631982	0.182565	0.00679688	0.0509887	0.35887	0.024227	0.120367	0.028447	0.122436	0.0218561	0.00216193	0.00863219	0.19833	0.020768
LRRK1	5.17678	2.64733	2.51644	1.96808	6.91635	1.90453	1.54745	1.50901	0.106937	0.357902	1.25903	1.98915	0.929582	6.04175	1.94923	1.85106	1.20981	2.11668	1.32104	4.75505	0.907115	0.47627	4.55179	0.374252	0.972698	0.256102	2.67286	0.777163	1.09662	1.2866	3.26847	2.62298	1.8318	2.63725	2.2562
LRRK2	0.275873	0.964526	1.79917	1.39663	0.184287	1.33757	0.163935	0.123929	0.0066803	0.0162125	0.366872	0.133675	0.0593681	0.239062	0.924949	0.0525604	0.381426	1.88645	0.259017	0.53032	0.224246	3.25886	0.109808	0.0695231	0.0334721	0.00918288	0.676751	0.106568	0.295405	0.683907	0.735704	0.617099	0.167691	0.373504	0.365197
LRRN1	0.0560451	0.16519	0.00402665	0.41203	0.00395597	0.0388982	0.000884547	0.00409227	0.00135874	0.00188797	0.000328228	0.00318246	0.0777579	0.0125038	0.001502	0.00129643	0.000398274	0.000831136	4.58057	0.00388163	0.000472595	0.000803332	0.136953	0.212122	0.00122114	21.6956	0.0265627	0.114404	1.34561	0.403823	0.00103938	0.0509568	0.000828991	0.00162108	0.00168463
LRRN2	0.00888852	0.863917	0.000280446	0.447774	0.000505898	0.124132	0.000183157	0.000179576	0.000750409	0.000507619	0.000483783	0.000650301	0.00740171	0.00243858	0.000244916	0.000270204	0.000497526	0.00178607	0.0078251	0.0005227	0.000782105	0.000460828	0.00864909	0.00122673	0.000594533	0.000791099	0.00373365	0.0187549	1.63961	0.000838212	0.000769139	0.000621624	0.000246345	0.000265422	0.001539
LRRN3	0.218412	0.0807668	0.0369713	0.148226	0.304847	0.0109324	0.129354	0.0445034	0.00250153	0.00576256	0.0120619	0.00488102	0.0320856	0.644287	0.0173031	0.00614189	0.00817781	0.00812058	0.0161471	0.00282751	0.00248197	0.0108677	0.123592	0.0151527	0.041333	0.631352	0.223098	0.0425171	0.551541	0.00204458	0.245485	0.0263411	0.00918267	0.740523	0.26834
LRRN4CL	1.36792	25.4403	0.00350236	5.41881	0.0104893	46.2778	0.0046547	0.0355875	0.00177503	0.0141587	0.00023967	0.0187078	0.708335	0.0174787	0.00221011	0.010479	0.00121072	0.66052	0.706169	0.0172457	0.00192787	0.00444165	0.494782	0.838808	0.00512988	0.0428083	2.98936	1.50171	12.5933	0.0620083	0.00660564	0.0111082	0.00533746	0.0149765	0.00236939
LRRTM2	0.160058	0.00535891	0.00847146	0.00650565	0.00724905	0.00129862	0.00840989	0.0593157	0.00053829	0.000488999	0.000411843	0.0100929	0.00259261	0.00344653	0.000844398	0.0160927	0.0006196	0.00601445	0.00721144	0.0174232	0.000507731	0.0010667	0.0400923	0.00602395	0.00125131	4.19345	0.00357062	0.00186617	0.00508126	0.15175	0.0212729	0.00278889	0.000323836	0.00606763	0.00495398
LRRTM3	0.00945791	0.0335022	0.000412617	0.013912	0.000365321	0.0291757	0.000558813	0.000112205	0.000470575	0.000124498	0.00034983	0.00162196	0.00120638	0.000798075	0.000478003	7.98032e-05	0.000496057	0.00269253	0.127568	0.00237082	0.000489765	0.000443461	0.00253298	0.00104549	0.00106059	0.165672	0.180744	0.00613182	0.0893741	0.015245	0.00196853	0.00249102	0.000228795	0.000725495	0.000230291
LRSAM1	0.623344	0.508667	0.168788	0.574761	0.280892	0.656098	0.260471	0.105173	0.0677617	0.0955768	0.126164	0.10222	0.350746	1.10716	0.469149	0.168698	0.161377	0.253512	0.0147039	0.109427	0.186207	0.115337	1.23111	0.215705	1.61702	0.495684	0.0567535	0.105792	0.746162	0.0518813	0.242949	0.437076	0.59691	0.328182	0.360587
LRWD1	1.42575	1.39891	4.57254	1.32166	3.84007	1.91911	7.04103	7.813	10.8878	9.51037	5.50043	6.52131	2.77514	3.50532	2.24255	7.03105	5.00028	6.0049	0.868063	3.34123	4.77645	2.2156	1.78775	1.65717	2.29857	0.524898	1.85452	0.332183	0.499619	2.73485	4.31738	2.98813	2.8889	3.44956	4.89505
LSAMP	0.0183534	1.23771	0.000195302	0.631636	0.00122697	0.14552	0.000474797	0.000261081	0.00032476	0.000229309	0.000197551	0.00263265	0.0539655	0.00671216	0.000117703	0.000671674	0.000275064	0.00127834	0.0186169	0.00239172	0.00044377	0.000553582	0.0248815	0.203773	0.00071323	0.175029	0.23819	0.0217222	3.33589	0.00358759	0.00197459	0.00332219	0.000229182	0.000882715	0.00250475
LSG1	1.95955	1.86559	3.84891	1.69326	3.32514	1.21269	4.15422	5.85887	4.93475	7.3629	5.927	6.0234	1.00343	3.21864	2.27039	5.70901	5.43755	4.03114	2.87496	2.5982	5.36391	1.15992	2.43947	1.46626	2.03399	3.47561	1.91383	0.353106	1.5664	3.2013	3.10095	3.37046	3.40455	3.59891	4.88745
LSM1	10.8024	8.1186	10.7261	6.31224	12.7729	7.89183	11.6034	12.1558	8.82469	11.3962	9.21814	10.7874	5.41013	5.342	6.11452	11.6762	9.53951	8.44214	5.20782	12.0452	10.7836	6.88816	12.0618	2.30539	5.68073	3.36945	4.62081	4.83883	6.28447	11.7389	12.3137	7.08715	8.47337	8.69163	10.8485
LSM10	5.26604	5.24186	10.8971	4.40532	7.86301	4.60531	5.80643	5.26385	7.88692	7.4477	5.69672	6.1124	3.16282	3.14327	4.60113	6.83624	6.33444	8.6353	2.19411	9.6266	6.02752	6.21985	3.85625	2.81312	2.36186	1.38547	5.65933	2.0412	1.76365	9.48532	7.98949	4.63814	4.03333	4.02443	5.23795
LSM11	0.842266	0.722406	0.834214	0.490618	1.90215	0.865795	2.15813	1.54662	1.55801	2.04544	1.69507	1.08399	1.00608	2.22366	1.1831	1.36498	1.90732	1.91935	0.609009	2.29394	1.53714	0.948309	1.05392	0.914954	0.768366	0.282118	0.858088	0.289153	0.384592	2.24606	1.35236	1.81901	1.74725	1.28072	2.04112
LSM12	3.97406	3.39257	4.05493	2.97173	3.77007	3.60505	4.45053	6.36716	6.18073	9.66272	7.51612	7.11413	3.13431	4.56957	5.86538	10.3395	7.6617	3.73204	4.51654	4.30516	7.14236	2.42897	3.31659	3.63024	5.6164	2.22921	1.87066	1.42839	4.35701	5.82143	3.0218	9.65056	13.1225	5.06356	6.11586
