## Supplementary Tables for "Integrative Genetic and Single-Cell Analysis Reveals Macrophages as Key Mediators Linking Aging and Osteoporosis" (part 3 of 3)

### Sheet: ST5_mean-expression (continued)
Supplementary Table 5. Mean gene expression per cell type for integrated expression atlas.
LSM14B	3.65064	2.06389	1.32347	0.968564	0.698278	1.54539	1.32088	1.53108	0.895926	1.19842	0.588258	1.23863	1.7924	2.69518	1.20481	1.6766	0.636581	1.33146	2.23093	1.28793	0.595605	0.653687	3.18673	1.63755	3.69509	2.02436	2.6669	0.586604	0.843611	0.967748	1.33782	2.42908	2.57484	1.77116	1.58817
LSM2	6.50939	5.95552	14.1884	5.40755	13.5789	4.76057	21.9568	24.0908	38.1452	41.603	36.4337	21.6012	10.2161	13.5689	13.3171	25.8157	29.0395	13.0233	6.39708	13.767	29.9443	10.9491	6.4013	6.16459	6.1496	3.04554	7.57746	6.44993	5.05186	13.3389	13.9394	22.3526	26.6326	13.5438	26.9725
LSM3	15.9167	6.76307	23.2753	5.70884	23.8388	4.89077	27.3521	27.6265	41.7514	44.6264	50.8087	42.007	12.3956	14.7871	13.1616	36.0026	45.2668	18.7406	8.60503	18.7958	41.3482	16.1302	13.8396	6.35137	8.8645	9.52128	8.35329	5.4215	5.46164	16.9261	21.5363	18.8	23.4428	16.2778	36.6358
LSM4	16.3811	19.0178	39.6782	15.0408	35.2914	21.5393	31.5934	43.2994	71.3997	68.3953	44.5922	35.4021	24.9595	28.0887	24.8407	43.6474	42.7448	29.7454	22.404	40.2764	38.2477	18.6853	15.9954	21.7772	31.2854	15.9579	13.7165	18.2088	13.2383	35.7782	33.189	37.808	52.2163	35.4438	44.3341
LSM5	11.6385	12.4796	30.8762	11.0241	24.0193	11.4296	34.7418	34.3279	30.9538	43.1605	54.134	37.1309	18.4036	16.5628	15.4914	39.229	53.5008	26.0038	14.6649	31.2273	58.4741	25.1647	16.6081	13.7774	8.24	15.8145	13.2901	8.21546	8.65173	29.1794	24.6368	28.918	32.027	35.6559	50.9372
LSM6	13.7117	13.3316	36.5769	12.0013	26.2197	13.8218	32.9859	31.4287	49.3524	41.7492	51.7745	31.8684	19.119	41.5757	26.6912	37.7672	50.7364	27.2289	24.9342	27.1168	47.6155	21.3795	16.9551	16.0117	22.2641	14.2259	12.1542	9.0677	10.7241	25.9788	22.6969	51.6733	57.058	25.9835	45.5153
LSM7	0.697006	0.712051	0.214842	0.750388	0.153333	1.06491	0.431878	0.932758	0.822095	1.5079	1.0028	0.871186	1.30212	3.05242	3.40802	1.2497	1.04912	0.773344	0.878757	0.499145	0.792833	0.85278	1.15458	2.00701	5.47892	1.58681	0.44172	0.547028	0.620401	0.348558	0.492024	8.24562	11.8788	1.60874	1.04089
LSM8	7.25167	6.7687	17.8702	6.48493	15.5608	7.18244	17.3495	19.4278	17.7636	21.9406	22.678	16.4045	6.36322	15.7394	10.6583	19.595	21.6761	14.455	6.84349	17.44	20.7237	18.3227	8.2411	6.34214	8.62311	8.64656	9.98169	6.65491	6.78913	13.0007	22.4486	17.5224	21.6465	21.8663	26.4808
LSMEM1	0.0284303	0.22421	0.204925	0.105972	0.0205837	0.0804037	0.00399242	0.0428577	0.0166092	0.00480854	0.00163743	0.0425753	0.0137144	0.0250122	0.00198386	0.0829769	0.00156747	0.00256725	0.0423321	0.00683362	0.000954633	0.00609043	0.0194021	0.00713498	0.00778097	0.0209425	1.52308	1.01114	1.13144	0.00753013	0.179303	0.00328821	0.00345474	0.380097	0.256763
LSP1	2.00309	33.4786	86.1308	17.9694	191.973	32.3644	6.15839	1.04922	0.325418	0.319098	19.7929	21.3854	5.54908	1.96557	43.5665	1.92673	22.1615	154.501	8.74819	54.5208	3.04907	67.8737	2.79194	1.22588	0.206084	1.14972	4.55025	2.46365	19.0907	58.8803	55.4322	1.42889	0.60829	29.1817	37.5183
LSR	0.00458251	0.105585	0.498972	0.131209	0.353486	0.0337482	0.190544	0.02728	0.00758968	0.00714325	0.124303	0.171334	0.00656036	0.500152	0.64664	0.0314133	0.123262	1.41053	0.0113227	0.0538149	0.0545335	0.130198	0.00588048	0.000899368	0.092659	0.00912072	4.093	0.17313	0.183509	0.0716881	0.0714644	0.467602	0.323904	0.100176	0.0696456
LSS	0.401878	0.315408	1.20266	0.373235	0.1666	0.24726	0.354963	0.484122	0.328486	0.514314	0.156468	0.328201	0.383085	1.18768	0.875208	0.837522	0.147729	0.100359	0.679598	0.373567	0.227546	0.264889	0.377802	0.204643	1.33758	2.27125	0.149168	0.12709	0.400066	0.21365	0.29353	0.838343	0.914993	0.494438	0.444211
LST1	0.31286	0.766251	7.21297	0.179008	3.21256	1.43839	11.1816	2.713	0.160585	0.417847	11.5946	10.9014	0.22175	19.3901	23.4719	3.72336	10.1081	55.5932	0.186636	7.94323	6.01916	55.9106	0.328805	0.0249091	11.9612	0.00865629	1.22437	0.00467691	0.456991	7.79748	9.29587	21.871	15.2746	2.89954	4.58982
LTA	0.359907	0.0111632	2.32325	0.0065099	0.355608	0.00473683	0.00161012	0.000880028	0.0041333	0.0359941	0.00366283	0.00376736	0.0233754	0.00966958	0.0136582	0.0044303	0.00477924	0.100864	0.0059609	0.119531	0.0111785	0.230021	0.0505749	0.00368344	0.0728122	0.000684386	0.018667	0.00218122	0.000748758	0.528651	0.110449	0.00826687	0.0229058	0.0924397	0.0934675
LTA4H	2.84228	3.56012	5.29838	3.34341	8.648	4.08166	11.9635	6.20572	3.85528	4.88952	18.6525	8.22414	1.23733	3.28456	4.07971	6.06373	19.3551	6.11322	3.35148	11.5106	42.0005	24.2138	2.13296	0.783736	1.25673	1.47697	6.73749	2.01354	5.11176	10.4216	10.6907	3.22099	1.98297	7.57377	7.65043
LTB	0.203545	0.0752636	125.443	0.423866	3.92176	0.0633032	11.9607	5.63686	0.0484235	0.112073	0.545947	11.4175	0.309767	2.59873	1.28627	1.05006	0.581477	4.87913	0.117528	68.8228	0.285832	14.2093	0.104009	0.130638	0.246413	0.00379864	0.892237	0.0785561	0.185094	114.181	38.0642	0.122443	0.11426	11.5353	5.24312
LTB4R2	0.0747324	0.00166671	0.0022373	0.00116604	0.00245829	0.00296166	0.022895	0.00945225	0.000591207	0.00139911	0.00964692	0.0638321	0.000755342	0.000867814	0.00279427	0.136691	0.0105521	0.0912342	0.000162996	0.00448409	0.0639421	0.00362893	0.00801325	0.00109115	0.000571263	0.000766251	0.00529089	1.06491e-06	0.000199919	0.00580805	0.00869494	0.000614145	0.000506292	0.00652547	0.00106867
LTBP1	11.2545	8.14994	0.00180549	4.33982	0.00045554	11.5079	0.0133548	0.153498	0.0193649	0.113363	0.0232333	0.042846	3.10791	0.235799	0.135252	0.396644	0.0134007	0.0858789	4.0174	0.0114715	0.0219303	0.0132577	14.7459	1.36141	1.12679	0.0950303	1.3698	5.74965	9.25401	0.453225	0.144876	0.107219	0.866943	0.24393	0.0320731
LTBP2	41.1562	1.98596	0.0219246	6.06974	0.0691514	8.31104	0.00138994	0.00294463	0.31	0.0931362	0.00836254	0.012238	1.74227	0.331328	0.0858677	0.0165773	0.0112833	0.0916325	0.548438	0.023376	0.00357265	0.0104375	18.4924	0.355443	0.0457354	0.338852	0.997138	0.470624	0.780397	0.0601543	0.639033	0.226367	0.123963	1.30704	0.18955
LTBP3	7.10629	7.91111	0.135805	11.1819	0.103371	6.62338	0.199462	0.224892	0.115341	0.0854805	0.150254	0.766946	5.87367	0.590553	2.53043	0.746169	0.1716	0.213152	4.9243	0.0915804	0.154812	0.11611	8.62794	3.39515	1.66842	0.434214	2.21949	0.698215	6.31409	0.466483	0.106327	0.533937	0.398435	0.227278	0.0843369
LTBP4	1.73433	49.4512	0.0231229	10.9588	0.0643934	100.946	0.0065549	0.0241545	0.0102499	0.012163	0.00349462	0.203316	1.45817	0.106518	0.00510305	0.0138425	0.00394105	1.4128	29.7352	0.194884	0.0057751	0.129411	2.24134	0.871418	0.00753889	0.531835	51.0927	7.31314	40.2401	2.74438	0.242339	0.0651895	0.0142139	0.915818	0.225102
LTBR	8.75889	3.71127	0.703633	3.27433	1.2527	3.26141	1.27456	0.893056	0.120682	0.204664	2.13974	1.74593	3.48186	4.14717	3.79407	1.19919	2.06382	3.48072	2.41537	0.934355	1.66253	1.87363	7.94576	1.58244	4.39704	0.394944	6.56095	11.8957	2.75147	1.12278	0.943036	5.04953	4.18005	0.728162	0.764524
LTF	0.184787	0.0110628	0.826466	0.000983998	0.000145322	0.228707	1.88895	0.0343721	0.0597272	0.0177261	0.038611	0.0100784	0.110559	0.580516	0.102192	0.0219293	1.81148	0.146289	0.0591844	1.92123	0.317598	936.558	0.0222409	0.000607147	0.263872	9.36356e-05	0.170287	3.09051e-05	0.00832586	6.24586	2.26161	0.40652	0.496278	0.140446	0.325856
LTK	0.000442527	0.000202756	0.32703	0.00164822	0.0411714	0.000241171	0.00211071	0.000664244	0.00131851	0.0183423	0.0012847	0.00411461	0.00399357	0.000997923	0.000763009	0.0321555	0.00147152	0.00492056	0.00100239	0.637277	0.00200202	0.0826304	0.000906944	0.000457225	0.000198649	0.000737775	0.00320547	0.000603084	0.000233169	0.151175	0.430363	0.000467845	0.000390706	0.0220126	0.343668
LTN1	1.22246	1.24766	1.41251	0.977963	1.33819	1.35687	2.61452	2.28472	0.904162	1.73985	2.15851	2.30035	1.28744	4.91761	2.37206	2.23421	2.1741	1.40968	0.878228	1.46237	1.69481	0.796956	0.647207	1.40129	3.76254	1.1775	1.36987	0.452163	1.34252	0.641186	1.0605	4.19235	3.31725	0.338224	1.19055
LTV1	3.41808	3.53967	5.36322	3.27278	5.24679	3.57614	9.87132	11.7343	4.2063	8.98844	10.2273	9.2034	2.71913	7.5939	2.48903	15.7865	10.2408	5.96427	6.77548	6.18483	11.9345	1.48443	4.85652	2.15486	4.13406	1.21011	1.93688	4.55695	2.13449	4.51988	3.37585	5.05513	5.00149	5.6228	4.99691
LUC7L	4.66033	3.45388	5.3251	2.92438	5.66614	2.57317	5.92163	9.27228	9.41842	11.3382	7.48087	7.11928	3.00855	6.72222	4.36626	8.39122	6.83478	5.37496	5.6208	4.02196	6.11192	2.35798	7.58867	1.94309	3.62949	6.16855	3.15309	4.37343	3.64081	3.68063	4.26812	6.82102	7.0656	7.19484	7.19354
LUC7L3	9.80557	6.14008	11.539	6.48679	12.8495	5.92982	14.4128	18.5159	26.3673	21.6325	16.5342	16.9212	8.68674	20.1447	9.92136	18.554	20.2751	11.7026	8.84486	12.1601	16.5139	6.14576	9.83523	4.22697	9.89828	9.90597	12.0624	3.94542	5.42973	9.43574	16.3247	18.4065	17.0549	15.109	18.1134
LUM	8.78033	164.387	0.033047	286.69	0.173059	117.375	0.00324637	0.00112396	0.00409496	0.00535192	0.00508045	0.0235632	165.196	2.42327	0.0323681	0.00482964	0.00621149	2.89791	4.03142	0.190326	0.00139094	0.00810887	64.7908	443.376	0.00174578	0.143489	3.78059	6.46255	785.616	0.441819	0.193407	0.0991244	0.00378761	3.57075	1.36913
LURAP1	0.144957	0.0380576	0.0275589	0.0313843	0.0124308	0.0157283	0.00823133	0.0116789	0.00879216	0.026128	0.00974255	0.20177	0.146713	0.0843331	0.0220167	0.0503479	0.00668375	0.00228918	0.092613	0.0144395	0.00368067	0.00372396	0.281664	0.0845595	0.0122144	3.27537	1.58666	0.083549	0.0946844	0.0269172	0.202345	0.00743818	0.00404418	0.298235	0.239732
LURAP1L	0.961486	16.5371	0.0414687	0.830847	0.000235855	7.17251	0.000645766	0.00446698	0.00419532	0.00937706	0.000625864	0.014039	0.825077	0.118845	0.00162114	0.00121721	0.00069147	0.039754	2.26907	0.0223122	0.00209336	0.00185188	1.82473	5.78355	0.00521118	0.236484	2.42103	3.46315	0.617848	0.157505	0.0194407	0.0156184	0.00733915	0.622921	0.0168837
LUZP1	8.50008	6.55568	0.87473	9.1817	0.773079	6.31927	1.10405	1.47111	0.366683	0.327011	1.32562	3.07878	9.1727	7.92637	2.43215	2.85136	1.91782	1.26504	13.0864	2.22036	0.767471	0.237027	11.9274	8.26006	3.62311	0.243863	32.231	10.9042	7.87019	1.37646	1.97166	4.63994	4.08111	2.18789	1.95957
LUZP2	0.00316582	0.00211111	0.000114141	0.274716	0.000156621	0.00188102	0.000386978	0.000423159	0.000482374	0.000409228	0.000274921	0.00109968	0.00424675	0.0013635	9.52854e-05	0.0011659	0.00043087	0.000251894	0.0050283	0.000538462	0.000483424	7.15283e-05	0.00899436	0.0105849	0.000956928	4.88391	0.0019518	0.0130616	0.00972494	0.000288049	0.000576618	0.00465567	0.000314658	0.000478578	0.000197678
LXN	4.66234	4.94051	4.00932	6.65722	3.87686	2.74964	6.33879	5.90737	0.372937	0.616099	4.46489	6.64981	9.36832	1.78673	1.8727	5.86777	4.75008	5.97842	1.16914	4.93303	4.54956	2.82875	9.52541	6.68357	0.432663	0.355441	10.1059	6.0629	4.37688	2.82115	21.7085	1.62546	1.17565	24.3711	14.1119
LY6D	0.0640353	0.0532793	608.884	0.042043	480.419	0.0107905	0.0869631	0.0375039	8.93042	0.194734	0.624771	2.03681	0.039264	0.38085	1.40216	0.0392461	0.520401	3.51343	0.112029	7.50104	0.0747171	9.42406	0.116964	0.0111614	0.00161362	0.2665	0.100453	0.0383325	0.198625	20.036	22.6502	0.0185083	0.0137978	23.0443	135.801
LY6E	18.8642	32.8486	154.24	14.6566	195.164	23.7098	114.312	34.3416	26.261	26.2113	77.1724	49.8218	7.18841	30.8569	39.3146	23.908	77.4642	109.954	7.53732	91.9205	49.1812	30.2801	6.62302	4.57874	2.27858	1.94935	217.151	3.19573	15.6292	78.3123	162.525	30.9953	17.558	171.268	107.017
LY6G5B	0.00722693	0.00259641	0.0549754	0.00150464	0.313047	0.00506206	0.164621	0.00702949	0.0389405	0.0562921	0.109254	0.0479066	0.00175549	0.0408825	0.0174928	0.0160756	0.0811852	0.116888	0.00466909	0.364528	0.119559	1.34454	0.00275011	0.000755059	0.0136957	0.00145113	0.233367	0.000948804	0.00658862	0.169587	0.183257	0.0310713	0.0276285	0.0291043	0.168276
LY6G6D	0.488197	0.0145371	0.00617644	0.0175606	0.00259306	0.00692932	0.000586362	0.00558629	0.00709007	0.0350538	0.000749804	0.00806523	0.771265	0.131147	0.00309783	0.0034884	0.00148118	0.00171813	0.0572362	0.00161557	0.00111567	0.000735452	1.08618	0.312755	0.047888	2.78071	2.35761	0.057653	0.0108936	0.00584965	0.314269	0.00552386	0.00486901	0.2178	0.00864284
LY6G6E	0.0718311	0.00199589	0.00105462	0.0023515	0.0017739	0.00135865	0.00010269	0.000280369	0.00058313	0.000398766	0.000354664	0.000532438	0.010886	0.00222721	0.00128021	0.000443116	0.000425871	0.00182317	0.00103267	0.0003	0.000366292	0.000652532	0.110353	0.00508499	0.0107521	2.5435	0.441027	0.00417015	0.000880123	0.000200794	0.00373294	0.00094798	0.0011601	0.0023154	0.000500531
LY6G6F	0.00255552	0.00110082	0.0003523	0.00231733	0.000502634	0.000300962	0.000403675	0.00176497	0.013032	0.00576521	0.000292451	0.00147527	0.00131825	0.000981566	0.000107285	0.343481	0.000676416	0.000199749	0.00202561	0.000456245	0.000867771	3.04257e-05	0.00394934	0.00337563	0.00108088	6.44529	0.000301976	0.000271859	0.00231547	0.00035298	0.00111968	0.00201368	0.00118447	0.00095588	0.000693244
LY6K	0.479771	0.620689	1.20206	0.421293	9.9202	0.136496	0.0110307	0.0313776	0.458163	0.337036	0.454294	0.21778	0.255368	0.0143746	0.0773612	0.0849515	0.459209	0.521282	0.199208	0.642058	0.103425	0.517152	0.174883	0.260646	0.00162556	0.0191879	0.0128388	0.00451032	0.482953	3.64997	0.200788	0.00310961	0.0279896	0.372454	1.27533
LY75	0.0608273	0.00455859	0.475521	0.0548086	0.0767624	0.00746511	0.174091	0.203026	0.013918	0.095868	0.11493	0.747107	0.437055	0.605989	0.117547	0.305293	0.191133	0.150941	0.00952464	1.20311	0.202889	2.65671	0.0652468	0.0128823	0.0111958	0.0070084	0.0476391	0.0430628	0.0177427	1.05673	0.0734115	0.0347416	0.0047149	0.447624	0.437827
LY75-CD302	0.0608273	0.00455859	0.475521	0.0548086	0.0767624	0.00746511	0.174091	0.203026	0.013918	0.095868	0.11493	0.747107	0.437055	0.605989	0.117547	0.305293	0.191133	0.150941	0.00952464	1.20311	0.202889	2.65671	0.0652468	0.0128823	0.0111958	0.0070084	0.0476391	0.0430628	0.0177427	1.05673	0.0734115	0.0347416	0.0047149	0.447624	0.437827
LY86	0.0088436	0.00687855	37.9084	0.00253884	58.6849	0.0680134	0.201901	0.103651	0.0279045	0.0803037	28.6527	3.3149	0.0172434	9.44875	10.7248	0.15732	35.7386	40.6893	0.0985312	2.25571	3.5653	0.973687	0.00504444	0.000906229	0.0570153	0.000366234	0.0223841	0.000585002	0.00998092	2.61263	5.57019	1.99228	0.290384	2.32086	7.14847
LY9	0.0734803	0.0858351	6.32286	0.0532673	6.93211	0.286046	0.688442	0.290095	0.0338745	0.155311	3.03293	2.23624	0.264309	24.541	15.0616	0.699813	2.97803	4.01314	0.0498367	6.88224	1.51962	0.661425	0.146359	0.0394376	2.42846	0.028337	0.0660478	0.00552886	0.0930833	7.7914	3.07251	6.69202	2.64823	5.45559	2.31072
LY96	5.19928	2.53289	2.02862	2.11496	0.97465	1.88512	1.42009	0.689466	0.0554663	0.177345	1.38479	1.12182	2.37667	3.36508	3.0213	0.492703	1.52771	3.89812	0.837579	1.88317	0.3916	1.02346	3.32831	0.829477	2.70994	0.570618	9.28956	1.39512	1.65839	0.895106	3.2088	2.21902	2.17469	1.78885	0.911277
LYAR	5.85292	6.57477	10.8407	6.4543	9.4294	6.89405	18.5831	28.779	22.7389	55.3583	32.2714	27.3299	7.86305	13.1627	6.13662	32.1959	33.6944	7.07544	10.8375	9.63033	37.1256	4.6627	6.47772	5.27195	5.47571	3.19496	7.57958	7.45258	4.91701	9.36245	7.3652	13.2603	17.2404	11.1101	20.5653
LYL1	0.788646	0.0385782	16.2652	0.233339	7.41856	0.0168877	3.81847	4.55067	7.8369	6.47363	13.0183	13.494	1.33117	0.708833	2.55422	6.37984	9.90889	16.9044	0.099278	6.70381	11.9324	8.91145	0.464671	0.21204	0.0469411	0.0717888	3.60883	0.0325506	0.0185656	6.76062	21.256	0.193675	0.52201	10.4648	11.2847
LYN	1.99781	0.587743	35.3654	0.490292	21.0928	0.872425	4.82724	5.04447	0.321116	0.955166	8.13426	5.13928	1.71695	27.3833	15.977	6.53832	7.97007	29.7299	0.633652	7.74508	4.25828	9.49182	2.89232	0.491859	13.4347	0.158757	5.58199	0.201257	0.523027	4.80339	19.2633	14.1532	10.8555	8.05331	18.6062
LYPD1	0.0322047	0.39191	0.00403857	0.118231	0.00275252	0.558302	0.0306149	0.0577584	0.0110346	0.0748083	0.0390436	0.0416555	0.0836265	0.027761	0.00331956	0.166079	0.0415354	0.00817357	0.0981701	0.0179766	0.0193817	0.00325322	0.0830725	0.0461779	0.0458113	0.194353	0.014006	0.0660671	0.0888268	0.0366682	0.0498608	0.0132765	0.00716502	0.081816	0.109051
LYPD2	0.432537	55.186	0.012782	0.324497	0.00140252	5.13653	0.000368817	0.00117367	0.0044373	0.0227257	0.000602019	0.003918	0.327444	0.0646615	0.00173969	0.000479479	0.000924107	0.0123563	0.430007	0.0435239	0.00204948	0.000355072	0.605154	0.5151	0.0013194	0.602537	0.465652	0.165397	0.398952	0.0507267	0.00575124	0.0027804	0.0012182	0.25742	0.043783
LYPD6	0.0051867	0.0133899	0.000767231	0.0459311	0.00157472	0.00156711	0.00775553	0.0196707	0.000381105	0.000719093	0.000552724	0.0149033	0.00873524	0.0068711	0.000495027	0.027255	0.00120977	0.000577105	0.0025823	0.00152384	0.00137803	7.60587e-05	0.0425685	0.0196677	0.000492675	0.397318	0.00180369	0.0116566	0.0129879	0.000627945	0.00289441	0.001923	0.000363485	0.00167637	0.00189702
LYPD6B	0.000679641	0.00309637	0.0394506	0.0219792	0.252973	0.00890115	0.0922036	0.062544	0.000999289	0.00367135	0.00518006	0.090858	0.0028979	0.00792402	0.00289463	0.0285998	0.00878736	0.0194873	0.0849563	0.407701	0.00525684	0.0552822	0.00101428	0.00415083	0.000637985	0.972097	0.00681932	0.00618515	0.0382207	1.56925	0.0206333	0.00641558	0.000559272	0.00584592	0.038039
LYPLA1	3.18392	4.73734	7.80443	3.98591	9.14524	4.5414	7.73316	7.77482	1.38569	3.81106	8.31396	10.3017	2.23574	6.43772	5.57532	7.83333	9.32694	10.3746	2.95952	8.67887	9.43606	5.13335	3.92713	2.24053	8.80523	1.3629	6.19465	1.72738	3.25901	6.77307	11.1081	5.02172	4.89281	9.22436	10.2998
LYPLAL1	0.242054	0.580042	0.0405582	0.682155	0.21303	0.419579	0.172204	0.564262	0.0178121	0.185184	0.480108	0.760728	0.24511	0.350671	0.149516	0.958666	0.721728	0.0586478	0.139877	0.0412235	0.578945	0.0366767	0.358661	0.336043	0.357628	0.642336	0.0594888	0.0813598	0.906459	0.0843966	0.292468	0.081096	0.166406	0.0868726	0.121487
LYRM1	2.0881	1.35678	0.621062	1.73746	1.23492	1.25015	0.52033	0.869199	0.409605	0.623547	1.06457	0.91537	0.509641	0.366585	0.425762	1.08908	1.22372	1.08362	0.670689	1.32991	0.896308	0.969406	1.924	0.650645	0.714907	1.34387	0.653838	0.197467	0.603332	0.961333	0.892765	0.614508	0.594139	1.06109	0.780735
LYRM2	4.83662	3.0731	2.18537	2.8905	2.23256	2.36914	2.08427	2.5663	2.84336	2.30039	2.8891	2.20918	2.98215	2.77361	3.2957	2.22092	2.74466	2.7347	0.934336	3.8551	2.58237	4.3972	4.68725	3.73591	3.87355	4.25675	1.20589	0.70458	2.06438	3.33408	4.70055	5.41052	5.74385	4.37943	4.35489
LYRM4	1.47524	1.31066	0.434504	1.66458	0.907909	1.54149	1.37197	2.19353	4.33083	5.81357	1.61697	1.73733	1.25323	2.52659	1.69951	2.44078	2.11589	0.978482	0.744428	0.939899	1.62157	0.533469	0.708728	0.725105	2.53545	2.46422	0.876072	2.11671	0.830456	0.607571	0.581212	4.33969	4.53702	0.829531	1.39895
LYRM7	0.37863	0.440883	0.436269	0.141373	0.59908	0.534967	0.170671	0.778907	0.651212	0.6251	0.626504	0.466661	0.336222	0.18939	0.187456	0.917816	0.383497	0.448494	0.119516	0.7383	0.412946	0.156424	0.416787	0.503059	0.471992	0.7362	0.217904	0.0941654	0.0667464	0.985366	0.322877	0.285252	0.49273	0.369927	1.10314
LYSMD1	1.11682	0.205494	0.957298	0.335201	0.408073	0.138506	0.316267	0.377331	0.363405	0.290555	0.576943	0.446432	0.415057	0.464007	0.465045	0.603498	0.485969	0.533839	0.141004	1.23954	0.288093	0.242915	0.19271	0.270489	0.481798	3.51997	0.198418	0.0377685	0.452481	0.624571	1.90925	0.429058	0.345942	1.67069	0.993992
LYSMD2	11.4819	16.3632	0.34611	9.80198	2.16575	20.7099	0.514318	0.559939	0.159946	0.382888	0.553812	1.61191	2.49838	0.248445	0.0942094	3.49071	0.867949	0.55308	1.9359	1.19025	1.09641	0.084034	11.0904	1.28204	0.108678	1.51898	10.6746	1.30959	8.62545	3.0064	0.662372	0.164615	0.268187	0.842261	0.426294
LYSMD3	2.64739	2.90615	2.37492	4.81348	1.37217	4.65302	1.99482	2.2494	1.85009	1.57896	1.28725	2.82236	0.661481	0.496393	0.752136	3.05194	1.25237	1.82455	9.44163	2.93523	1.46354	1.39263	2.64096	1.73454	0.514288	4.02648	3.42233	5.48802	4.38118	1.08536	1.01401	0.538386	0.430176	2.25451	1.72537
LYSMD4	0.567551	0.801198	0.160951	0.866468	0.115173	0.7195	0.414643	0.616293	0.314135	0.319521	0.33766	0.383261	0.346783	1.04196	0.698202	0.810692	0.286435	0.319008	0.597758	0.2474	0.450646	0.177825	1.24593	0.415309	0.757453	0.990575	0.104577	0.290308	0.418828	0.392054	0.305329	0.345245	0.359185	0.37232	0.270826
LYST	0.595889	0.571305	1.59915	0.145734	0.590705	0.37149	0.680667	0.247999	0.109701	0.159686	0.970589	0.938069	0.125043	0.506595	1.73862	0.690252	1.21699	2.45416	0.0546621	1.29918	1.26978	2.67529	0.232208	0.0663351	0.519275	0.608283	0.29284	0.0942538	0.504108	1.65377	0.473605	0.454016	0.283413	0.527882	0.669648
LYVE1	0.0032913	0.169573	0.0115957	0.112948	0.0211649	0.0741552	0.000747625	0.00023122	0.000101394	0.00011007	0.000221432	0.0022447	0.00167615	0.0096143	0.00454119	0.000378701	0.000330403	0.0080189	0.00349455	0.0142014	0.000507426	0.0405564	0.00492056	0.000220846	0.012505	0.0028801	19.645	0.00500456	0.170515	0.00651021	0.00259093	0.00211064	0.00103084	0.0123632	0.000595809
LZIC	2.84424	2.33043	4.02215	1.99553	5.6026	1.79455	4.91335	3.79877	2.12644	3.88479	4.73841	3.74066	2.38958	2.28341	1.19311	4.40066	4.69949	2.40305	1.97516	3.13129	5.40432	1.23023	3.277	1.42728	1.47541	2.55154	2.56672	1.11584	1.42196	2.47658	3.43737	2.24788	2.78164	4.23391	6.61879
LZTFL1	6.46668	5.36119	6.45416	5.42308	9.32446	5.49697	3.58871	3.43161	3.28336	3.98762	3.41503	4.72996	3.55359	4.80699	2.74503	3.82239	3.08625	2.47994	5.45085	4.25705	2.79747	0.700105	5.15349	2.78008	1.52935	3.48051	5.02006	2.32441	4.96798	2.88682	3.79777	2.94696	2.46867	5.29443	5.84212
LZTR1	3.57701	4.52872	0.535179	4.8747	1.53514	4.93756	1.88009	1.50602	1.91658	2.50064	1.88991	1.85481	1.71342	2.05379	1.75524	1.89289	1.80473	1.54794	3.73846	3.24728	1.56179	0.646712	2.86696	2.30104	1.52694	7.64811	4.4667	3.80379	6.05301	2.74415	1.65463	1.87184	1.31112	2.06428	1.24679
LZTS1	0.0216433	0.118788	0.0650935	0.263346	0.316798	0.033487	0.0229164	0.0160076	0.0028672	0.0100595	0.0295177	0.164491	0.354917	0.269352	0.0482011	0.013772	0.0381982	0.0885137	0.00587753	0.187846	0.00394646	0.0212446	0.160148	0.0705313	0.10468	0.0161555	0.430666	0.116088	0.186619	0.0284166	0.142	0.272343	0.235677	0.0559263	0.0473528
LZTS2	8.847	7.21844	0.297899	6.7792	1.46523	11.1497	1.3755	3.32665	0.267842	0.752484	0.840592	3.6785	6.14966	0.649073	0.465698	4.56449	1.14093	0.514313	4.23255	0.25834	1.13469	0.0611273	16.7569	3.48377	0.777255	17.5675	7.73273	18.5308	4.12958	0.517307	0.733937	0.392068	0.449603	2.44896	0.782505
LZTS3	0.0261406	0.285345	0.00406452	0.0427994	0.00537841	0.116828	0.00266538	0.0019231	0.00514156	0.00352117	0.0159898	0.0299543	0.052908	0.260624	0.077704	0.00848552	0.0220169	0.0160873	0.236426	0.00788623	0.0105332	0.00132225	0.121007	0.0324185	0.0204765	0.672011	0.0199558	0.461705	0.175891	0.00737443	0.00201182	0.156061	0.069398	0.00335959	0.00399532
M1AP	0.403651	1.2832	0.209308	2.19874	1.3781	0.582827	0.348432	0.498775	3.57098	3.21405	0.29677	0.412187	0.1893	0.172955	0.738441	0.216798	0.325852	0.267968	0.0238713	0.0919617	0.348161	0.425206	0.238658	0.193843	0.370718	0.0545275	0.303273	0.0413924	0.681501	0.0518003	0.437202	0.301667	0.530985	0.0940346	0.366096
MAB21L1	0.24258	0.131048	0.000967214	0.126421	0.000814859	0.0603039	0.000501719	0.000309683	0.000574843	0.000380802	0.000228512	0.000708506	0.0159907	0.000714688	0.000363669	0.000332121	0.000561004	0.00254334	0.10529	0.00239304	0.000442085	0.000619687	0.116847	0.0137347	0.000505753	0.00468993	0.0111087	0.000957703	0.0865835	0.015153	0.0073224	0.00038176	0.000325256	0.000948631	0.000509817
MAB21L2	3.78847	0.137302	0.00045984	1.39043	0.000264181	0.0201118	9.94165e-05	0.000564818	0.0549581	0.0181791	0.000606619	0.000370654	1.1758	0.0535676	0.000836503	0.000474898	0.000699889	0.00128295	0.00855785	0.000402327	0.000614027	0.00113158	4.29021	0.607078	0.00066689	0.0227899	0.0239732	0.0192683	0.0722509	0.00125533	0.0450773	0.000664476	0.00305563	0.14662	0.0112041
MACROD1	0.958253	1.40642	0.744623	1.65169	1.67705	2.40258	7.80839	11.9445	2.6165	4.33392	4.3258	7.85896	1.16534	1.08237	0.705125	7.91423	3.9554	1.3154	8.24206	2.16973	5.16084	0.476537	1.14537	1.81431	1.26178	4.2871	0.396905	8.56993	1.43281	2.02585	0.370313	0.896193	1.04024	0.260276	0.794551
MACROD2	1.08413	1.78713	0.164266	1.19627	1.10495	2.16094	1.3795	1.71668	1.67967	2.38897	1.14628	1.06475	0.696397	0.77259	0.793097	3.66634	1.111	0.432902	0.845821	0.580931	1.1815	0.493351	0.905776	1.43248	0.287726	4.28728	1.05316	0.14901	2.40605	0.286914	0.342673	1.50057	0.964819	0.388717	0.526644
MAD1L1	0.95149	1.40451	1.31753	0.914194	1.48146	1.1983	1.42838	2.27571	2.76929	2.79362	3.05966	1.83027	1.01712	3.81529	2.36731	2.59654	2.19048	1.36146	0.573295	0.716251	1.77396	0.576137	2.05498	0.885712	8.38794	4.75207	0.494228	3.11613	1.29266	1.06244	1.26259	2.57735	4.27088	1.54681	3.15824
MAD2L1	1.58076	0.684412	5.17146	0.526977	7.5787	0.438433	10.3846	6.43428	20.3246	14.5821	15.1889	5.7657	2.93491	14.6658	4.33874	6.68028	10.0197	3.56516	0.610968	4.56853	8.80412	3.83793	0.993778	0.836675	1.2047	0.528363	0.540933	0.723986	0.772275	3.8092	3.89463	7.81223	6.70778	3.03751	13.9822
MAD2L1BP	3.38122	1.38258	7.23756	2.9411	5.39856	1.5286	3.83657	5.39098	6.1896	4.07836	3.85769	3.95906	1.97823	3.64118	2.02602	5.81458	2.79408	6.39624	1.55671	4.68207	2.37989	3.30995	5.87944	1.6606	1.74646	1.98646	5.23006	3.14677	1.25221	4.13285	11.9543	1.91038	1.59203	10.6899	10.3538
MAD2L2	5.94473	3.32435	3.97192	2.51188	6.67878	2.79004	5.92313	4.96463	6.65269	5.19717	4.30837	4.68683	2.90371	2.13931	1.71204	6.54433	5.57611	3.02001	2.04406	6.05299	4.61523	2.01229	5.12334	0.718081	0.715632	3.90667	5.36154	1.15945	3.19823	3.88512	3.83748	2.60274	2.8821	2.92019	4.60703
MADD	1.56988	0.534186	2.09807	0.393332	2.76217	0.906186	3.42452	5.12074	0.352094	0.715705	2.84551	5.26907	1.27	3.4963	2.68174	8.40058	2.76369	3.19667	0.739863	5.42054	1.62857	0.995351	2.36812	0.776407	3.27973	0.853352	0.756161	0.654619	0.414671	6.84115	3.12739	2.70547	2.20245	2.90208	1.97866
MAEA	6.47846	5.57593	5.03193	6.31952	7.17685	5.02822	5.72435	6.69955	5.51409	7.42742	7.22647	8.02279	5.70595	12.6244	6.89723	9.78564	6.59491	6.0555	2.90492	5.20927	6.6125	4.98749	7.30361	7.3044	15.2904	2.79506	7.03466	5.25899	6.17173	4.71813	8.18209	7.81347	7.35371	8.15521	6.99271
MAF	13.8984	4.44546	0.520927	2.98895	0.491943	4.91253	0.308333	0.0660751	0.0434515	0.0246064	0.186201	0.324812	14.6712	49.2211	5.52073	0.0817888	0.140094	2.39874	0.272159	2.69268	0.00882649	0.323633	28.9798	4.02591	0.315789	0.209796	4.1543	3.17851	1.4749	0.797093	4.8847	4.67081	0.287043	4.64497	0.528001
MAF1	11.4019	8.82863	18.1512	8.61386	17.8285	11.0209	10.4195	13.0797	10.1329	10.3516	10.9295	13.1105	5.42036	9.12588	6.58801	11.1512	9.95522	14.2949	9.97251	13.9875	9.8347	9.15786	11.7714	3.52326	6.36167	10.0791	14.7417	15.1074	8.29555	14.8095	28.0557	6.15959	6.47678	32.2753	19.8969
MAFB	35.2895	6.57473	0.56601	10.1338	0.899198	5.08811	0.271861	0.111473	0.204225	0.108287	0.884473	0.672519	16.4836	59.8293	14.4031	0.135376	0.45477	10.8334	2.09247	0.764789	0.0267553	0.79094	25.853	2.93527	0.341028	0.58978	57.6968	4.8143	4.81945	0.450156	0.458341	15.9431	1.26357	0.903141	0.501995
MAFF	16.2505	27.1903	0.79912	19.0143	1.82303	47.2809	4.71939	8.24437	0.0279376	0.401562	0.599599	3.60588	1.29437	2.07755	0.889359	2.72137	0.569819	3.03682	199.812	2.05129	0.906453	0.433939	5.96933	2.81647	0.925588	10.6517	34.0872	37.708	66.7979	8.12642	0.600634	0.812854	0.316741	1.96948	0.916746
MAFG	6.76328	8.33608	5.26155	9.51559	5.01498	13.6902	6.98058	10.8051	2.87827	4.80722	5.3207	5.45448	5.27623	14.6415	11.3194	8.54513	5.13181	8.33685	16.4666	2.92737	5.29813	11.4022	9.04681	4.39358	12.4261	10.4408	10.3955	11.224	8.36731	2.5019	3.34799	12.1994	11.6535	3.545	3.32296
MAFK	5.00189	4.5013	5.71114	5.28882	4.21973	6.01045	4.28832	7.67412	2.31007	2.69436	2.4791	6.12493	1.72361	2.95208	2.07374	3.38618	2.82525	4.88393	29.9218	3.64688	2.2466	2.10442	2.07362	1.99794	1.091	3.12568	15.306	42.8934	11.4774	6.07077	5.74074	2.35857	1.3892	2.77735	4.17711
MAG	0.218324	0.372926	0.134249	0.253578	0.0513078	0.65295	0.0977456	0.00734316	0.0159568	0.0167575	0.0774741	0.0586508	0.154205	1.03882	0.519169	0.0323183	0.0610615	0.225462	0.559521	0.436079	0.0744646	0.487691	0.353203	0.147168	0.181387	478.805	1.07761	0.0799883	1.11413	0.169852	0.545151	0.458002	0.192436	1.95334	0.182064
MAGEB6B	0.000946917	0.000358	0.0138094	0.00111901	0.0301089	8.16654e-05	0.000282592	0.00064476	0.00671342	0.00434243	0.00272825	0.0117259	0.00142505	0.000922634	0.00117986	0.0059554	0.00516328	0.00221605	0.00079678	0.0531068	0.00109488	0.000394935	0.00194197	0.000545123	0.000250714	0.000638785	0.000293748	0.00035299	0.000452482	0.105649	0.0333776	0.000303912	0.000557062	0.00884234	0.0465236
MAGEB6	0.000946917	0.000358	0.0138094	0.00111901	0.0301089	8.16654e-05	0.000282592	0.00064476	0.00671342	0.00434243	0.00272825	0.0117259	0.00142505	0.000922634	0.00117986	0.0059554	0.00516328	0.00221605	0.00079678	0.0531068	0.00109488	0.000394935	0.00194197	0.000545123	0.000250714	0.000638785	0.000293748	0.00035299	0.000452482	0.105649	0.0333776	0.000303912	0.000557062	0.00884234	0.0465236
MAGED1	26.6489	19.0269	1.43729	28.9112	4.25285	13.862	0.800811	0.991964	0.306734	0.261639	0.768368	4.24143	32.4429	7.81007	2.63128	1.56904	0.728707	0.858721	21.9906	0.883696	0.592299	0.322132	38.8358	57.3208	2.99701	11.1495	9.76876	30.8807	18.714	1.45639	1.92097	2.80645	1.84206	3.41066	2.2171
MAGED2	14.3469	26.1305	0.0796769	21.7687	0.113274	9.52532	0.383159	1.03813	0.121407	0.0807541	0.538627	2.58091	12.1713	0.796844	0.792395	3.59227	0.74485	0.379001	5.52049	0.341804	0.728422	0.0415724	16.0931	27.7032	0.466139	3.1328	8.49899	8.55533	38.578	0.43001	1.11939	0.657528	0.493971	3.33321	0.482805
MAGEE1	1.18331	1.29154	0.111509	0.996353	0.207433	1.3492	0.163381	0.137405	0.463527	0.257739	0.0749116	0.286108	0.80069	0.623294	0.493923	0.114014	0.132666	0.367941	0.874188	0.241902	0.0568897	0.145666	1.72563	0.373661	0.225799	2.53324	0.645226	0.176111	2.48742	0.298894	0.709036	0.570745	0.335195	0.959567	0.361512
MAGEE2	0.00101048	0.000636769	0.00706156	0.00857413	0.0397919	0.000230707	0.0426576	0.0676022	0.00703493	0.0136604	0.0982896	0.102646	0.00293498	0.0138192	0.0163338	0.230651	0.112115	0.0138897	0.000731437	0.020346	0.0123823	0.000891244	0.00162756	0.00208672	0.000957749	0.00226457	0.000345608	3.63207e-05	0.0004036	0.00437484	0.0616095	0.0230827	0.0256231	0.0622665	0.0929139
MAGEH1	4.97341	4.93741	0.253565	6.01459	0.262246	3.4189	0.0831754	0.391015	0.0735245	0.138232	0.125944	0.603602	5.30216	0.558866	0.138086	0.627703	0.167361	0.384149	2.74784	0.588327	0.0696514	0.118491	6.08192	10.2898	0.14552	10.577	7.38439	6.84859	6.33092	0.56312	1.3071	0.162938	0.116923	1.31503	0.3863
MAGI1	0.205631	0.248118	0.0167679	0.514675	0.0303167	0.295035	0.00570633	0.00810092	0.0155343	0.00384118	0.00748134	0.00947736	0.146251	0.351754	0.0201534	0.00734194	0.00578603	0.0137354	0.179106	0.0120195	0.00721528	0.0140682	0.118649	0.623702	0.132989	6.87954	5.44441	0.0788434	0.863919	0.0160332	0.0324446	0.0908324	0.0124505	0.384024	0.0813915
MAGI2	2.61705	1.68172	0.11021	1.54275	0.289081	1.65889	0.0433364	0.0481295	0.0301636	0.0153861	0.0392971	0.21115	1.02025	0.226425	0.306972	0.132362	0.0401531	0.0865726	0.452214	0.0839248	0.0338377	0.00461143	2.55019	2.46468	0.888652	7.12079	0.183725	0.491078	0.781947	0.0986221	0.114303	0.333746	0.505702	1.07875	0.0621684
MAGI3	0.267696	0.950957	0.146856	0.223391	0.0399012	0.710435	0.108177	0.190201	0.0501476	0.0555478	0.216208	0.127917	0.187516	0.294796	0.314293	0.119376	0.10607	0.179658	0.295989	0.227715	0.12224	0.457833	0.204853	0.0850658	0.877643	0.360604	1.28502	0.02238	0.589446	0.411617	0.48422	0.194466	0.227595	0.219941	0.379227
MAGIX	0.0103092	0.0200423	0.00075082	0.0832337	0.00444939	0.0128374	0.000662223	0.000521545	0.000381894	0.00116456	0.00104244	0.00330978	0.00139253	0.0226307	0.00125164	0.000887196	0.00119452	0.00190251	0.00222123	0.00155185	0.00227174	0.000674048	0.00540736	0.00123173	0.0237171	0.140822	7.4443	0.0209756	0.0327529	0.000181812	0.00170402	0.0233157	0.017858	0.011431	0.00240556
MAGOH	15.6932	11.8	21.4336	12.9596	22.4912	11.2019	31.0898	28.4977	45.0285	42.8516	36.6409	33.0199	16.1148	10.8104	6.44106	30.7216	35.0895	19.5285	17.3754	23.2489	37.8654	15.0511	16.6458	17.6231	4.64976	8.43903	15.7748	15.0929	11.1065	18.831	24.7364	9.07839	12.8169	25.4717	34.624
MAGOHB	5.32527	3.93858	9.16003	4.4268	5.55549	3.16595	14.2196	14.9539	9.25955	17.4559	14.25	11.627	3.83016	4.33924	2.99169	15.1251	15.5455	9.7238	5.07153	10.2553	15.5248	3.20095	8.28048	2.02519	1.6444	1.58823	3.15876	2.65202	2.80807	6.30602	7.707	4.09949	6.20233	7.70638	9.75529
MAK	0.000429715	0.00012094	0.000703154	0.000129131	0.00199774	0.000492923	0.000850254	0.00114338	0.0228296	0.0118297	0.0218162	0.00125056	0.000241228	0.00273673	0.00406563	0.000683288	0.0098661	0.13248	0.000175636	0.0027804	0.00172636	0.00407364	0.000410894	0.00014699	0.00131586	0.000290941	0.000322248	2.31174e-05	4.90485e-05	0.00229009	0.00198007	0.0141613	0.00757012	0.00113525	0.00441335
MAK16	2.85277	2.12255	6.13439	2.08137	6.93773	2.22159	5.70438	10.9512	6.31099	12.6278	8.29985	6.96734	2.78619	9.93086	5.42832	7.35261	8.70445	5.46633	3.35221	5.79399	7.72286	1.78769	3.1666	1.62568	5.84486	1.39473	3.06198	1.51226	1.56076	7.2827	4.99848	9.30237	11.5641	7.76126	8.04341
MAL	0.378215	0.195278	0.00260784	0.23568	0.00586602	0.0970573	0.00317429	0.0104623	0.00487161	0.00429698	0.000490493	0.0241244	0.0706327	0.115654	0.000810409	0.0117895	0.000624898	0.00323544	0.728264	0.0135711	0.00103365	0.00266764	0.609294	0.062927	0.00607011	262.107	2.20317	0.0530752	0.551812	0.0724172	0.105389	0.151593	0.00142381	1.15287	0.0155323
MALL	0.117334	0.0790678	0.00187885	5.27283	0.00409119	0.0816874	0.00167587	0.00344597	0.000688653	0.00146073	0.000276192	0.0226671	0.0949789	0.0241303	0.00205706	0.0110423	0.00143053	0.00315309	0.0455436	0.0114874	0.0013296	0.0032756	0.0761842	0.329636	0.00136512	0.00885756	20.2753	0.128302	0.121618	0.00402979	0.00505074	0.0345493	0.0320666	0.00381763	0.00220282
MALSU1	6.8757	5.52803	6.41204	4.76907	4.25296	5.938	3.68044	5.11343	6.04556	7.12872	6.75794	6.38824	5.04899	5.41594	3.46423	5.45597	6.65908	5.12566	8.17754	6.06967	6.30556	3.26362	6.40653	3.88506	4.64091	5.59029	1.93873	9.01632	5.32259	5.92417	8.59195	5.12579	7.77854	6.32635	6.22351
MALT1	0.407213	0.267119	1.32925	0.231216	2.2678	0.288265	0.56979	0.401237	0.211698	0.178268	0.94801	0.996142	0.402778	3.263	3.16862	0.576789	0.907157	2.05871	0.31335	2.57969	0.615548	1.00365	0.199728	0.054975	2.18405	0.0691502	0.647874	0.228125	0.715555	1.5233	1.19162	3.51672	2.86472	0.990278	1.2903
MAMDC2	0.0654444	1.27301	0.0227319	5.60866	0.0156165	1.61775	0.0684277	0.0743756	0.00182514	0.000791192	0.0310534	0.877297	2.48606	0.119591	6.60562	0.233234	0.0135225	0.0947492	1.49139	0.198819	0.00380789	0.0134022	0.111142	5.82387	0.060547	0.0667816	0.666487	28.9102	2.81008	0.121971	0.0896151	0.203697	0.00747361	0.424693	0.0486261
MAMDC4	0.21909	0.0033916	0.00231456	0.000766811	0.000320102	0.00213666	0.00632373	0.0153652	0.00870126	0.0349668	0.010036	0.00344649	0.00972247	0.0104122	0.0102494	0.00432535	0.0119716	0.00315789	0.0027887	0.0432452	0.0149583	0.0099579	0.044049	0.00895702	0.0112533	0.126801	0.00321002	0.000110078	0.000469708	0.000850237	0.00453258	0.0436058	0.0563403	0.148313	0.0140257
MAML1	1.16511	0.894337	1.09086	0.620922	0.825259	1.98689	0.958347	0.63035	0.214575	0.431325	0.681456	0.87974	1.13966	3.51082	1.53398	0.919114	0.640014	0.87021	0.573433	0.696292	0.580979	1.43695	0.920994	0.584303	1.92416	0.240312	1.69811	0.773889	0.180855	0.531738	1.96953	2.46245	1.54395	1.63069	1.0055
MAML2	2.33282	1.44667	2.18651	3.77236	2.1486	1.59401	0.0966079	0.160496	0.0248074	0.026339	0.252519	0.748284	1.1185	1.49032	0.856047	0.53006	0.208645	0.38998	0.609915	2.96449	0.096097	0.187169	3.0365	0.192271	0.305131	0.244137	5.5426	2.12043	1.25874	2.53604	1.01249	0.211404	0.315304	1.36799	0.497384
MAML3	1.16049	0.286794	0.206362	0.305907	0.509594	0.226769	1.17311	1.47782	0.159034	0.165562	0.873248	1.95691	0.689387	0.801425	0.829815	1.57739	0.757531	1.21046	0.70174	0.374284	0.651386	0.109729	1.20062	0.644862	0.951055	0.0788597	1.40095	0.458912	0.237557	0.256935	2.0913	0.849279	0.557525	2.69436	0.639107
MAMLD1	0.582054	0.477023	0.00178402	0.34079	0.00659383	0.525179	0.00900056	0.00468738	0.0233735	0.0109905	0.0430147	0.0238803	0.0158387	0.821155	0.822837	0.015883	0.0407984	0.134463	0.0190958	0.0107989	0.0059228	0.0140481	0.093818	0.0194895	0.194576	0.14717	0.314741	0.0583982	0.62427	0.00349253	0.0204013	1.2069	0.505334	0.0898233	0.0158168
MAMSTR	0.107229	0.633137	0.00624122	0.378169	0.0169749	0.560055	0.00189172	0.00108858	0.00027034	0.000753599	0.0022958	0.0186067	0.0344377	0.0230343	0.00344041	0.00353049	0.0172022	0.0219384	0.620669	0.0154998	0.0251555	0.000615509	0.228768	0.0328418	0.0128503	0.0464154	0.4715	0.146801	0.330428	0.053657	0.0143954	0.030521	0.0129602	0.0429451	0.0922864
MAN1A1	16.0355	20.4837	10.299	6.10601	3.62287	21.7123	6.21528	2.8369	1.6121	1.36295	5.11495	8.2004	1.46178	5.16176	2.26887	3.13898	4.88724	4.00033	3.21385	5.84933	5.91571	1.0352	5.03155	0.878119	0.194912	0.291717	12.1789	2.43812	10.8712	5.00156	9.09678	1.9115	0.629517	7.85325	4.1366
MAN1A2	9.31642	5.83675	7.52679	5.29537	6.11782	5.4849	3.71045	5.57428	3.93094	4.01941	3.46071	5.70928	5.56998	8.90676	5.96471	6.50322	3.76065	3.84138	5.0168	3.01371	3.91568	1.65297	9.56299	3.93632	3.10227	3.4248	5.53279	4.55866	3.97492	3.83707	4.8527	6.0395	5.4334	5.79	5.71495
MAN1B1	4.32221	3.83147	2.91382	1.82844	5.82491	3.66198	3.21157	3.78487	1.86092	2.71415	4.06132	3.90984	2.54242	3.81351	3.10003	4.52068	3.6382	2.67167	3.40984	2.17673	3.67042	2.044	5.85626	1.65377	5.22369	4.60956	7.00176	5.9297	3.08101	1.8297	5.6928	4.04789	3.54712	3.93788	3.95851
MAN1C1	4.30804	3.86448	0.533195	2.90799	2.85071	4.33143	0.230909	0.0844274	0.0291348	0.0604954	0.812524	0.48989	0.981114	9.80953	6.53249	0.279055	0.825214	1.50297	3.75357	0.904321	0.411057	1.08699	1.3062	0.450308	3.83715	1.00809	3.25373	0.502994	1.1037	1.04052	0.11763	4.18503	2.84081	0.249587	0.278778
MAN2A2	2.45667	1.23785	1.43902	0.695398	2.2539	0.745131	1.07721	1.171	0.0516105	0.210073	1.44588	2.00264	1.95384	2.84609	1.71231	2.09193	1.6372	1.00397	3.71422	2.63698	1.42662	0.707793	2.32779	0.925626	0.173082	3.03811	0.872941	0.336453	2.76848	1.83731	2.91663	0.566284	0.344186	5.28558	2.35082
MAN2B2	7.57488	3.05196	2.19751	4.98723	2.23113	3.18249	2.1273	1.12538	0.204274	0.74451	1.73659	1.58334	4.75829	3.57751	3.00913	0.918086	1.78571	2.01285	2.20561	2.24599	2.10483	0.879444	6.69353	2.82997	2.56174	0.770354	1.95523	0.323694	1.51481	1.60062	0.928146	1.82349	1.09072	1.01027	0.591917
MAN2C1	3.16658	2.88904	1.70009	2.60686	2.61639	4.03372	2.88663	2.56879	1.94947	2.31281	2.79207	2.48289	0.93824	0.913273	1.14816	2.25864	2.46562	1.69664	2.02923	1.79087	2.52548	0.441111	2.21974	1.48424	1.2045	4.68874	1.152	6.52929	2.64892	1.99338	3.23564	1.31472	1.12897	0.999677	2.46939
MANBA	2.03937	1.97888	1.60346	1.5333	1.37751	2.60472	1.89162	1.19758	0.111926	0.773193	2.2627	2.24011	1.57998	4.01066	3.30615	1.40172	2.61655	1.77507	0.285483	1.09959	2.50854	0.397283	2.06883	0.761552	9.03285	0.876378	2.80419	0.884748	0.75361	0.797132	2.16073	4.07278	5.06341	1.48243	1.27042
MANBAL	13.2653	10.9306	9.36617	9.30522	8.88524	10.8122	3.79914	4.02742	5.76232	4.27419	3.5931	4.36386	7.82903	4.61645	4.03471	3.91943	4.28673	5.83029	5.01039	5.48878	4.36835	2.55587	13.6367	4.41376	7.50879	10.8151	7.1877	4.00548	8.63005	6.01482	9.64628	5.275	6.36124	4.88963	7.09229
MANEA	1.7493	1.87239	1.37882	1.2151	1.24443	1.55774	1.32312	1.39332	0.693085	0.953302	0.87903	1.04319	1.38594	2.53492	1.66904	0.979425	0.939285	1.55565	0.202207	1.71992	0.96579	0.800869	3.69063	0.308397	2.48223	2.0124	0.702489	0.0958396	1.64742	0.850644	2.28744	2.30311	1.81726	2.61837	2.38253
MANEAL	0.0915112	0.0970938	0.00308331	0.0108719	0.000530471	0.0819457	0.000246433	0.000384282	0.000673696	0.000322591	0.000168622	0.000667634	0.0725915	0.00964045	0.000643247	0.000339703	0.000278026	0.00171603	0.0879883	0.0013081	0.000189827	0.000720045	0.289257	0.0229344	0.000815232	0.671949	0.0226166	0.00925372	0.0239003	0.00803899	0.0013225	0.000816591	0.000351695	0.00525341	0.000596347
MANF	50.9664	61.6094	33.1353	56.0045	60.9565	53.5176	54.8449	19.729	30.7183	32.1929	51.3377	28.8881	45.1264	12.6732	14.6683	46.6578	58.2197	24.5985	37.6579	31.4691	90.8173	14.3568	43.0915	53.5652	15.6643	17.8656	30.8582	24.2246	58.8557	22.2053	28.6546	16.9578	22.416	34.4025	34.8428
MANSC1	0.0687352	0.409053	0.0136232	0.200446	0.186164	0.929431	0.709371	0.482148	0.00261596	0.0190638	0.422419	1.20258	0.012177	0.123074	0.0311433	1.2263	0.696751	0.393842	0.0123609	0.0604892	1.19671	0.084113	0.0670439	0.00754464	0.0184597	0.0106051	4.201	0.0392882	0.683736	0.0310469	0.498094	0.0584569	0.0124195	0.0349347	0.115973
MAOA	0.88393	1.37536	0.138688	1.33936	0.370239	1.09122	1.41367	0.815989	0.118619	1.19928	2.30526	2.05651	0.887609	1.68661	0.392543	0.698831	3.13195	0.533117	4.96114	0.248044	3.29746	0.153913	0.504194	0.632913	0.30942	4.44667	2.55889	1.57484	2.94459	0.408478	0.148309	0.89403	0.60713	0.279889	0.399498
MAOB	2.84636	0.5348	0.0973963	0.594209	0.217983	0.531579	0.00188377	0.00482364	0.0323779	0.0926382	0.02294	0.00902598	0.209402	0.0188566	0.018363	0.0022973	0.0345425	0.11778	1.12132	0.186729	0.00198441	0.0019245	1.58679	0.167306	0.00133749	1.57416	0.0653097	0.49834	2.08724	0.246884	0.197903	0.012218	0.00440123	0.220298	0.129046
MAP10	0.262465	0.182197	0.215408	0.047898	0.172634	0.0673605	0.248512	0.121606	0.009364	0.0530767	0.177643	0.044822	0.188876	0.351127	0.142987	0.108552	0.196661	0.232881	0.177288	0.339603	0.099977	0.0547328	0.798334	0.111252	0.142983	0.365582	0.648505	0.0112892	0.0696007	0.148972	0.201192	0.15804	0.163103	0.0528569	0.431382
MAP1A	0.584075	1.65799	0.0138531	0.765073	0.0163293	1.54959	0.00165274	0.00284785	0.00719269	0.00372454	0.00838731	0.0104079	0.655377	0.0573548	0.566665	0.00808816	0.00781175	0.032476	0.150722	0.00968477	0.00061791	0.00551425	0.519968	0.298162	0.0267041	19.7887	0.245919	0.659028	1.85019	0.0388695	0.0264052	0.10346	0.0724187	0.0612167	0.0867159
MAP1B	2.29592	12.0259	0.0898966	17.3183	0.0632352	5.08604	0.00140105	0.00281879	0.0219369	0.00893989	0.0178417	0.113395	6.15093	0.301185	0.0432077	0.0562418	0.0156048	0.060213	19.6379	0.0432914	0.0130641	0.019219	11.1077	1.19568	0.0120901	18.2767	13.5482	33.3962	10.7066	1.76781	0.00485521	0.0674421	0.00536491	0.0681057	0.204338
MAP1LC3A	28.5232	31.8566	6.80201	29.2043	8.94925	32.7734	8.14885	7.87483	2.50462	1.84484	2.99482	7.26198	17.4461	7.71566	6.04335	6.53605	3.45373	9.28327	66.4496	6.42518	2.56395	8.64785	44.1448	12.6952	22.7867	32.0044	23.1093	108.272	41.0161	8.90072	9.83006	3.76136	3.49723	15.8104	5.468
MAP2	0.0204173	0.10939	0.285584	0.149701	0.00762367	0.162201	0.000192632	0.00238147	0.00184729	0.000853128	0.00439875	0.00689276	0.0766687	0.0702837	0.239687	0.00875	0.0018235	0.00639108	3.22007	0.00270197	0.000177245	0.00285006	0.133869	0.0129849	0.00612247	0.854606	0.0700162	6.15638	0.0967449	0.207865	0.0446264	0.0372039	0.0330095	0.0229591	0.084834
MAP2K2	10.7496	13.1465	13.6339	10.2253	12.9684	13.4332	10.8586	16.1484	18.9647	20.6465	12.502	14.6606	9.79674	22.8502	13.4839	15.845	12.7408	12.5789	10.6837	16.6327	11.2655	8.28438	11.7209	10.2164	23.7694	17.657	11.1866	10.3939	11.0599	13.4297	22.6356	22.4605	23.8994	17.4598	16.6487
MAP2K3	6.95401	6.75769	3.51547	9.44889	6.2846	8.54048	11.2347	21.1898	9.41597	7.62137	6.39715	11.23	3.82349	30.1085	10.0572	12.8464	6.35514	7.81255	17.9549	7.73203	6.35626	5.49167	5.39924	2.23611	43.1101	1.35923	13.9978	7.84908	6.50919	5.03643	4.57827	24.5837	31.1335	5.31372	6.36753
MAP2K4	1.56179	0.712975	0.675031	0.938506	0.624454	0.758491	1.42877	1.03205	1.96286	1.756	1.63578	1.56828	1.53539	4.31889	2.83132	0.618787	1.51602	1.52191	0.585047	1.77993	1.15339	2.17788	1.28251	1.0649	4.80125	1.60466	2.12832	0.283655	0.577447	1.41257	1.87412	3.80419	3.39132	0.8205	1.5598
MAP2K5	2.39083	2.45624	3.26748	1.86257	2.11866	1.42802	1.77511	2.61322	0.70789	1.13915	2.4972	3.41378	1.73208	2.72586	2.34975	3.51931	2.18368	1.38506	1.34395	2.0802	2.85108	1.13004	3.09069	1.70467	3.96096	3.73184	2.5497	3.05449	1.75503	3.42706	2.17317	1.91797	2.01505	2.84453	2.44516
MAP2K7	1.88645	2.38366	4.26906	1.5403	4.10542	2.72457	2.69516	3.21385	1.31518	1.57137	2.36446	4.04402	1.64125	5.8052	3.42512	3.72592	2.41886	2.3135	1.97346	2.79875	2.49008	1.32144	3.49137	2.37001	5.55675	6.4561	1.73747	1.40919	1.20833	3.29503	3.40426	5.23961	4.47176	4.06233	3.29218
MAP3K1	1.59132	0.737367	16.9814	1.3771	7.65201	1.0324	1.79774	1.32363	1.73123	1.19811	5.4698	5.66332	2.08126	8.64414	6.59185	1.68694	5.13837	7.71614	0.936355	4.86418	1.98038	2.01255	1.7458	1.68016	1.23014	0.528743	6.09473	1.30417	1.16493	3.35668	11.2065	4.37432	2.01768	12.8036	8.20889
MAP3K10	2.92947	1.71077	0.157742	1.25358	0.325531	1.37693	0.257242	0.504637	0.192869	0.359794	0.344214	0.537511	2.66314	0.82499	1.18802	0.52497	0.394099	0.300448	1.70527	0.374683	0.325826	0.20528	3.314	2.65867	1.35359	1.79169	0.75051	0.293907	0.271811	0.753565	0.503381	1.56753	1.74625	1.7586	0.436413
MAP3K11	0.692007	0.548085	1.18447	0.663967	1.56209	0.586789	3.3154	2.07195	0.684913	0.848374	1.64575	2.05212	0.352455	5.81573	3.03767	2.21375	1.54921	3.00454	0.950384	2.23848	0.997003	1.72375	0.728947	0.532258	8.23212	2.36408	5.75703	0.0918151	0.913592	1.92893	2.17079	4.99686	4.47283	2.82869	1.51878
MAP3K12	1.30033	1.76413	0.380835	1.25099	0.117397	1.35239	0.0862196	0.119989	0.0960544	0.14805	0.0646627	0.162902	0.565031	0.614672	0.483942	0.167765	0.0794857	0.260644	0.744818	0.43725	0.0851477	0.123721	1.4842	1.06323	0.512085	1.5549	0.57866	0.0671607	1.18001	0.751742	0.808534	0.657752	0.56132	0.754896	0.647355
MAP3K14	2.34499	0.592147	1.62733	1.06992	1.39109	0.630442	0.284863	0.442509	0.0354726	0.0819074	0.626972	1.23712	0.874112	1.72885	0.992582	0.554752	0.563896	2.45284	2.68873	1.28078	0.180417	0.339652	1.98612	0.343199	1.40989	0.415738	1.69679	0.444263	0.315063	1.67567	1.02576	1.70228	1.35635	1.75275	0.80487
MAP3K15	0.0137573	0.0239144	0.0373257	0.0121338	0.0250667	0.0582051	0.0125223	0.0094867	0.00874366	0.0070975	0.156533	0.0287864	0.0146043	0.507955	0.339417	0.0273497	0.192728	0.142867	0.00412042	0.0847391	0.0465679	0.303701	0.0127643	0.00137773	0.429916	0.00120703	0.00242361	4.03857e-05	0.0243761	0.1545	0.0293605	0.300156	0.327799	0.0156135	0.0633371
MAP3K2	2.32931	2.542	1.78092	2.0041	1.14755	3.35299	0.766875	0.943971	0.480339	0.53991	0.735037	1.48703	1.24522	3.78741	2.12715	1.44754	0.652831	1.10391	1.50894	1.2939	0.660456	0.916073	1.57913	0.341271	2.93529	2.34281	0.97991	1.80115	1.99648	1.49925	0.607692	2.52983	1.83713	0.736811	0.676555
MAP3K3	1.4845	1.39069	0.448312	1.03358	0.689107	0.758101	0.149268	0.174797	0.041225	0.0799991	0.38881	0.26889	0.374443	0.550949	0.534167	0.155968	0.353771	0.552977	0.632702	0.521251	0.0902665	0.335363	0.831398	0.696941	0.477	0.46464	0.951128	2.53887	2.28989	1.00109	0.634062	0.726367	0.380919	0.574421	0.463688
MAP3K4	0.699252	0.691938	0.894395	0.844083	1.10335	1.34334	1.43354	1.66977	0.511543	0.909358	1.51338	1.48931	0.820357	3.01764	2.07564	2.54783	1.23824	0.872253	1.0157	0.622408	1.08432	0.642955	1.14821	0.927208	1.34065	0.665828	0.571146	0.523011	0.969696	0.483043	1.05051	2.4559	2.00322	1.80713	1.514
MAP3K5	2.09222	0.316814	0.975206	0.385048	0.178605	0.394543	0.575194	0.312156	0.0807069	0.355506	0.986325	0.973738	0.568031	3.39177	1.54232	0.888654	0.732305	1.47587	0.833815	0.596081	0.526888	1.53322	2.38144	0.477683	0.54479	0.0945365	1.37322	0.211269	0.170168	0.664186	1.29929	1.59346	0.678503	0.773971	1.11805
MAP3K6	0.224315	0.75668	0.0593002	1.4198	0.0191826	0.524864	0.774022	0.346942	0.171373	0.353044	0.21474	0.267469	0.796593	0.0284078	0.112661	0.052594	0.259945	0.804333	1.01333	0.0604427	0.209978	0.0552948	0.22521	0.589577	0.0582539	0.0581297	1.68196	2.13034	2.02659	0.0776617	0.0197042	0.17012	0.158758	0.0415682	0.0207557
MAP3K7	1.94771	1.65129	0.463622	1.48332	0.876861	2.00751	1.01618	2.19708	1.13745	1.63604	1.17918	0.94315	1.49661	4.31656	2.31852	1.1621	1.04614	1.28059	1.87004	0.666014	0.8326	0.570949	2.51505	2.06721	4.05562	1.77172	3.10699	1.22656	1.12589	0.609678	0.385249	4.12397	3.15788	1.83512	1.03305
MAP3K8	5.31316	7.4299	3.10277	6.6068	2.99275	10.6702	1.1435	1.40543	0.0354919	0.0990321	1.55071	2.91787	4.86727	1.57707	2.48683	0.570725	1.56575	6.72293	5.06981	7.45005	0.604744	1.28533	3.27112	2.21921	0.500738	0.440898	7.69991	33.9401	4.07849	2.11608	3.47201	1.05763	0.589655	1.62023	1.20757
MAP3K9	0.00350363	0.00598547	0.0781581	0.000623659	0.258677	0.0272096	0.00786859	0.00486792	0.00251683	0.00238874	0.0403229	0.00818988	0.000824248	0.0791529	0.627159	0.0111157	0.0241492	0.11556	0.00184161	0.120483	0.0293839	1.27531	0.00422965	0.000228343	0.194264	0.000232201	0.00291362	0.000333115	0.0015116	0.175205	0.0188695	0.519792	0.285804	0.0107893	0.0195094
MAP4	3.15589	3.93374	2.28911	3.17837	2.44527	2.51439	0.632177	0.594574	0.0899415	0.0784154	1.12397	0.812136	5.38699	6.19607	6.50859	0.482873	0.949033	2.56337	4.11345	2.39908	0.526633	1.93767	4.58759	1.36192	4.79206	3.23327	7.05614	1.93248	3.96028	4.00319	1.02054	5.22745	3.47981	0.724636	1.39632
MAP4K1	0.217292	0.0323565	12.7239	0.0241833	8.58143	0.0443826	2.85449	5.89779	3.26606	6.4204	5.6738	6.55754	0.199975	0.688619	3.6478	15.4044	6.47929	3.54509	0.104671	3.48328	4.64648	1.33117	0.0495597	0.0815097	0.298091	0.0240452	0.0335838	0.00885155	0.0063613	3.20649	3.37515	1.52191	2.30115	5.82543	7.28972
MAP4K2	0.884981	0.483837	3.30177	0.355134	3.87004	0.297086	1.01035	0.895361	0.491481	0.287403	0.94316	2.4652	0.544106	2.55239	1.37692	1.54712	1.05249	2.39003	0.747791	3.63716	0.854672	4.97117	1.74998	0.33338	0.81164	1.52176	2.85058	0.358801	1.05267	6.42266	10.7997	1.09345	0.795243	10.8949	4.5093
MAP4K3	5.37825	0.810426	0.211578	1.23008	0.202048	0.842613	0.084844	0.121513	0.0632844	0.0394399	0.364299	0.371031	3.22323	14.451	4.88285	0.518156	0.306691	0.790578	0.660558	0.165578	0.117386	0.169873	5.04232	4.08074	8.91805	0.420608	3.93667	1.98123	0.913598	0.211972	0.443508	4.66866	3.57186	2.25876	0.227515
MAP4K4	27.8938	7.10493	4.75027	5.6845	2.9568	5.95271	2.68688	1.7213	0.351441	0.386817	1.55203	3.3478	9.00869	18.8493	5.36166	1.91248	1.18062	3.72834	11.8162	5.44812	0.522832	2.37619	21.0717	6.17674	28.6578	11.6371	13.7029	6.83019	9.29315	7.4595	3.77991	8.29011	8.37331	6.62114	2.44069
MAP4K5	2.1851	1.73005	0.687486	1.9191	1.40633	2.73355	1.12655	1.16334	2.34062	1.68859	0.872556	1.17029	0.984522	1.25071	0.913841	1.05578	0.722143	0.897394	0.935911	0.27657	1.04776	0.431212	2.27885	1.00985	0.927278	4.39365	6.88744	0.581332	2.1694	0.606278	1.35532	1.57833	1.33107	0.880126	0.931674
MAP6	0.111952	4.54513	0.0083363	1.51779	0.015286	4.07793	0.00507422	0.00323237	0.00468783	0.00154126	0.00719415	0.00396314	0.226971	0.0662366	0.133419	0.00938005	0.00604904	0.0504074	0.453894	0.0717307	0.00338394	0.110286	0.0810524	0.0658927	0.419588	4.96144	0.271662	0.665009	0.912684	0.036866	0.0236115	0.106388	0.189741	0.151586	0.0338817
MAP6D1	0.004936	0.00216488	0.00413758	0.00847523	0.00291511	0.000715018	0.000915434	0.00311944	0.000797583	0.0161586	0.000460718	0.00185448	0.00540064	0.0162864	0.00047416	0.00257296	0.000679331	0.000938222	0.00719987	0.00229918	0.000357814	5.01469e-05	0.0177752	0.00962056	0.000930624	12.2954	0.00476694	0.00700919	0.01737	0.00206777	0.0233956	0.00670794	0.00040119	0.151442	0.00731096
MAP7	0.556216	0.509856	1.72322	0.677022	2.23715	0.320127	3.83918	2.99337	0.585688	1.22265	2.05277	5.16448	0.200892	0.142626	0.0789789	2.85207	2.28373	0.541704	0.481865	0.732406	1.7439	0.25061	0.268479	0.385549	0.340013	18.266	1.63469	0.438249	0.708026	1.17358	5.02441	0.0632108	0.0706004	3.03744	2.02877
MAP7D1	8.77096	13.731	3.87185	14.4002	12.6044	16.0702	4.94085	4.93939	0.763423	0.915777	4.24676	4.78984	10.1959	26.8595	14.2655	3.85588	4.27399	8.94751	20.8995	6.32642	3.12442	4.2668	9.42472	12.9995	20.2829	43.7753	20.5831	15.2829	9.93596	4.15626	2.7858	18.0727	12.246	5.04869	3.70803
MAP7D2	0.00783642	0.0749287	0.00029683	0.14819	0.00469209	0.0284086	0.00238268	0.00349049	0.000765293	0.00100558	0.00447735	0.0680315	0.0111471	0.00650647	0.00067231	0.0253188	0.00498279	0.00180022	0.0124455	0.00111963	0.00429234	0.000109544	0.0271902	0.00477578	0.00313174	4.21325	0.0207001	5.78857	0.0704244	0.0010682	0.00129305	0.0131186	0.00590858	0.00125247	0.000757348
MAP9	0.0564474	0.207982	0.0180164	0.529023	0.0692029	0.152063	0.108709	0.607749	0.00115575	0.00870169	0.0975017	1.97677	0.129477	0.072484	0.0305796	2.02063	0.118526	0.0403909	0.0191985	0.0378041	0.0470025	0.00328507	0.454824	0.379466	0.0104729	0.0593468	0.0889645	0.259363	0.0898722	0.0193098	0.670489	0.00603219	0.00187613	0.613338	0.365957
MAPK10	0.00457231	0.032971	0.000107027	0.0282734	0.000611713	0.00941555	0.000133065	0.000188302	0.000687981	0.000343703	0.000226892	0.00056039	0.00404492	0.000545642	0.000316354	0.00034268	0.00034216	0.000231922	0.00856534	0.000349218	0.000239993	1.83098e-05	0.00385037	0.00436759	0.00115775	1.6208	0.00167319	0.000249047	0.0469037	0.00194585	0.000538896	0.000905343	0.000344882	0.000751405	0.000211669
MAPK11	0.1765	0.299389	2.4157	0.100375	0.131206	0.47299	0.0153461	0.0223671	0.00711123	0.0595862	0.0459258	0.069169	0.0444182	0.734222	0.15631	0.0643029	0.0603376	0.186292	0.0185002	0.253449	0.0232863	0.0855039	0.136302	0.0066532	0.339693	0.0285844	0.902721	0.0250481	0.0715991	0.725422	0.624041	0.392296	0.141137	0.0669686	0.417403
MAPK12	0.236368	3.40184	0.100111	1.78531	0.031685	3.29586	0.21571	0.0266103	0.00246191	0.00547539	0.0140494	0.320692	0.212733	0.013236	0.0337622	0.0228788	0.0306786	0.0874419	1.59442	0.323847	0.00847008	0.0598169	0.219409	0.323199	0.00114735	0.0237701	6.08265	0.069364	2.19653	0.259402	0.0438828	0.00427736	0.00101305	0.0352744	0.00497819
MAPK13	0.0178243	0.131496	1.16419	0.545497	1.14698	0.170409	0.0569644	0.0275269	0.00972129	0.0274009	0.311788	0.15569	0.0106305	0.0917688	0.0813429	0.0856101	0.366045	1.28708	0.012979	1.42185	0.503444	12.9377	0.0120326	0.00175744	0.0250769	0.000173807	0.0572727	0.00532065	0.00874081	1.34701	0.525198	0.0432291	0.015348	0.0950083	1.17498
MAPK1IP1L	1.5265	1.44886	2.15454	1.40725	1.01507	1.93718	0.988327	1.22466	0.308086	0.415417	0.857819	1.81825	1.17766	0.368112	0.379738	0.969911	0.872462	1.30248	2.15276	0.57478	0.749485	0.750876	3.1581	0.888398	0.255468	3.92668	1.88457	2.78663	1.13946	0.96573	1.2335	0.247695	0.293135	3.50136	2.05942
MAPK1IP1L	3.44814	4.453	3.95945	4.23655	4.85931	4.14811	4.02205	5.84955	3.60982	3.27621	3.31054	3.99629	2.82116	15.609	8.67565	4.89388	3.64943	3.31281	4.63175	3.14425	2.8763	2.12239	2.82785	1.5803	7.64577	0.900492	4.47864	2.7758	4.94674	2.41502	4.06676	10.4947	7.52707	6.83561	4.16398
MAPK4	0.0775447	0.134383	0.00779191	0.167558	0.0167067	0.0386499	0.00822625	0.00310232	0.000627599	0.000862664	0.0185407	0.00813371	0.00620135	0.00997891	0.043412	0.00459661	0.0113685	0.0126082	0.00288871	0.00519719	0.028487	0.180463	0.0173706	0.00154297	0.693872	0.00071125	0.00467491	0.000728144	0.0419519	0.00391768	0.013513	0.00680862	0.037535	0.0120076	0.00711348
MAPK6	1.01553	2.05574	1.34239	1.60922	0.934625	4.042	6.29512	6.7069	0.669471	1.4709	2.57498	3.96392	2.39733	12.3932	8.0431	7.0412	2.30274	2.25388	1.89849	1.58328	2.18135	1.07331	1.7059	3.20539	25.5375	1.88396	4.78121	0.675747	1.83988	0.753198	1.51183	14.2757	15.3991	3.66537	2.15455
MAPK7	1.8554	1.57746	2.39378	1.74516	1.71066	1.52461	0.69746	0.51338	0.223874	0.317975	1.17403	0.888677	1.22981	2.66547	1.41005	0.841216	1.34491	3.50507	1.22807	1.3003	0.650175	2.02864	2.43964	1.37134	0.927818	2.81544	1.67272	0.308548	0.852345	1.00421	0.744782	1.20341	1.00281	1.77544	1.689
MAPK8	3.33998	1.45773	1.39564	2.25567	1.31128	1.1214	2.27647	1.57618	0.808672	1.14773	2.8683	2.55834	2.49989	2.45736	1.45523	2.31328	2.79552	1.87786	3.05923	1.31647	2.07274	0.579442	2.00551	1.74324	3.20325	1.57018	2.4302	0.903487	2.07683	1.81411	4.19277	2.02664	2.67667	2.81293	2.08153
MAPK8IP1	1.7004	2.74439	0.00322092	1.5694	0.0125727	2.00498	0.0116653	0.00944255	0.0109577	0.0053815	0.00485278	0.0625226	0.86067	0.192397	0.0161135	0.0143839	0.0108295	0.0425799	3.32221	0.0301472	0.00756143	0.0285559	0.670072	0.47286	0.118138	68.0513	0.297162	0.309123	2.09821	0.126741	0.0461562	0.107967	0.0270622	0.570427	0.401692
MAPK8IP3	2.87378	1.79627	0.741318	1.52078	1.09864	0.969083	0.850456	1.3481	0.963648	0.958361	1.18683	1.15572	2.45903	1.80089	1.84663	1.01791	0.976331	0.584375	0.895918	1.06884	0.891948	0.994633	2.18085	1.5244	2.54634	3.11155	2.22472	0.871701	1.72964	1.631	0.49711	2.109	2.1485	1.49055	0.650846
MAPK9	5.49915	3.75928	1.42077	2.22041	3.57063	3.32575	3.3174	4.35072	4.01336	6.87537	2.34034	3.20321	2.24785	4.35817	3.277	3.82126	2.69091	2.6938	2.38946	2.08282	2.30816	0.618828	4.96876	1.59153	2.07909	1.00981	2.62679	2.01592	2.95963	0.900483	2.89506	3.60614	2.72991	4.12146	3.68738
MAPKAP1	4.45698	4.58423	5.33245	3.46508	5.16315	4.99391	6.5859	7.00056	3.34916	4.92147	5.67257	6.42161	3.5866	4.06153	3.96421	8.33556	5.05836	3.22234	3.26127	4.81393	5.56194	2.38119	6.9457	2.24318	7.39394	7.09292	6.68834	8.77387	2.16574	4.06824	5.48665	5.31073	5.98337	5.73288	4.53848
MAPKAPK2	5.30562	3.67369	3.35271	3.8004	2.94215	7.5344	4.22232	3.1196	0.54855	0.849717	4.78908	4.83694	3.07769	21.2342	13.073	4.02976	5.18984	6.28945	5.9343	2.68347	3.16363	3.99229	5.01249	2.32997	23.2402	1.09135	5.51813	3.64346	2.90333	1.75692	2.60477	24.4962	19.2463	7.37086	3.15049
MAPKAPK3	1.7619	0.837663	4.62566	0.416513	2.86282	0.880819	16.9593	6.48807	0.156744	1.35968	12.3784	8.70195	1.14487	1.29913	2.6939	8.61615	12.4649	6.55867	1.05503	3.87477	14.6649	6.73071	1.27311	0.838821	0.878234	0.185333	0.553999	0.0558813	1.23846	3.44144	2.55583	1.7081	1.52048	1.93241	2.35198
MAPKAPK5	1.317	0.874915	0.380125	1.02618	0.34577	0.65598	0.337016	0.22461	0.311683	0.547779	0.314561	0.501176	0.500123	1.1096	0.54591	0.633769	0.316992	0.476031	0.357431	0.684572	0.260306	0.463912	1.07925	0.53585	0.494289	2.88406	1.67137	1.65305	1.18878	0.379362	0.889386	0.88222	0.808886	0.946035	0.276275
MAPKBP1	1.0053	0.573872	0.396435	0.187892	0.252383	0.609405	0.308417	0.218288	0.124467	0.102569	0.171214	0.275724	0.293313	1.03301	0.267464	0.130231	0.17673	0.0792028	0.575575	0.10678	0.0939859	0.0369879	0.59186	0.740847	0.361113	0.0222996	0.238629	1.72661	0.704808	0.349869	0.365211	0.462151	0.393257	0.357897	0.123835
MAPRE2	4.23423	5.02043	2.63686	5.76182	7.89587	4.94045	6.16301	5.33338	3.52388	2.98717	6.08984	8.21957	1.24068	13.3289	5.30355	5.69545	5.67871	5.52378	3.45748	4.5151	6.53749	2.00679	5.30901	1.49307	15.2118	23.8384	4.43227	22.5244	5.6845	3.39005	3.23871	8.30539	8.21945	2.62069	3.79208
MAPRE3	2.76127	2.16519	0.63444	3.25593	0.627516	1.70844	0.0396704	0.0953288	0.0167828	0.030201	0.0205285	0.119128	2.95742	0.73232	0.461422	0.117167	0.012434	0.154726	10.9625	0.759839	0.018346	0.096216	5.38792	2.98363	0.0595097	7.24119	2.47783	6.01953	0.89487	1.40696	0.118693	0.192581	0.126877	0.188698	0.101508
MAPT	0.401741	0.295487	0.0582451	0.376035	0.0233286	0.471122	0.0698752	0.082759	0.0433274	0.169571	0.0983652	0.0832834	0.295486	0.0729082	0.0141637	0.0759961	0.0560534	0.0654448	2.44687	0.0673756	0.066622	0.0242498	0.911582	0.112975	0.0128379	55.222	0.303987	1.54576	0.615311	0.314911	0.0867293	0.0630406	0.00649758	0.409368	0.119819
MARCKS	65.8832	67.2254	13.9328	10.5373	7.82782	41.3921	1.11428	0.779706	0.121447	0.159021	1.21311	2.18685	40.7816	78.8058	17.4896	0.633154	0.803033	5.06852	14.5702	2.86446	0.763924	1.91385	94.0619	15.7852	3.77333	0.975304	39.1965	6.97545	15.25	3.53513	16.055	5.04032	1.4949	26.3776	14.057
MARCKSL1	58.0513	5.77857	43.7182	17.3739	20.3292	3.64311	76.6233	96.5342	1.5603	4.59277	13.6083	89.6125	19.7582	8.93385	4.66838	34.9071	15.9936	16.1982	35.8722	19.9025	13.62	22.5059	48.853	24.9155	6.20896	124.408	116.891	21.3532	33.1102	15.7725	40.9056	1.88692	1.01215	49.4555	56.2074
MARF1	7.64275	7.88592	5.63877	5.70307	5.40292	6.61053	5.52361	5.4364	3.97971	2.44912	3.95314	7.36789	3.82618	2.78425	3.56778	3.67254	5.46304	4.16239	3.42529	7.35681	3.50042	3.84916	7.95306	1.09424	2.26583	6.75681	10.2138	6.82715	7.72975	5.47166	10.0189	3.7527	2.81311	9.43631	6.4181
MARK1	3.46101	0.159134	0.00588279	0.18017	0.00345444	0.0720083	0.00717693	0.00272986	0.0228981	0.0122127	0.00228083	0.00670331	0.245995	0.118683	0.00892004	0.00399977	0.00282256	0.00411705	0.14132	0.00188736	0.0188182	0.00250051	5.20824	0.49817	0.227076	0.0258592	0.0980328	14.5339	0.143925	0.0191639	0.0461829	0.00949574	0.011036	0.00621025	0.00207208
MARK3	5.00223	3.78362	3.42528	2.77751	3.93224	4.4816	1.89538	2.86175	1.72993	2.43785	2.10206	3.62411	2.1612	3.66933	2.58414	3.507	2.3831	2.10969	4.86292	2.23497	1.5418	1.4826	9.14175	1.49557	5.17367	2.3402	5.00937	9.05675	2.86758	3.33884	7.03547	3.5129	3.63351	7.61257	4.42505
MARS2	0.49897	0.331856	0.951519	0.269462	0.669964	0.621453	1.79412	1.55688	1.31789	2.0123	1.76524	1.57519	0.465685	1.75607	0.695777	1.70908	2.00175	0.678091	1.4322	1.01575	1.93187	0.34548	0.732769	0.84169	1.98093	1.67771	0.338322	0.0925982	0.602867	1.3139	5.12742	1.98415	2.05343	11.8078	2.79021
MARVELD1	3.17173	3.76651	0.181605	6.25626	0.234034	2.41428	0.20362	0.496709	0.0771239	0.159216	0.296109	0.651614	2.93148	6.4941	2.25227	0.828577	0.329342	0.639449	0.607775	0.443984	0.607926	0.762492	2.0087	3.32206	2.97646	0.129685	3.31973	13.7004	1.01671	0.531418	0.245967	5.70683	3.23061	0.447877	0.204692
MARVELD2	0.0995484	0.00785773	0.2267	0.0262721	0.17416	0.0115842	0.699406	0.57062	0.0126299	0.0177779	0.0345644	0.438742	0.0243343	0.108185	0.0759969	0.675313	0.0257294	0.210685	0.113513	0.277626	0.0328696	0.0687463	0.0525305	0.00988509	0.0105509	0.0114886	0.675622	0.0180649	0.019356	0.37919	0.190355	0.0326233	0.0169337	0.140539	0.215251
MAST1	0.000520986	0.000678335	0.00411829	0.000646787	0.0888895	0.000418644	0.0133085	0.000874211	0.000708443	0.00143234	0.015545	0.00603378	0.000381874	0.00153754	0.0118027	0.00813845	0.0202186	0.0838538	0.000157558	0.238608	0.0105612	0.00284053	0.000575781	0.000253399	0.000599957	0.000141292	0.000564448	4.47835e-06	0.000253003	0.0265851	0.342074	0.00691114	0.00932291	0.0148701	0.0177958
MAST2	1.12432	1.48888	0.345506	1.29273	0.261977	2.03359	0.514701	0.528474	0.939901	0.792093	0.713282	0.364865	1.85979	2.28396	1.99602	0.533042	0.479216	0.533756	1.34686	1.0471	0.297604	0.637784	0.838711	1.71695	2.16644	0.761829	0.784795	0.208279	1.5197	0.886561	0.748195	2.27221	2.1945	0.709768	0.989545
MAST3	1.18371	0.615741	1.78472	0.325274	1.30249	0.461901	1.80621	1.01114	0.429531	0.806703	1.61252	2.18576	1.13697	2.88093	2.82514	1.36122	1.40266	1.63244	0.160757	1.7313	1.3009	1.32022	1.46522	0.846662	3.33121	4.6049	0.842646	0.423199	0.283481	1.79106	1.97141	3.37117	2.68818	1.62132	1.66381
MAST4	5.42964	5.66856	5.59033	5.51089	1.4039	5.33481	0.647956	2.09	0.287264	0.755754	0.216239	1.50489	1.35695	1.22924	0.166788	2.5619	0.22125	0.709805	6.01341	2.074	0.229657	0.24626	3.87603	1.71059	0.242999	7.63964	19.718	8.29598	3.39496	1.01161	4.73167	0.150003	0.04999	4.61622	3.09343
MASTL	0.0915709	0.0723313	0.190582	0.0327141	0.506037	0.0398185	0.453047	0.491974	1.09111	0.677581	0.885856	0.381415	0.124904	1.43757	0.667775	0.789153	0.479661	0.277448	0.00833292	0.245247	0.464336	0.372255	0.101729	0.129109	0.226003	0.125624	0.0130946	0.00565073	0.127738	0.2708	0.938482	0.907399	0.94881	0.327801	1.23993
MAT2B	12.358	10.6416	23.0954	10.9815	28.5533	10.0569	20.2021	26.666	16.326	25.1768	18.3951	23.6196	7.9779	14.6071	8.7614	23.4553	17.7501	19.669	3.42045	25.3255	17.8518	10.6649	14.3312	10.6879	9.03462	8.29162	12.8399	3.55871	8.77736	26.377	24.0261	7.78428	7.9482	25.1377	24.1858
MATK	0.0842585	0.089032	1.25097	0.0395117	3.14217	0.161112	10.1143	3.37259	0.081804	0.264498	6.19442	5.56396	0.0281166	3.51922	7.67827	6.04641	5.57071	2.07462	0.0679712	1.22542	6.3098	0.747645	0.22545	0.0229718	12.3081	0.0222617	0.101025	0.00721926	0.198345	1.7256	1.84794	3.36291	6.05859	1.28519	0.976198
MATN1	0.000499803	0.00159274	0.00106185	1.17896	0.000832712	0.00180416	0.00262942	0.000494085	0.000329896	0.000287399	0.00637552	0.00687476	0.00386163	0.00533921	0.051851	0.00226434	0.0124396	0.0150254	0.0011105	0.00157603	0.00844855	0.00045957	0.00167433	0.00773798	0.00324646	0.105848	0.00051326	0.000680036	0.000309763	0.000853324	0.0029475	0.0109611	0.0039013	0.006896	0.00110253
MATN2	1.45631	16.6368	0.133724	18.0099	2.7015	17.8306	0.0470623	0.00947423	0.0172864	0.0177857	0.676458	0.110399	1.09335	3.49727	0.438646	0.0276669	0.675416	0.540484	5.86556	0.150497	0.32183	0.0680469	0.694059	0.405293	0.0743728	2.41287	0.957631	1.22605	58.6021	0.427754	0.0731768	0.853004	0.207864	0.0901014	0.706907
MATN3	0.169962	0.128153	0.000676121	54.9451	0.000132785	0.0392618	0.00158058	0.00181908	0.0207761	0.00466359	0.0012372	0.0108847	0.314302	0.0568214	0.0209647	0.0121491	0.00175887	0.0122846	0.480569	0.00839049	0.00135691	0.00897435	0.175055	0.599643	0.00580456	0.191955	0.846976	0.0220585	0.914805	0.0393075	0.0712068	0.0502983	0.0181475	0.173381	0.00305428
MATN4	0.809295	2.16356	0.000878621	7.20091	0.00190706	3.32826	0.00118758	0.00102293	0.0153763	0.0106005	0.00548764	0.00782956	0.35015	0.0194911	0.00316849	0.0124032	0.0161535	0.0250395	0.148772	0.0050948	0.0107462	0.00525632	2.40072	0.221831	0.0055773	4.03332	1.07799	0.617141	1.72248	0.0114334	0.00337226	0.0104397	0.00578408	0.00797304	0.00916165
MAU2	3.11847	1.46604	5.22403	2.15931	4.54414	2.0673	3.67337	3.23373	2.16075	2.24596	2.12828	3.09096	1.30029	2.50426	1.88453	2.32611	1.79246	2.27412	2.22037	3.02449	1.69871	1.52378	3.3386	1.05304	2.16516	4.59124	4.26978	5.97459	1.26974	3.99327	4.65772	2.30327	2.11291	3.27497	3.1342
MAVS	1.72418	1.09754	1.50193	0.690922	1.01578	1.30812	1.00691	1.08938	2.36149	1.54098	1.30893	1.19174	1.34477	4.98149	2.6401	1.32106	1.31596	1.89662	1.13086	1.55928	0.74047	0.401217	2.32768	1.14698	5.14374	1.51382	0.620581	2.00768	0.496318	0.993064	1.75141	3.61491	2.78836	1.51748	1.44612
MAZ	3.95426	3.85661	4.39909	2.73573	4.26257	3.38304	6.23457	8.69632	6.4043	9.1078	6.81101	9.11513	5.28816	8.71885	7.09901	8.31787	7.63265	4.74288	2.60091	6.03746	6.57868	4.86095	8.83898	3.00445	11.0805	3.63752	2.75559	2.6395	3.6236	3.51076	7.89717	11.9273	13.4197	6.59884	11.4164
MB	0.00256264	0.00793193	0.00783272	0.00997195	0.00185766	0.0141748	0.000718955	0.000179786	0.000380696	0.000159308	0.00129686	0.00110551	0.00189566	0.000796273	0.00133187	9.30411e-05	0.00105405	0.00212364	1.96437	0.00391466	0.00147586	0.0213717	0.00169237	0.000949449	0.000892779	0.00534769	0.00333279	0.0378038	0.0107391	0.087155	0.000293181	0.00220147	0.00089423	0.000930733	0.00155358
MB21D2	0.230243	0.58623	0.000657664	0.309631	0.00128069	0.480205	0.00137273	0.00155984	0.00216517	0.00161696	0.00766053	0.00364804	0.118271	0.0128601	0.000649551	0.00336621	0.00597976	0.0100297	0.0396471	0.00106385	0.00358091	0.00210366	0.096567	0.210325	0.00126963	0.104735	1.21518	1.05152	0.346328	0.0022394	0.000965214	0.00366233	0.000902903	0.00121144	0.00329807
MBD1	1.53155	1.42494	2.59914	0.841315	4.4141	1.50965	4.43819	3.90524	2.98307	3.51151	3.20534	3.42701	1.87832	2.51995	2.45995	3.10031	2.76362	2.09754	1.12004	2.41355	3.58177	1.53153	2.60733	1.33357	1.67796	1.68478	0.994495	2.10527	1.15423	1.02869	3.26687	1.94705	1.7068	4.54707	4.62866
MBD2	7.70053	3.34442	4.3961	2.28608	6.18621	3.73124	1.28702	1.70451	6.71056	5.42451	1.93371	1.66231	3.36013	10.6762	7.52771	1.90706	1.40012	3.21444	1.7317	4.97599	1.03045	3.74872	5.63801	4.77451	6.49106	1.09088	3.98227	1.05836	2.92514	5.98794	5.85522	9.62709	6.71224	3.03852	3.13587
MBD3	11.4775	18.7543	15.1574	12.4071	12.2326	13.3966	11.6144	16.308	6.72945	13.2775	14.1248	15.1004	9.66237	10.1595	9.67796	18.9338	13.5514	6.16569	13.8143	9.78708	12.2292	3.47292	14.3753	10.5757	15.0871	12.6553	12.91	11.7047	12.2609	10.0779	8.43781	14.0451	19.9681	10.6976	13.1109
MBD4	0.948932	0.201433	1.78369	0.212436	1.15856	0.096926	0.795512	1.15702	2.10951	1.39217	1.89574	1.52431	0.607643	2.43877	0.351582	1.18508	2.42085	1.17123	0.204443	0.353958	1.46861	0.478815	1.19283	0.179224	0.315683	0.795468	1.3535	0.417266	0.367275	0.389694	1.15472	0.941889	0.705821	1.07293	3.39551
MBD5	1.61319	0.598373	0.626466	0.545262	0.345053	0.561706	0.857383	0.486566	0.253231	0.253102	0.307612	0.580154	0.782065	1.17988	1.01068	0.572774	0.422147	0.754925	0.301829	0.884405	0.314624	0.467482	1.64405	0.909951	1.23799	0.0787496	0.716194	0.0411471	0.784459	0.198924	1.26956	0.871234	0.761306	1.05992	0.593265
MBD6	2.15643	0.820607	2.91091	1.24695	0.560453	0.434304	1.49549	1.28163	1.04191	1.05243	1.29573	1.67693	1.49596	5.58691	3.46077	2.12698	1.02387	2.00804	0.413112	2.4841	1.03846	1.86894	2.27257	0.725432	3.17858	1.3063	1.48906	1.11427	0.681818	2.56193	4.2029	2.84354	2.21096	1.9265	1.94346
MBIP	3.97985	2.77069	4.33253	2.67925	3.72749	1.95747	3.65498	4.23115	2.07739	2.02666	3.13555	4.80429	1.66571	1.11725	0.777134	4.39427	3.01439	3.42852	2.62957	3.29525	3.64697	1.32041	3.53145	1.64016	0.71375	3.01748	1.67251	0.895819	3.05129	3.85184	5.87328	1.129	1.0767	9.15124	4.58604
MBLAC1	0.898351	0.174599	0.164492	0.181544	0.0846625	0.0868593	0.37128	0.729508	0.587519	0.959368	1.15583	0.390057	0.218368	1.39515	0.610069	0.556356	1.10834	0.639889	0.0537555	0.403407	0.679593	0.711556	1.21798	0.132093	0.569063	0.200635	0.462085	0.275626	0.445164	0.683003	1.64914	0.71481	0.676489	2.03714	0.731258
MBLAC2	0.765024	0.414952	0.357534	0.350004	0.390496	0.691034	0.417864	0.558699	0.246497	0.512238	0.293277	0.630608	0.738101	1.16626	0.774638	0.705326	0.379964	0.458893	0.816783	0.588343	0.261603	0.200912	1.25199	0.67232	1.16976	1.46143	0.338281	1.06571	0.118323	0.461143	0.382124	0.806799	0.90996	0.404913	0.498978
MBNL2	20.727	19.3441	8.61775	29.5499	11.169	19.4258	6.73724	6.93548	1.66914	1.73947	5.19937	6.95296	15.1681	15.1641	10.5772	7.53205	4.60747	10.4707	48.5276	6.8999	4.7868	3.28331	25.3598	18.0583	19.6592	63.9184	27.0105	32.7794	29.6727	9.51705	12.482	13.6623	9.74241	19.8218	6.48483
MBNL3	0.29784	0.0937004	1.32326	0.1509	0.854353	0.0822783	2.38537	1.57969	1.52003	1.54659	2.24029	1.61922	0.338922	0.434202	0.641664	1.50607	2.59063	0.991429	0.0733282	1.08897	2.5672	2.55017	0.28324	0.195207	0.355068	0.0389103	0.0765639	0.0111085	0.0472204	0.510211	1.62176	0.40644	0.506963	2.04556	3.46657
MBOAT1	0.165554	0.648523	0.107828	2.51359	0.110808	1.12048	3.2604	0.426077	0.0337099	0.0380261	1.77693	1.63573	0.750574	1.29933	1.11194	0.809013	2.40688	1.39504	3.15417	0.40738	1.14522	0.445057	0.444614	0.404785	0.89183	3.72869	0.472682	3.31058	0.970294	0.544053	0.0359775	4.1907	3.08939	0.0849695	0.178364
MBOAT2	1.13029	0.204076	0.0234759	1.33818	0.0187786	0.0797489	0.153052	0.418295	6.79618	5.03616	0.114938	0.267305	0.543214	0.147182	0.0418308	0.41827	0.0922066	0.138532	0.634521	0.0734246	0.147567	0.0712505	2.14769	0.409594	0.0233105	2.32964	0.49555	0.367039	1.08908	0.154193	0.0833224	0.0357932	0.342668	0.182792	0.0615804
MBOAT4	0.00117195	0.000320449	0.000656006	0.00174921	0.000728652	0.00028034	0.00454223	0.00794034	0.000367096	0.00249734	0.00935711	0.0556615	0.00256982	0.00161275	0.0556816	0.11481	0.03257	0.00339858	0.000303733	0.00147489	0.0754172	0.00100927	0.00161212	0.00571986	0.000850574	0.000331069	0.000750143	0.000140934	9.13532e-05	0.00118042	0.00186338	0.00252472	0.00103121	0.00231252	0.000805515
MBOAT7	4.19682	2.50691	4.73983	2.06204	4.4585	1.49743	5.82118	2.54126	0.581533	1.62116	4.43566	4.78875	2.69994	2.3907	3.06356	3.81763	4.17589	5.1974	1.95615	3.34713	4.09922	3.97971	3.82846	2.46449	2.88118	2.92125	2.00071	0.828337	1.76608	6.14516	3.44363	2.05712	2.56366	3.27386	2.90405
MBP	1.44275	1.89489	2.62057	2.46025	3.52403	2.42976	1.60622	2.87071	2.36146	2.83128	1.29327	1.80248	0.83532	4.853	5.88149	2.18185	1.43826	5.99927	1.97283	3.39886	0.924263	3.396	1.56448	0.67376	6.29665	1213.83	2.85544	3.06237	4.02428	4.31252	1.69783	11.3356	6.94378	0.825838	1.20484
MBTD1	2.53977	1.40278	7.63535	1.2904	4.567	1.51068	8.09825	12.971	1.07391	2.29071	5.58169	8.00252	2.20184	4.10726	3.51489	6.33735	5.00736	4.28961	1.46904	2.9788	4.06122	1.55796	2.70582	1.49162	1.89153	2.1417	2.05556	2.61862	1.62825	2.7449	4.62933	2.89778	2.65331	4.57661	4.36213
MBTPS2	1.5653	0.873409	0.728253	0.861425	2.52499	0.887732	0.861113	1.07782	0.1919	0.542237	1.42149	2.07542	1.0261	2.75631	2.20065	1.78479	1.45478	1.30047	1.10384	1.11648	1.04261	0.505486	2.14962	0.583994	3.7953	1.38377	1.79554	0.556752	0.640248	0.618755	2.42246	2.91197	2.91242	0.965795	0.847235
MC1R	0.144448	0.00378867	0.0178682	0.0108231	0.0060084	0.00498107	0.0381447	0.0582501	0.157925	0.155165	0.0278608	0.00533707	0.0305819	0.0548029	0.0026478	0.0266028	0.0312058	0.0151683	0.107241	0.122374	0.0424636	0.0346109	0.155502	0.00939193	0.0140661	0.135448	0.0551347	0.00469156	0.0173191	0.0707951	0.137701	0.0600198	0.0400129	0.131909	0.133531
MC2R	1.69556	0.00760604	0.000497068	0.00218773	5.15404e-05	0.00131276	6.00169e-05	0.000184946	0.000454719	0.00040474	0.000182893	9.7966e-05	0.14371	0.00198469	0.00049402	0.000169332	0.000256188	0.000289587	0.00181908	6.00281e-05	0.000123181	0.000281999	0.376087	0.0435535	0.000533329	0.00860528	0.00277744	5.51975e-05	0.00385074	0.00024121	0.00518593	0.000373732	0.000412394	0.00165075	0.000350286
MC5R	0.303196	0.00454797	0.00277689	0.00156681	0.000517113	0.00286679	0.1711	0.0753282	0.000610964	0.00216055	0.00667018	0.136939	0.279106	0.000862589	0.00118004	0.0127557	0.00768714	0.00466937	0.00519941	0.00523975	0.0226813	0.00185018	0.359275	0.029179	0.0011185	0.00364496	0.00484804	0.00015948	0.00114212	0.0182336	0.00904955	0.000761008	0.000675446	0.0025001	0.00261354
MCAM	0.120723	0.359071	0.0159735	0.240776	0.0118308	0.109607	0.00595007	0.0498725	0.00216365	0.0161559	0.00308004	0.0238041	0.254585	0.292769	0.0212364	0.12779	0.00346316	0.00788214	0.0505412	0.00707823	0.00703627	0.0542849	0.236165	0.0736645	0.0113253	3.14973	11.595	19.7295	0.465537	0.0107777	0.0111973	0.0289011	0.00488835	0.112326	0.0458044
MCAT	1.31504	0.789729	1.32552	0.672487	2.12073	0.583229	1.70779	2.588	2.70862	3.71028	3.00659	2.25202	1.87249	1.67513	0.797162	1.48829	2.52958	1.59587	0.500133	1.80086	2.1305	0.840643	1.32824	0.917959	2.24355	1.83547	1.40336	1.69165	1.47118	2.30585	6.77723	0.906625	1.37004	2.18973	2.88611
MCC	1.71619	3.14565	0.0338729	1.83371	0.0128149	2.90043	0.00136103	0.00157963	0.0259957	0.00844982	0.0251054	0.0117771	0.558842	0.139446	0.00888179	0.00392912	0.0234478	0.0465064	1.58487	0.0310392	0.0046333	0.00934623	1.2855	0.369378	0.0132048	0.0169934	2.27176	0.610463	1.33772	0.189687	0.0791711	0.0112047	0.003219	0.406322	0.0737499
MCCC1	2.7498	1.48462	1.97147	1.20136	0.786327	1.61562	1.36972	2.66047	0.52871	1.46911	1.83902	1.91696	1.24199	0.667839	0.917706	2.18877	1.74084	0.805121	2.75139	0.57122	1.7013	0.366683	10.4957	2.38551	1.00176	3.2495	0.961701	2.25344	1.18118	0.538365	2.77826	0.794799	0.557185	1.82248	1.49133
MCCC2	2.53284	1.38458	1.78258	1.7591	1.05587	0.845303	2.99571	4.33262	0.734351	2.82917	1.9779	3.91103	1.84651	1.33044	0.637533	5.64914	2.406	1.25152	1.74112	0.963427	2.56955	0.383799	4.02317	0.93665	1.22528	4.20885	1.18245	1.82374	2.02115	1.47739	0.854422	0.729825	0.805297	1.66677	1.38163
MCEE	5.30212	6.19312	4.16974	4.90829	6.03186	5.29601	8.29446	6.29729	6.94331	6.17293	8.26225	6.95207	4.44127	6.75532	6.4621	6.40247	8.65814	6.65643	5.32199	5.64617	15.0435	7.90546	6.3783	5.4857	13.315	10.8617	5.34301	3.83455	5.75059	3.77937	4.63968	5.90187	6.59423	4.02902	4.04549
MCEMP1	0.0706657	0.0321174	11.5645	0.0232993	13.5903	0.0679685	0.877016	0.16592	0.116711	0.58036	5.04171	0.50087	0.0388607	0.278221	2.03454	0.717408	3.87497	32.7088	0.145116	10.8408	4.2229	70.3118	0.0232096	0.0105173	0.0659285	0.000999508	0.316954	0.0702693	0.0615269	13.6068	11.5087	0.489941	0.155811	0.802928	8.63877
MCF2L	0.252937	0.828152	0.0431942	0.193355	0.0560942	1.37108	0.435589	0.0815798	0.00349345	0.0141712	0.828977	0.120657	0.0139295	0.0273337	0.700925	0.0515604	1.00523	0.630029	0.032943	0.256734	0.652467	0.398448	0.0966808	0.00458241	0.0123306	0.00909868	1.12529	0.131999	0.111	0.0666835	0.242213	0.131842	0.0337328	0.65603	0.0844562
MCL1	13.1259	17.2862	20.1206	12.3404	8.41118	16.3993	7.47032	9.33552	3.18704	4.14789	7.60929	12.556	9.0735	48.972	35.2707	10.9871	6.53055	22.8625	25.3898	8.52872	3.63583	11.7526	11.0439	9.34175	62.5821	8.12785	22.6187	19.9912	27.3502	9.60972	12.4275	39.2994	35.9772	19.1523	9.02111
MCM10	0.230066	0.0609359	0.411497	0.166956	0.775318	0.0821916	1.61031	1.75432	4.97916	4.21426	2.53903	1.67951	0.656859	7.91647	1.92506	1.66895	3.20226	0.656818	0.0550753	0.580547	2.29009	0.641074	0.24976	0.232389	0.265021	0.0934548	0.0645378	0.299782	0.0354724	0.388367	1.1209	4.41846	3.12139	0.455817	3.46403
MCM2	1.73409	0.683858	10.3237	0.478775	6.15862	0.628523	19.9292	21.873	52.8727	40.7547	15.3509	23.0194	2.66659	17.8106	3.50985	34.5933	29.8656	6.05689	1.16096	10.9171	26.7988	4.67962	0.547893	0.50511	1.14387	0.472283	1.02707	2.34154	0.439301	4.06575	10.6402	8.782	7.65231	4.24739	26.1859
MCM3	2.59439	0.96604	6.64321	1.1276	5.53956	0.944529	29.0267	28.0035	51.3523	39.8478	25.8629	34.0152	3.36312	35.8657	8.39025	41.8018	45.8473	8.2253	1.57309	11.919	35.2691	5.76288	0.806491	1.15508	1.16301	0.676967	1.29852	0.440851	0.759978	4.59423	8.06952	20.1543	12.9804	5.26942	29.3006
MCM3AP	1.31806	0.62112	1.57825	0.335066	0.370834	0.981151	1.56318	1.35452	1.19376	1.50784	1.20082	1.73629	1.05482	2.48048	1.10488	0.993682	1.03359	1.06875	0.946522	0.707071	2.82304	1.03407	2.10123	0.59184	0.992481	1.59705	1.8177	0.0953416	0.567582	0.604111	0.937206	2.08314	1.77364	1.45712	1.56657
MCM4	2.29613	1.75196	5.36078	2.35171	2.64787	1.16543	15.4675	15.6499	32.2627	25.1326	12.3872	18.7092	2.14362	16.1478	4.09575	18.3384	27.3581	5.51774	2.19498	9.60535	21.5482	3.168	0.992549	1.02411	1.50954	1.49792	1.3467	0.450858	1.51114	3.90681	6.91421	10.396	7.35702	4.72878	20.3595
MCM5	1.15057	0.320676	5.61509	0.250912	7.06506	0.540719	16.3854	15.934	36.5677	27.2818	19.8794	16.8484	1.70477	33.2298	8.52885	23.1569	32.7722	6.89525	0.488806	9.87807	23.739	6.70596	0.257759	0.279846	1.44342	0.0806772	0.714916	0.0991047	0.280504	4.3236	6.17065	20.3028	13.7044	3.93963	23.7089
MCM6	3.69406	2.03841	9.47595	2.64123	11.0474	2.46258	44.5608	43.378	67.101	54.5762	34.8758	45.853	5.13199	64.9635	12.8169	62.033	57.5875	10.6452	1.67646	17.2439	48.7474	7.15514	2.40725	2.06233	7.69604	1.73848	2.38946	0.878178	1.66012	6.4185	14.3434	38.408	28.6283	10.1468	36.9274
MCM7	5.71037	1.45803	12.2592	2.54149	11.7778	1.34252	22.7586	24.8379	83.8867	50.808	27.687	26.4317	8.42375	16.9392	6.12613	28.9717	38.1483	9.7288	2.84807	10.249	30.1647	7.08033	3.37825	2.56414	1.27356	2.61027	4.69907	3.72204	1.48885	6.13324	13.1393	11.0376	10.8989	9.04301	38.8627
MCM8	0.359568	0.226373	0.411418	0.223324	0.576783	0.176057	1.62775	1.53693	1.88977	2.14966	2.44291	1.35734	0.341376	1.65597	0.791383	2.07792	2.35336	0.285118	0.188962	0.50977	1.70895	0.480327	0.231708	0.152882	0.222486	0.675362	0.868066	1.82417	0.592301	0.251273	0.255288	1.06821	1.20103	0.182517	1.26324
MCM9	0.475091	0.239975	0.166894	0.466887	0.14267	0.10002	0.417703	0.81308	0.314235	0.450194	0.875571	0.983258	0.155237	1.26626	0.429544	1.0085	0.825351	0.392044	0.434629	0.32051	0.596849	0.203714	0.426766	0.351485	0.591305	0.033607	0.17424	0.0514703	0.418321	0.257572	0.654972	0.633742	0.58083	1.94653	1.32023
MCMDC2	0.0779335	0.0039015	0.0177983	0.17054	0.00203076	0.00748784	0.138659	0.0586628	0.145902	0.0808292	0.0862472	0.12508	0.353709	0.0183467	0.00485723	0.185346	0.0763983	0.0126624	0.135396	0.028823	0.0564899	0.00397178	0.486758	0.332593	0.0542685	0.288626	0.446705	0.0552349	0.030735	0.0831449	0.0959987	0.019034	0.0164745	0.178742	0.0216959
MCOLN1	1.59688	1.02233	0.365586	1.21782	0.138957	1.55583	0.427065	0.691383	0.599377	0.378535	0.462788	0.311533	0.744054	6.4405	2.85173	0.920561	0.38433	1.30437	0.524671	0.250656	0.3242	0.574664	0.780312	1.62299	3.66139	3.35659	1.10666	0.759156	0.584408	0.668743	0.0841102	2.54868	1.6957	0.15186	0.195287
MCOLN2	0.0844658	0.258831	2.26757	0.507483	0.668233	0.834282	0.253763	0.166698	0.00698555	0.0385311	0.135913	1.1273	0.377158	0.468952	1.04547	0.255389	0.091672	0.676636	0.0528971	1.41043	0.0789751	0.358738	0.27506	0.113168	0.206951	0.0277109	0.0924793	0.0371182	0.358147	1.48798	2.17266	0.405062	0.145446	0.854663	0.851954
MCOLN3	0.00121331	0.000954269	0.918361	0.000373361	0.0823329	0.00113382	0.00357917	0.002324	0.000987224	0.00142785	0.00411792	0.163587	0.000376674	0.0340082	0.107377	0.00501486	0.00454278	0.0128767	0.00171228	0.163296	0.00274765	0.0592176	0.00119715	4.9438e-05	0.00117825	0.000582961	0.00391947	8.25145e-05	0.000231754	0.248057	0.0608166	0.00312802	0.000637	0.0227935	0.168195
MCPH1	0.549579	0.269395	0.83397	0.194097	0.995321	0.335163	3.00289	3.40793	1.63525	3.2355	2.67522	2.01523	0.684014	2.08467	0.654359	3.05713	1.91806	0.473528	0.574323	0.647886	1.78939	0.842433	0.52285	0.320181	0.893487	0.0747183	0.315551	0.302385	0.242766	0.664646	0.51456	1.66158	1.86921	0.781553	1.36871
MCRS1	6.26167	5.45471	8.6481	3.50083	8.16539	5.47294	5.42715	10.0392	7.68864	9.12778	8.65746	7.93268	4.74623	8.60784	3.47592	11.5469	6.81632	6.22972	3.5854	5.80093	7.37369	4.26073	7.85595	3.85497	6.29074	3.48029	7.33739	2.64466	2.28702	5.62044	8.03818	4.76863	5.38871	10.6277	13.1446
MCTP1	0.100203	0.0985239	0.57011	0.0613936	0.915144	0.0967424	1.28571	1.02233	0.00850322	0.113271	2.31256	4.30559	0.0140152	0.935442	1.88952	2.93755	2.1947	2.16097	0.00871326	0.580034	3.99724	2.79097	0.0344123	0.0155914	0.102925	0.00911949	0.465003	0.00138195	0.0512839	0.370341	2.07836	0.413721	0.0488431	2.04325	0.765208
MCTP2	0.00412416	0.000903998	1.90069	0.00146856	8.08476	0.00301765	0.235632	0.0840437	0.00380825	0.0490542	0.167946	0.339399	0.00440235	0.0188122	0.0986279	0.250101	0.141307	0.621609	0.00330694	1.06395	0.0812273	1.1606	0.00250061	0.000597113	0.00106731	0.00170871	0.0267333	7.83155e-05	0.000461274	0.374046	2.1829	0.00900137	0.00448361	0.462466	1.47763
MCTS1	8.67605	5.99641	11.2582	4.92836	12.9398	6.01997	12.5635	12.4226	8.3638	11.5115	15.7697	12.8916	4.50801	11.2901	7.56703	13.2023	17.2862	14.8082	5.23986	13.4932	15.029	7.78702	7.27864	3.45722	6.79663	2.37727	9.23062	2.46746	5.9801	11.8232	10.2987	9.05957	8.67934	8.81188	10.6534
MCU	1.42325	4.94637	0.626273	5.24322	0.444013	5.40159	1.99414	2.29497	0.730648	0.929507	1.88244	1.44862	2.1997	3.28287	1.62599	1.96293	1.92281	1.08488	2.93739	0.76864	3.9267	2.65168	1.90775	1.64346	2.29437	0.889966	3.19718	1.58349	2.69571	0.571336	0.678717	2.78442	2.13804	1.34576	1.43969
MCUR1	4.37348	3.15209	2.02278	3.35153	4.04398	4.30018	5.01309	5.69876	2.56022	2.93785	3.33473	5.9405	3.07906	7.45258	9.09444	7.23372	3.69449	4.32466	5.49385	3.11832	3.23382	1.90925	3.13423	3.60242	4.14902	1.73926	4.13814	5.40248	2.51782	2.75817	2.96497	4.3608	3.19869	3.44849	2.48764
MDC1	0.380759	0.511868	0.47031	0.460513	0.380012	0.35523	1.13787	1.02072	1.32448	1.05811	1.15077	0.767644	0.446559	2.70067	1.22055	1.6022	0.738839	0.42698	0.30661	0.818783	0.440786	0.336151	0.383967	0.198489	0.895879	1.02372	0.72785	0.294206	0.579197	0.91814	0.639565	2.49755	1.95327	1.0066	0.681776
MDFI	10.0596	0.363085	0.0139986	10.9076	0.119122	0.120398	0.456522	0.93583	0.0801215	0.0808024	0.429736	5.68154	15.021	0.182854	0.0133179	5.68779	0.675588	0.0674091	0.448419	0.161937	1.05633	0.0138911	16.4474	13.3304	0.0134437	0.054723	5.49207	1.84531	0.316983	0.108037	0.968965	0.0118514	0.00959942	0.448928	0.235286
MDFIC	7.45824	3.89322	3.73045	3.62302	1.5538	2.61904	0.59044	0.50379	0.0938078	0.0810636	1.35647	1.98034	1.92035	17.5004	9.12104	1.94608	1.40846	4.11007	6.87795	1.89787	0.969089	0.908602	5.70241	1.44271	23.7867	0.16802	6.85189	1.38562	3.56094	1.46065	0.842273	8.70921	9.20565	0.867105	1.09752
MDGA1	2.08308	0.53178	0.0204005	0.401745	0.0335036	0.247993	2.11355	1.23307	0.0163965	0.0838568	0.154683	1.08771	0.414509	0.0844639	0.121332	0.99037	0.135049	0.18312	0.0815829	0.0227761	0.168251	0.0117379	1.59734	0.549661	0.235899	0.14474	0.185352	0.0789692	0.929105	0.0262146	0.0284671	0.0747314	0.103676	0.0449761	0.0152586
MDGA2	0.0129345	0.0277741	0.00670868	0.0197701	0.100515	0.00444496	0.000200642	0.000293055	0.00507015	0.00367928	0.0170337	0.00176453	0.000798131	0.0087711	0.00751276	0.000622438	0.0172462	0.0188217	0.00217449	0.00517466	0.00279908	0.000706122	0.00797224	0.00100245	0.000633527	0.79942	0.18698	0.121726	0.196986	0.00151587	0.00696987	0.00326134	0.000845831	0.00630576	0.00868836
MDH1	21.3274	18.6602	45.1001	20.7529	49.9022	15.5609	38.8857	29.8183	35.5976	36.4042	42.774	51.5416	18.8567	36.2655	14.8674	40.5445	46.0406	26.3106	17.6149	46.0069	49.0955	17.2994	23.6167	15.8647	63.3936	24.5082	16.3817	55.0926	16.2891	33.9826	47.6194	14.2938	17.0314	53.1002	54.7534
MDH2	35.9433	30.978	51.926	26.4373	52.3949	32.6155	58.409	75.1051	114.647	122.033	70.0348	63.1513	34.7353	52.3131	23.0972	75.6887	67.7545	50.615	41.3884	54.4874	76.0331	44.3925	28.4831	28.0593	118.034	34.4631	36.133	43.813	25.857	51.8899	46.7403	32.6814	42.7989	53.4357	60.8875
MDK	46.5454	3.87534	0.132962	6.85392	0.11955	0.613344	0.0604881	0.0687643	0.0604181	0.0183975	0.0417183	0.17905	3.96769	0.787361	0.528962	0.150376	0.0448359	0.316086	4.32716	0.262238	0.0149981	0.12887	31.7901	2.49235	0.0951262	0.200797	2.49589	3.80429	19.1996	0.337164	0.970561	0.284698	0.176751	0.768635	0.194305
MDM1	0.506974	0.4658	0.768006	0.505373	0.952079	0.436207	0.685463	1.30169	0.623953	0.811497	1.60774	0.576318	0.448809	2.00194	0.694487	4.6565	1.1432	0.665589	0.246335	0.749602	0.789286	0.829401	1.0057	0.515564	0.148747	0.189419	0.123885	1.19145	0.327414	0.704562	1.38843	1.68114	1.23185	0.504752	2.64644
MDM2	4.3144	3.70425	4.87236	4.93023	8.89883	5.24411	9.12731	5.98645	3.84912	3.43836	6.87017	7.32301	2.52098	16.5439	11.8339	6.79991	5.99391	7.08257	9.1331	6.50011	5.68351	5.65429	4.53696	2.60603	10.336	5.56566	4.65871	7.40833	5.3236	6.79809	7.89193	22.3444	13.7835	13.2465	9.23626
MDN1	1.0554	0.750055	2.28729	0.716543	0.514989	0.731286	2.24882	3.95589	0.573115	2.56501	2.86047	4.23816	0.863503	5.2833	2.26649	3.44409	2.58729	1.00891	1.72165	1.30983	1.66853	0.714141	1.06408	1.06064	3.06635	0.954287	0.675406	0.303846	1.23572	1.48201	1.34688	5.55336	5.61699	2.33743	1.58473
ME1	1.00893	2.88121	0.00644818	3.48894	0.0257933	2.42032	0.0158118	0.0156651	0.0458084	0.0177273	0.118765	0.0495722	0.447949	1.63105	1.91665	0.0488575	0.0683311	0.322935	0.174189	0.0418283	0.0159203	0.0593367	0.25992	0.638355	1.6168	4.63159	1.19602	0.13188	0.745619	0.00909371	0.018371	2.10055	0.975038	0.0443071	0.0356111
ME2	2.63207	1.94607	11.3139	1.8322	15.2886	3.73956	7.73629	11.7737	11.4678	18.0636	15.9821	7.79894	5.64575	4.93704	4.69576	13.1928	16.878	12.2539	1.29491	11.2091	11.305	6.03447	2.83705	9.52526	5.79588	6.00792	1.95114	0.684459	1.20477	9.97416	5.69253	6.30699	5.50165	3.80388	8.85457
ME3	1.1441	0.485304	0.131078	0.539019	0.771747	0.642579	0.0330208	0.00702557	0.0141794	0.0110885	0.0497537	0.0139077	0.0993349	0.0805049	0.0322235	0.00443229	0.0208469	0.0805053	0.55905	0.0254834	0.0139451	0.0218671	1.27771	0.0430248	0.00756516	0.172326	0.654864	0.358876	0.0832591	0.0786862	0.220146	0.0125593	0.00637722	0.277146	0.0690163
MEA1	5.56793	8.37078	7.79482	5.17425	6.29769	7.69383	4.40299	5.80894	6.14934	6.35826	5.03527	6.05868	4.4469	3.07703	5.54576	6.58223	4.57662	5.87262	5.026	7.43403	4.73016	5.78245	4.8521	5.56858	4.67563	7.14934	5.94705	8.65276	4.66228	5.816	9.38682	6.67107	8.98847	7.86179	6.11286
MEAF6	3.43117	3.58757	3.65419	3.63048	4.96668	3.17178	6.06149	6.82828	7.64861	6.16067	7.38276	7.07951	3.57491	3.9031	2.95518	8.69051	8.25231	4.25242	3.44666	5.20181	6.65158	2.56984	3.79797	2.01545	2.38171	5.83864	2.50738	6.60367	6.94571	4.06303	3.56702	3.80254	4.20192	2.969	5.77455
MECOM	0.602074	0.492915	0.022708	1.12899	0.0904848	0.13381	0.106169	0.100547	0.0839023	0.0721837	0.15428	2.80471	0.0520783	0.0836507	0.00469308	0.495263	0.0614759	0.0383812	0.426105	0.105038	0.157616	0.0300464	0.127115	0.0148458	0.00183446	0.00769518	13.7431	0.203599	0.0966109	0.056978	0.0360234	0.00225245	0.00608705	0.0717985	0.0291232
MECP2	4.28534	2.47217	3.8402	1.63003	4.6813	3.33552	3.41918	3.6228	1.80198	1.95252	3.17779	4.60772	1.78909	3.41789	3.84132	3.88475	2.80652	3.0072	5.47877	3.90155	2.08281	2.16657	6.87384	1.81467	6.20028	4.12497	3.24819	5.4474	2.567	4.30726	4.34034	3.44261	4.7895	4.45458	4.80815
MECR	1.43984	2.47471	2.38839	1.40479	3.24352	3.32571	4.99827	4.8786	6.13022	9.14403	4.72823	4.35734	2.07538	2.80758	1.71942	3.57718	5.11636	2.96681	1.82029	1.19199	4.20992	1.1671	1.4323	1.47673	2.81857	3.40315	3.23959	1.31793	2.01796	1.6998	2.41634	2.82662	2.7843	1.42397	2.85058
MED1	4.81075	3.19423	6.61669	3.01467	8.27744	3.5874	6.77257	8.71087	4.93559	6.23901	7.97171	7.22028	3.59687	9.70227	4.49582	6.57827	7.40507	4.33314	5.3548	5.98167	5.92783	3.0392	4.55824	2.02589	6.03967	4.68071	5.17808	2.99798	4.37776	5.84779	4.44303	6.06734	6.0022	8.45739	7.55609
MED11	0.710622	1.02614	3.27072	1.14915	1.59866	0.952946	2.47705	3.14297	1.02665	1.88484	2.10951	1.86484	1.07828	3.69906	2.9328	1.78637	1.67957	2.48473	0.793201	3.2452	1.48533	2.54432	1.03627	0.656017	2.65358	1.42987	1.64612	1.55297	0.726053	2.00017	1.58392	4.07255	3.7894	1.91782	2.21611
MED12	1.24934	1.07614	0.422853	0.656355	0.13854	0.591061	0.877233	1.12571	1.71826	1.75703	1.36039	1.4128	0.929329	0.435796	0.111898	1.3892	0.985297	0.688208	1.00263	1.1209	0.945576	0.418714	1.19949	0.438793	0.0313849	0.409425	0.982806	0.359009	1.72636	0.865155	1.09387	0.0682632	0.150378	1.64404	0.570628
MED12L	1.06578	0.0873836	0.00683988	0.0462088	0.11473	0.14937	0.286385	0.476851	0.011676	0.0116558	0.0514738	0.413385	0.0130166	0.0561268	0.00802545	2.11914	0.0397153	0.0160907	0.0160633	0.122362	0.065561	0.0148563	0.0645586	0.00960013	0.0802297	0.00235668	0.0314213	0.00111932	0.090561	0.0279685	0.0620226	0.010935	0.00961423	0.184544	0.10049
MED13L	7.89618	2.91881	2.78305	3.75327	2.6817	2.76835	2.35069	2.80047	2.30774	1.25545	3.77516	4.48939	2.63494	7.25537	3.63286	2.52643	2.9079	2.84638	2.70182	3.51302	1.85875	2.50181	8.10977	3.72545	4.97279	1.61199	2.8383	1.17891	3.68956	2.21668	5.63284	5.65191	4.63891	7.11065	3.04095
MED14	0.824903	0.869996	1.27158	1.11312	1.0041	0.6744	1.69298	1.59898	0.866961	1.2374	1.48626	1.35987	1.26726	4.8895	1.8969	1.57415	0.878492	0.495911	1.05504	0.737302	0.958842	0.747317	1.11474	0.649172	1.04964	0.770436	1.06041	2.69543	1.25028	0.494516	0.300613	2.61772	2.03145	1.61015	1.39761
MED16	3.24649	2.26397	2.82576	2.36084	5.14853	1.69384	2.18889	2.52912	1.32041	2.12068	2.65119	2.79079	1.81452	3.58604	1.95986	2.13467	2.0413	1.51877	2.21732	1.59753	1.60286	1.10435	3.2206	2.45905	1.28914	1.66507	2.62646	1.37992	1.18633	1.58292	2.27388	2.31596	1.95613	3.06021	2.36604
MED17	1.7345	1.11779	2.52036	0.876416	1.55002	0.758499	2.56958	2.92248	2.6233	3.73349	3.85553	3.54195	0.917034	10.7501	4.19174	3.01246	3.99391	3.16977	1.16986	1.99905	4.14704	2.17491	1.27506	1.26283	2.565	0.875376	2.71239	0.593944	0.609412	1.67447	1.85741	5.74836	3.6519	2.31636	2.58678
MED18	0.531098	0.198813	1.26684	0.328555	0.784931	0.0739789	0.996721	1.27377	2.88212	1.72622	2.62394	1.2636	0.399033	0.526769	0.738484	1.7022	2.97052	1.10602	0.0959048	0.938913	2.49746	0.669857	1.17202	0.22041	0.354804	0.459073	0.115706	0.280437	0.164328	0.635464	0.401465	1.09938	1.05767	0.534723	1.69005
MED19	4.43746	3.22708	2.88967	2.80583	3.21052	2.5407	3.82715	4.61226	8.4639	6.2579	4.61851	4.2597	4.24297	2.17956	1.31977	6.26497	3.50872	1.55866	2.70019	3.41367	3.99038	1.29101	6.9646	1.45422	1.50438	4.13849	3.66723	3.68847	2.8346	3.26193	5.32719	2.17364	2.52731	1.81562	5.04175
MED20	3.99421	2.27439	4.21567	2.68562	4.17303	1.39083	2.26979	4.91808	6.21447	5.17076	3.34319	4.40702	2.40628	2.61814	1.77219	5.36585	3.00452	2.99267	2.16012	3.86371	2.57868	2.39748	3.91975	2.51491	1.40844	2.98343	4.98502	1.04451	2.45073	3.12718	6.07949	1.79838	2.00095	5.87673	3.80824
MED21	9.07996	10.4944	10.9035	8.01074	9.70025	8.90432	7.24999	8.31138	12.1731	11.6598	14.3263	9.66109	6.21136	7.31955	3.97455	9.10777	13.7397	7.48737	6.88552	12.1998	16.6402	7.11843	10.4043	6.31195	3.51299	8.34873	10	7.34339	6.47739	13.948	11.9064	5.58718	6.24994	17.9712	13.3001
MED22	1.71754	1.09319	1.18221	1.25331	1.64709	1.23521	1.49074	2.87599	2.25444	2.21467	1.23299	2.22847	2.57158	5.16125	2.48158	4.42506	1.35517	1.2513	2.18944	1.12594	1.37454	1.40028	2.9765	2.07405	2.33645	5.93749	2.00768	3.50418	0.736393	0.776636	1.27698	5.17369	3.65049	1.1803	1.32303
MED23	1.40033	0.947839	0.45548	0.938231	0.890287	0.979139	0.883764	1.17129	0.718943	0.625968	1.06605	1.01853	1.19848	2.37359	1.52611	1.05817	1.11049	0.648667	0.430365	1.36382	0.693361	0.563389	1.035	0.87178	1.32925	0.573147	0.344947	0.250081	1.49926	0.588986	0.75024	2.11325	1.64955	0.960485	0.742568
MED24	1.58545	0.921156	1.52816	0.79488	2.57843	0.688004	2.07515	1.90869	2.44078	2.89729	2.27944	2.42045	1.91269	4.2388	1.4903	3.29715	2.26755	0.974136	0.924861	2.09921	2.95619	0.576126	2.04326	1.36409	1.53446	1.04675	0.987752	0.124045	0.314755	1.97241	2.08516	2.04574	1.79976	1.87592	2.44607
MED25	4.82176	4.86259	4.48676	6.87723	2.73728	5.04755	4.50338	4.65621	4.80807	6.23542	3.69201	5.38078	4.40576	2.10526	2.34499	4.36892	3.94145	2.28199	9.33843	3.65093	4.34789	0.899634	7.35262	3.83887	3.61916	6.85681	4.79554	10.4502	4.04829	5.16872	6.11525	3.21194	3.31388	6.14488	3.99331
MED26	1.10957	0.420782	3.38179	1.22384	0.737331	0.41046	1.0218	2.54138	0.901622	1.35397	1.43004	2.22459	1.2374	0.921919	0.730443	1.82662	1.4676	0.701965	0.570383	0.553509	1.19652	0.16057	1.38641	1.30103	0.457837	0.662047	0.446578	0.150739	0.938093	0.509856	1.64098	0.773987	0.783565	0.459372	1.42593
MED27	3.50399	2.37347	3.8477	3.08265	3.28471	2.55238	2.30135	2.82311	3.36432	2.87591	2.52875	2.70174	2.51151	2.7041	1.26449	2.3805	2.15595	3.00853	2.28347	2.70355	2.28024	1.04946	2.91173	2.97452	1.20795	3.69974	1.63079	1.3411	1.65583	3.54972	3.44792	1.77803	1.77867	3.03713	3.05328
MED28	21.8606	31.3159	32.9738	22.6114	35.9666	28.2649	24.6622	24.1892	30.0479	26.6611	28.1112	26.9295	18.3457	19.5904	13.9841	28.1446	27.7005	23.4628	16.6334	36.0319	25.4714	16.6868	20.2252	17.9402	10.3499	24.3503	29.8104	15.3709	19.786	30.7179	33.8061	18.828	24.343	39.1627	33.9509
MED29	6.06819	4.84407	5.12456	3.86782	6.53346	4.06032	4.50962	7.30046	10.0193	8.99103	5.5646	10.2846	5.59144	3.37569	2.28365	9.29992	5.98671	4.50138	3.38186	5.35467	6.22149	2.08431	5.9222	5.80795	5.59029	5.19418	4.33679	8.26191	2.9683	5.11477	6.80978	4.26443	8.75614	9.37674	6.5653
MED30	5.58527	6.1164	11.5315	2.90412	10.3625	6.75277	9.30211	9.62351	8.18695	13.1042	10.7453	7.74675	1.95797	10.0267	4.73741	8.15452	8.49803	9.21831	6.38197	12.2022	8.16164	8.46251	4.15704	1.22483	3.98523	7.41923	4.57942	1.01659	4.02511	12.1787	9.41886	7.37391	9.55597	6.96325	13.9346
MED31	5.36185	4.80224	4.88908	5.80709	4.52751	4.07635	4.24298	2.32731	3.86627	4.08542	4.3714	4.62836	4.94076	1.61223	1.1494	3.42718	3.66277	4.75115	6.24112	6.02398	4.71158	6.04702	8.04544	6.26351	1.00269	9.10716	6.71873	4.01887	6.33851	4.56372	6.16044	1.35411	1.96148	7.0694	6.49855
MED4	5.09277	2.78262	5.13989	2.24242	4.72138	2.7469	5.68845	6.33757	7.40251	9.77757	7.46922	5.30792	5.16664	5.34934	2.28565	7.11923	6.30656	5.53882	4.25815	7.77967	5.86553	3.65652	6.09884	2.46147	1.86428	2.05113	6.88911	8.60598	1.74507	5.63345	6.99607	3.50512	3.21491	8.01798	6.50802
MED6	5.16958	3.59625	3.38671	3.08998	4.16943	2.84754	3.20914	3.59396	6.30324	5.24641	3.89282	3.3488	2.50557	3.45988	2.10656	4.30342	3.30171	4.74519	4.2709	4.99948	4.00845	1.77287	5.72805	1.05867	2.25636	2.19193	2.78439	1.65793	2.24455	2.5097	3.5509	2.5236	2.78102	4.99731	4.81924
MED7	7.62946	3.9501	10.3143	4.90023	5.88784	4.45378	11.4616	21.246	19.2529	16.2289	6.61082	12.4903	6.07615	4.98925	2.49306	9.8992	5.79331	6.69309	8.67994	7.24701	6.65944	4.08588	10.9309	5.09295	2.8401	8.16973	3.75163	3.23193	5.03818	4.63693	11.0794	2.95972	3.612	15.444	11.6918
MED8	6.6206	3.25705	10.986	2.87608	7.87267	3.35336	6.20535	7.47202	22.5219	15.1605	10.0701	7.10467	4.65142	14.7879	6.97501	7.56775	10.0607	12.1094	2.36338	8.69182	9.87216	9.40876	7.71923	1.89829	9.2518	4.61895	5.22249	4.07922	3.03407	7.48772	7.80941	11.9692	13.7541	5.84242	10.0384
MED9	3.8967	2.08028	5.18597	2.38474	3.86697	1.84454	3.38747	3.79076	6.98001	8.19011	4.97612	3.76718	2.10593	4.25501	3.02309	5.37679	4.45366	3.30194	1.16929	3.0798	4.84013	1.84137	2.50251	1.87308	2.45101	2.26087	2.06134	1.23564	1.09407	3.02506	3.87189	4.6508	5.85239	2.13019	5.0134
MEDAG	0.57036	27.1769	0.0249104	11.7846	0.00193951	22.8649	0.00260368	0.00592466	0.0225518	0.00823946	0.00274021	0.00924451	0.628883	0.037287	0.00236912	0.000946432	0.00357097	0.184843	11.301	0.0430319	0.00316877	0.039694	0.43203	0.15894	0.00323732	0.0920984	0.630819	1.51215	8.40938	1.01062	0.0107579	0.0257292	0.0103652	0.138529	0.0214603
MEF2A	5.37786	5.99974	3.91461	7.4611	8.38509	8.57308	1.48671	2.68268	0.931387	1.00251	3.43498	3.95491	12.0352	22.5713	25.88	3.83541	2.89758	10.0982	5.81506	4.87609	1.07831	2.67542	13.4954	9.1129	7.75018	2.09505	13.1908	8.82362	3.95465	3.92917	4.23067	16.7594	6.70676	6.38644	3.13243
MEF2C	3.90234	1.66898	41.1416	11.0992	35.1481	1.87472	6.40326	19.3004	0.288416	0.944201	22.8805	44.8734	41.9023	3.64218	8.09011	75.0346	22.048	6.1503	1.21196	5.97144	8.84102	2.1667	21.3804	79.7263	0.215145	0.490824	25.283	57.0808	1.72538	3.70176	33.1362	1.69071	0.687899	25.8149	17.8468
MEF2D	1.65671	3.07601	4.26995	1.94381	4.36314	3.60623	2.08498	2.86849	0.781235	1.67199	3.24766	3.51385	1.99618	8.47021	4.85014	3.24664	2.9346	3.35621	1.63835	4.46178	1.25501	1.03316	2.77394	2.378	9.93509	0.871055	1.96343	2.04519	3.22972	4.17055	8.64734	7.70536	6.97253	6.57609	6.28192
MEFV	0.0140318	0.019298	0.137094	0.0399486	0.217505	0.13818	0.132968	0.13054	0.0234035	0.0401628	2.2327	0.123432	0.0490608	1.09438	0.862403	0.167032	2.50049	2.14109	0.0441172	0.251685	1.17174	0.268579	0.0316027	0.0199844	0.83994	0.0075802	0.00133583	0.0178498	0.0260309	0.323879	0.0369419	5.44921	3.35219	0.116393	0.232414
MEGF10	0.554248	0.104333	0.066776	0.319293	0.00751557	0.133571	0.00164386	0.00359072	0.0477078	0.0249445	0.00208567	0.0158252	6.17084	0.142454	0.0207665	0.00829776	0.00338816	0.0581025	4.89551	0.0285748	0.00210513	0.00752299	1.39794	0.569286	0.00798999	2.35581	0.531083	0.321445	0.100073	0.327785	0.133216	0.0408042	0.0219265	0.391189	0.112385
MEGF6	0.225385	0.0564981	0.00152051	0.417952	0.00291393	0.00579947	0.000125555	0.000104758	0.00041414	0.000217246	0.000229619	0.00119613	0.00597356	0.00511026	0.000247811	0.000269016	0.000305673	0.000480335	0.00367911	0.00141623	0.000367591	0.000463558	0.258231	0.00513829	0.000373128	0.00181228	0.205786	0.0673609	0.041373	0.00108977	0.0602161	0.000371655	0.000296151	0.168405	0.0412969
MEGF8	2.46569	2.38216	0.14983	1.2136	0.0767372	1.04916	0.0519705	0.236521	0.0365207	0.0429034	0.160421	0.24684	0.903568	2.42813	0.724343	0.769116	0.184773	0.20871	0.90041	0.0580154	0.117956	0.057945	5.61265	0.684596	2.3478	0.547984	1.84967	0.53818	1.16789	0.109883	0.0934472	1.80601	1.56963	0.570811	0.219962
MEGF9	1.14455	1.41416	0.318589	0.432505	1.6405	1.33341	0.263577	0.125896	0.468241	0.368504	0.595396	0.410206	0.463064	12.0227	0.818201	0.354119	0.572633	1.39626	0.222961	0.332644	0.795763	6.50609	0.973643	0.240611	0.937389	1.56509	0.906407	0.250923	1.36202	0.257577	0.595731	1.02548	0.857071	0.302633	0.579321
MEI4	0.231498	0.0515724	0.267795	0.0185913	0.492816	0.0276009	0.0862033	0.0908619	0.0441124	0.18035	0.355113	0.771827	0.0344509	0.0612283	0.153148	0.114809	0.338319	0.375191	0.0311748	0.25749	0.342304	0.0886087	0.0393823	0.0399956	0.0234445	0.007451	0.0643413	0.00116009	0.0186817	0.4682	2.65508	0.0127737	0.020805	3.64551	1.84746
MEIG1	0.000664423	0.000607149	0.019981	0.0839073	0.00857094	0.00195575	0.00966551	0.00378996	0.000482466	0.000963754	0.018459	0.0412569	0.00113445	0.00275604	0.0159134	0.00376867	0.0193789	0.0834145	0.00623332	0.00994148	0.016451	0.038065	0.00117187	0.0021595	0.0237815	0.00106411	0.0207855	0.00608623	0.00066257	0.0231649	0.0128876	0.0135069	0.00666184	0.0056183	0.00333281
MEIOB	0.539459	0.0308952	0.000458963	0.02731	0.000547718	0.00293898	0.000573854	0.00647422	0.367316	0.433232	0.00114138	0.000701774	0.0312677	0.0148519	7.79589e-05	0.00281582	0.0014073	0.000228538	0.00289205	0.00044633	0.00213129	0.000475595	0.389006	0.00777894	0.000480336	0.0171348	0.012448	0.00159286	0.380141	0.00052541	0.00496251	0.000483316	0.0192815	0.00245489	0.00300062
MEIS1	1.00402	0.642166	0.376653	0.786565	1.15851	0.377868	3.82234	7.20068	0.0127215	0.186043	1.03645	11.6912	0.679532	0.876279	0.340025	19.8527	0.939266	0.482539	0.703156	1.37495	1.40102	0.0828574	1.42156	0.800939	0.185873	1.8212	0.195452	0.135695	0.361321	0.394783	0.950738	0.277049	0.259608	0.610337	0.476961
MEIS2	5.17642	1.67951	0.00865375	3.13339	0.00390459	1.28861	0.000553302	0.00508011	0.0121538	0.00479105	0.00375212	0.0214309	1.45576	0.10259	0.00497166	0.0521771	0.00277977	0.0112291	1.74441	0.00249167	0.00272392	0.00342619	8.9421	1.17909	0.00337708	0.234848	1.06055	3.72603	0.307178	0.251738	0.0253928	0.00477408	0.00262118	0.0726001	0.015247
MEIS3	4.46149	2.89827	0.14421	1.94609	0.262562	4.4917	0.141339	0.0393492	0.0493738	0.01923	0.0451962	0.0917557	3.47924	1.9813	1.10168	0.0929593	0.0532577	0.266075	0.729938	0.552944	0.0162545	0.140854	5.23377	3.0625	0.234908	0.327444	0.609668	0.258513	1.56007	1.04668	0.443729	0.953047	0.674163	0.586248	0.151662
MELK	0.17329	0.0460253	0.787874	0.0256033	2.32099	0.0656681	2.38101	1.88766	4.79597	2.60786	6.19083	1.52803	0.123316	3.90773	1.23283	2.27867	2.51543	1.23369	0.0267738	1.08004	1.6433	1.48559	0.0565694	0.0178982	0.233177	0.00771886	0.0792951	0.00806946	0.0957246	1.17295	1.02625	1.96587	1.87874	0.550131	4.51613
MEMO1	3.59807	2.27471	4.19856	2.24681	2.93344	2.67765	6.53662	8.16972	20.7921	19.2658	8.23163	8.05283	3.2152	5.48938	3.30592	7.32641	8.0527	3.78502	2.64373	7.21014	6.76524	2.71883	4.86727	1.70725	4.25262	1.37255	1.81719	3.60307	2.0927	3.89972	5.38801	4.63184	5.08789	6.3611	7.98258
MEN1	2.3113	2.13973	3.48496	2.04924	4.2874	1.54657	2.11185	2.02779	1.85413	2.14303	2.44983	2.79249	1.42326	2.7814	1.07307	2.80599	2.56655	1.90698	1.25311	2.44803	3.23067	0.938451	2.141	2.11625	1.44995	1.95528	3.47576	0.924067	0.797582	2.34787	7.41273	1.64382	1.33577	3.11846	4.84876
MEOX1	7.24764	3.92515	0.00219697	1.91354	0.00636032	0.436209	9.50955e-05	0.0010931	0.0150493	0.00699153	0.000483049	0.0175183	0.339547	0.0128075	0.000360688	0.00217764	0.000431056	0.00717185	0.494335	0.00235498	0.000262836	0.00141887	0.439279	0.0391592	0.00185549	0.0267988	7.45552	0.641747	10.7294	0.0360622	0.00616434	0.00410284	0.00183726	0.0337841	0.00194953
MEOX2	0.43313	11.9199	0.00487577	7.48615	0.0245157	17.7831	0.000452381	0.0010927	0.00169509	0.00177785	0.000584115	0.0238035	0.329048	0.0611522	0.00368156	0.0011114	0.00127394	0.297849	0.496464	0.0137135	0.000513121	0.0034185	0.363696	0.217684	0.000861757	0.410093	5.1406	29.9217	10.881	0.0874408	0.00516342	0.0688446	0.000782467	0.00842569	0.00469194
MEPCE	1.70011	1.52513	3.18685	0.944504	1.9803	1.19881	2.00802	2.92819	1.37022	1.53242	1.62582	2.14029	1.03841	4.98362	1.97552	2.68248	1.12078	1.74963	1.5513	2.37575	1.04684	1.17969	1.15653	0.811734	2.32181	1.84137	2.33346	1.54795	1.20583	2.21064	2.0131	2.89304	2.93548	2.37256	2.05909
MEPE	0.251646	0.00741583	0.00011684	3.41465	2.13853e-05	0.00884455	9.9403e-05	0.00108932	0.000498354	0.000310646	0.000158004	0.000145629	1.68538	0.00210771	0.0031242	0.00115632	0.000127224	0.000208908	0.00376469	2.36363e-05	7.56271e-05	0.000321178	0.0890033	0.332584	0.00176479	0.0199255	0.0513527	0.0302967	0.00352076	0.000157379	9.33567e-05	0.00101558	0.000250798	0.00199337	0.000153441
MERTK	0.413326	0.237265	0.000516575	0.550964	0.00210275	0.114052	0.00437108	0.00166208	0.00166365	0.000756195	0.00474136	0.0266103	1.57913	11.357	1.81621	0.0161403	0.00423812	0.15292	0.02558	0.00263699	0.000520246	0.0192601	1.30838	1.55575	0.098098	0.0122916	1.53792	0.0510331	0.319709	0.00183513	0.00696313	0.322105	0.030672	0.00914281	0.000824706
MEST	0.224657	1.95182	0.0114823	4.05978	0.000676475	0.39382	0.00265566	0.00194617	0.0135193	0.00270944	0.000195293	0.0102721	1.55518	0.0329324	0.00231156	0.00178407	0.000505677	0.0114639	2.66607	0.0178468	0.00218517	0.013148	3.13758	1.75626	0.00179739	2.61976	2.06054	1.21889	6.96494	0.179257	0.0222326	0.0466758	0.00156004	0.114304	0.0376983
MET	0.0905939	0.151678	0.277145	0.29286	0.242041	0.260791	0.118966	0.0685212	0.0248036	0.0307752	1.5544	0.220822	0.220381	3.58906	1.84923	0.275377	1.98051	0.989159	4.02408	0.0766667	0.389284	0.223263	0.146868	0.0534866	9.1886	0.0586006	0.369	0.0872617	0.491242	0.270312	0.0228028	3.18118	5.24156	0.0902168	0.162254
METAP1	2.29145	1.90656	4.41665	1.77015	4.86311	2.69415	2.87951	4.14739	4.36504	5.3591	3.87055	4.33015	2.49055	11.3802	4.70044	3.78053	4.84463	4.04868	2.25007	3.83419	4.58279	2.24208	2.83818	2.22669	9.72136	2.57685	1.91249	1.8934	1.26709	3.13982	3.39856	8.28496	6.6477	3.02353	3.46643
METAP1D	1.86528	1.74805	1.80827	2.67648	1.4894	1.82416	1.85679	3.76796	2.68537	3.97685	2.08802	2.96498	3.07797	1.63517	1.04615	2.38866	1.47727	1.54263	1.79586	1.7577	1.49873	0.508903	4.80903	2.07663	1.8813	3.27479	1.82548	2.48092	1.86934	1.36974	2.51502	1.33513	1.62851	2.09113	1.85388
METAP2	17.3055	17.1511	17.7279	14.1456	17.3336	19.3188	81.2488	62.5561	107.557	107.15	42.0808	36.5561	19.7091	47.9374	26.6645	44.523	42.2012	20.3854	21.8141	18.2191	52.9017	11.8632	18.6818	15.0606	32.7538	21.9154	16.2922	17.5505	17.6331	14.8404	26.2953	53.2999	55.6953	28.8461	30.1503
METRN	2.25816	1.51505	0.984924	0.813247	2.00941	0.909879	2.39875	2.47183	4.19927	3.76403	3.29128	2.84	1.02676	5.86405	2.37321	3.33691	3.82509	2.0799	0.567023	2.01747	4.26161	1.52677	1.45274	1.75502	1.42462	10.1262	0.791393	0.220235	1.17304	2.00362	3.79854	5.21215	4.14696	2.26081	3.77564
METRNL	7.35922	53.3984	1.32658	17.5582	1.81064	63.6182	2.16414	1.10426	0.163167	0.173341	2.25275	3.29969	39.2053	21.0786	17.5278	1.40114	1.74855	23.2433	5.38107	9.77669	0.403051	2.59753	34.399	94.5182	6.69983	0.488607	7.4409	5.25617	13.0196	2.70917	2.71053	17.7377	3.98559	3.25208	1.11971
METTL1	4.68629	4.51676	3.49037	4.60509	3.71939	3.46918	6.32704	8.87442	2.71281	8.52544	8.27309	8.30971	4.90836	6.82412	2.39693	10.2084	7.52453	1.6611	8.65213	3.78623	7.48934	0.506918	5.26949	4.63415	3.07408	4.07292	2.35141	3.66768	4.96866	5.0684	0.901079	6.0602	7.7416	1.72607	2.6516
METTL14	0.491005	0.717827	0.531975	1.12852	1.62842	1.33582	0.519559	0.82137	0.729743	0.996915	1.36149	1.04458	0.591496	3.80441	1.91555	0.911074	1.07516	0.931598	0.385789	0.483461	0.77801	0.260822	0.860833	0.262904	2.04441	1.4556	0.678164	0.133813	0.911899	0.562639	0.750949	2.1916	1.94611	0.594707	1.12332
METTL15	0.508967	0.147053	1.3223	0.489272	0.419999	0.19826	1.18168	0.976975	1.43966	1.25787	1.27737	1.50446	0.399951	0.719026	0.325426	1.53574	0.947245	0.554717	0.814063	1.27221	1.2586	0.552512	0.93153	0.49362	1.28892	0.466728	0.565597	0.10141	0.118997	1.93521	1.55128	0.400179	0.635765	2.16793	1.07875
METTL16	3.08896	2.44804	3.17745	2.68374	5.41226	2.67975	4.13277	5.79019	4.74265	9.44113	4.60291	6.51334	1.5328	4.11776	1.86161	6.4166	4.93214	2.50362	1.93302	3.81618	5.24239	0.704944	2.29364	1.4219	2.47881	5.45857	3.21998	1.94509	1.87857	3.98993	5.1099	3.74245	4.04185	2.77016	4.71273
METTL17	0.950905	0.73791	1.77967	0.552916	1.0554	0.386604	0.465284	0.444897	0.42187	0.611228	0.796461	0.746568	0.448308	1.99947	0.476886	0.633718	0.774285	0.49244	0.329038	0.892889	0.405427	0.257449	1.18551	0.420615	0.822288	0.576582	0.467046	1.17822	0.214742	1.01762	1.16293	0.887278	0.74356	0.879181	0.916616
METTL18	1.82484	0.299438	1.36452	0.490316	0.501753	0.178989	0.582464	0.912607	0.593658	1.09403	1.42525	1.21374	0.20188	0.383685	0.227827	1.97231	1.15196	0.344619	0.41405	1.49256	1.41961	0.131886	0.383535	0.65957	0.151087	0.507977	0.632468	0.00411418	0.243836	0.972113	0.877079	0.270113	0.34234	0.797101	0.991612
METTL2B	1.80001	1.40212	1.03599	1.30773	1.91967	1.33763	1.46867	2.94679	2.14148	3.25183	2.33793	1.97339	2.07721	0.764344	0.855578	3.12493	2.41148	0.921942	2.35382	2.1537	2.07131	0.52339	2.45108	1.96231	0.742818	1.79917	1.20456	0.938285	0.620732	1.41527	1.77576	0.85212	0.957514	2.47163	2.19889
METTL2A	1.80001	1.40212	1.03599	1.30773	1.91967	1.33763	1.46867	2.94679	2.14148	3.25183	2.33793	1.97339	2.07721	0.764344	0.855578	3.12493	2.41148	0.921942	2.35382	2.1537	2.07131	0.52339	2.45108	1.96231	0.742818	1.79917	1.20456	0.938285	0.620732	1.41527	1.77576	0.85212	0.957514	2.47163	2.19889
METTL21A	3.94871	2.66798	0.687728	2.83462	1.58083	2.19384	1.09936	0.885683	0.82589	1.05043	1.1281	2.00103	1.96346	2.54843	1.05206	1.15005	1.35384	1.42981	1.603	1.79304	0.857006	0.39707	4.98671	2.39145	1.24004	1.64409	1.10736	0.384728	1.36032	1.72732	0.987517	1.21059	1.0504	0.815909	0.569979
METTL22	0.8945	0.994259	1.41666	0.453975	1.05466	0.922706	1.59862	1.90559	2.19484	2.40779	0.813421	2.33551	1.0614	1.0607	0.394981	1.87444	1.00201	1.28392	1.90023	1.4866	1.1366	0.361908	0.998343	0.291956	0.777048	1.57777	0.226001	0.192134	1.38558	1.98941	0.975218	0.452948	0.641314	1.33942	1.35898
METTL23	8.97246	9.96674	22.3012	7.57709	13.7681	8.43982	9.60626	12.5044	12.6069	13.476	8.60905	10.5603	4.87302	6.17324	5.81804	9.49358	8.03514	11.562	5.89377	20.7174	7.01785	8.01365	11.4832	3.51374	5.01195	8.40219	10.6685	5.30064	8.23251	20.1509	16.944	5.80256	7.23601	18.3544	14.7751
METTL24	0.0285572	0.337302	0.00733749	0.80666	0.0030345	0.0669572	0.00473184	0.00270973	0.000956437	0.000944837	0.0118588	0.00999168	0.530054	0.0349647	0.00109128	0.00563957	0.00727876	0.00220323	0.253406	0.0039005	0.0304477	0.00222103	0.0886033	0.603457	0.102777	0.170633	0.336719	3.29207	0.52288	0.0310788	0.0145942	0.007253	0.00293545	0.0830029	0.017945
METTL25	0.558018	0.448661	0.672061	0.38917	0.42863	0.241583	0.557786	0.712452	0.441555	1.00525	0.875247	0.959779	0.725051	0.517258	0.361306	1.36714	1.04828	1.03693	0.380002	0.959246	1.18511	0.490315	1.43294	1.36259	0.480573	2.43471	0.773032	0.105861	0.31078	0.470612	0.824834	0.644512	0.532667	1.50381	0.910073
METTL3	2.47347	1.81753	3.73647	1.49774	2.34059	1.1494	2.61678	3.36498	2.27378	3.02374	2.4261	2.5684	2.51042	1.28917	1.06512	2.5879	1.65602	1.54685	1.68326	2.23713	1.37063	0.886405	3.24001	1.74632	1.14526	1.7646	1.32475	0.307556	1.09186	2.35289	3.17235	1.19394	1.28816	3.89984	3.64675
METTL4	0.282981	0.458769	1.38967	0.584187	0.187351	0.254493	1.15695	0.543228	0.885297	0.921902	0.771769	0.47081	0.498289	0.814359	0.595063	0.327984	0.674053	0.302903	0.319015	0.927622	0.745703	0.229192	0.15557	0.227278	0.186177	0.0669464	0.592625	0.184934	0.39815	0.886891	1.23212	0.436845	0.511285	1.34062	0.747714
METTL5	5.10433	4.08563	5.01301	3.16263	5.90423	5.8618	8.0689	8.79592	9.19184	10.7341	6.84593	8.07547	3.18926	2.04074	1.56998	8.02123	6.05269	4.83235	3.91467	7.26232	6.8978	2.34947	4.39051	1.89446	1.04108	2.13937	4.05715	2.46705	2.24855	4.58336	5.14817	2.32246	3.57102	7.28697	5.04469
METTL6	2.39319	1.10125	4.07054	1.65759	4.64801	1.07052	6.46154	6.57054	6.14014	5.43294	8.77738	5.8047	2.38345	1.92583	1.65946	5.10599	8.2523	3.15992	1.64326	5.24385	10.4048	2.14891	2.17686	2.46169	1.85664	1.89466	1.77738	0.892039	0.99363	3.53261	5.46375	2.31648	2.37996	6.90188	6.04208
METTL7A	8.49059	7.79777	0.741638	5.2685	2.76722	9.29547	11.9421	7.9653	3.24164	3.58102	3.96984	8.77166	2.13757	1.93023	3.04357	1.17658	3.20328	4.26065	2.09162	2.6472	2.90469	0.521547	8.44603	1.41192	0.861391	8.58624	4.11309	6.79152	10.8273	1.38539	1.76259	1.27257	0.767557	2.07313	0.919566
METTL7A	0.31858	0.205601	0.00101796	0.0374837	0.0273429	0.110841	0.0322681	0.0516897	0.011448	0.0313106	0.0479247	0.165647	0.00756095	0.00249016	0.0053058	0.0231454	0.0605782	0.0278003	0.00994566	0.0072498	0.0108406	0.000574432	0.0520434	0.00286811	0.00160683	0.317724	0.202387	0.000149133	0.343913	0.00363782	0.00756494	0.00109314	0.000940322	0.0277303	0.00462419
METTL7A	0.0505132	0.0940437	0.00408099	0.0124596	0.00121507	0.111943	0.00907527	0.0178761	0.00118284	0.00616569	0.0207805	0.008299	0.0131851	0.0112985	0.0862188	0.0154735	0.0225183	0.0189253	0.00797109	0.000895202	0.0348273	0.00224484	0.0717243	0.00376118	0.114029	0.00418236	0.200076	1.74809	0.0227801	0.000330404	0.00100774	0.0373144	0.0705763	0.00417773	0.00244918
METTL8	1.22912	0.364802	1.59237	0.313777	1.76307	0.33003	1.05825	2.40368	4.1888	4.92407	1.33711	1.15069	1.24763	3.58955	1.44011	2.44341	1.51474	1.29383	0.194241	1.19381	2.13139	0.535305	0.882103	0.258629	1.96264	0.662013	0.226052	0.343177	0.0999197	0.972196	1.71453	1.95159	1.89169	0.738838	1.09631
METTL9	9.42406	11.4986	9.25988	13.3907	8.01038	10.474	7.72173	9.24372	10.8169	10.1356	8.6442	11.1185	7.67622	6.62826	5.657	11.8415	8.64797	14.9288	9.34694	11.9999	9.12524	47.7291	12.0102	9.03884	5.13105	7.97507	15.0592	5.91886	9.76163	15.3348	15.9468	6.16615	6.32163	11.9223	13.6792
MEX3A	0.62299	0.107999	0.937112	0.138922	0.156133	0.17902	0.709591	1.21526	0.00315137	0.0682065	0.474636	1.37789	0.210084	0.134348	0.0262084	0.843082	0.415899	0.0453614	0.354342	0.265583	0.389927	0.038743	0.569843	0.281688	0.0229725	0.0132727	0.296469	0.049647	0.048366	0.266877	0.648369	0.0362133	0.0556003	0.628956	0.57699
MEX3B	0.503478	0.507136	0.339475	0.665891	1.30658	0.873449	1.28013	0.963454	0.0938511	0.154741	0.270622	0.621562	0.446476	0.788166	0.183996	0.868792	0.373133	0.193825	0.402948	1.13746	0.117069	0.24289	0.658085	0.31618	0.0615181	0.189443	2.79211	1.86515	1.07499	0.598426	1.94945	0.323511	0.0705586	1.30681	1.08766
MEX3C	1.83234	2.81607	2.31526	2.17996	1.50653	3.10137	0.849158	2.07861	0.570648	0.956361	0.847387	1.57083	2.41117	7.01787	2.69764	0.934628	0.899429	1.05809	1.47475	0.763358	0.727363	0.869636	1.72628	1.72161	4.99693	0.9809	1.73531	2.3815	3.12963	1.05003	1.12345	4.30825	3.372	1.84498	1.65116
MEX3D	1.37467	1.0375	0.083861	0.313375	0.0165805	1.10175	0.0572581	0.174265	0.109012	0.252283	0.118139	0.20236	0.37113	2.17596	0.636243	0.203356	0.134309	0.240608	0.357253	0.0824973	0.178044	0.0355232	0.941181	1.04771	0.752336	1.15907	0.163424	0.230275	0.956237	0.0939134	0.0742989	2.38776	1.30992	0.178838	0.115717
MFAP1	3.60581	1.69868	4.68905	2.55734	3.8497	2.26097	1.93758	1.76563	3.30256	2.61659	2.26692	2.43604	1.75144	2.27356	1.82128	1.64339	2.49775	2.65288	2.16752	3.81721	2.40819	1.69421	2.68127	1.59949	1.61431	4.14202	2.88647	3.81061	2.06736	2.30987	5.42161	2.34444	2.04524	4.26704	5.82333
MFAP2	14.529	16.3261	0.0109791	17.0454	0.0981264	12.8366	0.0135459	0.0648237	0.115309	0.0634146	0.00698268	0.0860714	11.8867	0.37859	0.00873302	0.876836	0.00534846	0.225718	1.9329	0.0424076	0.00504842	0.00996167	25.1899	12.8505	0.00486202	0.0891232	1.82254	2.91079	21.3925	0.220687	0.23203	0.00914462	0.00631401	0.953501	0.302458
MFAP3	3.68002	1.50892	3.08547	1.36	4.07011	1.46514	1.24628	1.30534	1.18348	0.889259	2.36142	2.26296	0.97999	4.92466	3.1881	2.10785	2.03284	2.9499	0.572521	1.27613	1.36507	1.37734	2.47573	0.939662	1.91531	0.601507	3.4459	0.468149	0.872583	0.987931	3.96939	2.40282	1.63213	4.18835	2.84959
MFAP3L	0.0267293	0.62214	0.000377784	0.485977	0.00326144	1.19529	0.0835387	0.063135	0.00917495	0.0111157	0.0791276	0.159639	0.0836111	1.19179	1.76429	0.813472	0.114222	0.273218	0.213443	0.0363358	0.138941	0.208107	0.0658032	0.105458	4.45517	0.0564325	0.214896	0.00364041	1.28203	0.0233615	0.00229255	1.87815	2.00638	0.0204109	0.0215536
MFAP4	0.646834	40.4308	0.00561349	80.3981	0.005653	0.615065	0.000338662	0.00132318	0.0324039	0.0171146	0.000762789	0.0125575	0.376512	0.0314775	0.000253695	0.00324494	0.00127566	0.0148784	1.87802	0.00984135	0.00177997	0.00076342	0.712793	0.819534	0.00195877	0.148581	1.28168	0.845881	4.16731	0.219521	0.103352	0.00603208	0.00270956	0.652844	0.0404583
MFAP5	0.705139	649.808	0.00929684	69.7336	0.0256215	453.149	0.00778931	0.00735392	0.387365	0.202068	0.00398652	0.0186593	0.855808	0.0824573	0.0147719	0.00592697	0.00353166	2.45323	1.3964	0.0546578	0.0154445	0.0186157	0.479195	0.130142	0.0611443	0.0371252	0.834247	0.414567	127.286	0.196455	0.0310435	0.0237099	0.0667343	0.604103	0.017092
MFF	11.4497	11.6372	16.6228	8.98965	12.7304	13.2049	12.4696	15.0466	15.8992	14.2184	12.1728	13.1423	8.96727	14.6334	9.25946	12.9841	10.7098	14.9098	9.35393	12.4571	11.0839	13.517	13.4207	6.52166	17.1806	17.1962	13.1232	16.7265	9.90514	12.7038	14.2489	10.3857	12.5019	15.4288	13.8259
MFGE8	20.9186	22.2435	2.25554	147.398	4.13759	25.5802	4.65721	4.90739	0.185946	0.283582	3.8978	7.21281	12.0672	3.67176	30.2204	5.65117	3.79417	2.53875	13.7579	3.36549	1.65091	0.62003	20.4218	5.58677	6.71114	5.93054	40.8205	140.395	25.1253	2.44042	3.80039	2.70406	1.44832	6.79654	2.65835
MFHAS1	2.48082	1.80358	0.38373	0.70159	3.24224	2.99714	0.0487641	0.240129	3.92435	2.24624	0.344534	0.256333	0.819971	3.00817	3.94123	0.232832	0.455712	1.25384	0.156809	0.715412	0.113161	0.1625	1.79295	0.203146	2.01962	0.557339	1.42433	9.94048	1.07766	0.403024	0.144238	4.35662	2.32725	0.180306	0.318036
MFN1	0.821936	1.83883	1.30803	2.12386	1.2608	1.69136	1.57212	2.48886	2.47356	2.91083	1.71747	2.36988	0.961252	2.56811	1.24153	2.51861	1.64502	1.33135	1.87884	1.59284	1.78315	0.631838	0.894114	1.18328	3.23398	6.74679	1.81619	1.3293	1.67974	1.75517	1.21519	1.58491	1.89371	2.27662	1.52705
MFN2	1.76251	2.05029	3.11	1.386	2.32022	2.27761	2.41491	1.55599	1.2724	2.08571	2.31475	2.19701	1.07411	5.32597	2.40815	2.0068	2.1529	1.04618	1.69611	1.43324	2.95297	1.33995	1.75526	0.403892	10.9124	2.83302	0.757883	2.51599	2.28104	1.95252	0.760255	3.60749	5.43826	1.05159	1.42341
MFNG	0.0664863	0.0228128	4.56764	0.067527	4.26479	0.0541231	2.45138	3.02362	0.0927769	0.655656	1.9614	11.253	0.126531	1.64071	1.39641	6.42221	2.45191	3.39996	0.074045	7.38484	2.74621	1.17188	0.0666639	0.069377	0.133265	0.0415156	8.56474	0.0172542	0.0138367	10.4634	10.5711	1.41755	1.23671	8.03889	3.49691
MFSD10	8.2528	5.12689	3.86783	6.37879	9.06897	3.84845	12.9924	8.36347	7.05992	8.0126	12.9598	14.1591	5.38706	3.69882	2.51051	13.9296	14.8599	6.92593	4.98199	9.54583	19.6976	3.20819	7.56956	2.39911	2.10894	0.699594	6.67894	3.51718	5.67	5.82693	7.01404	2.87622	3.09373	6.48663	5.34716
MFSD11	3.75503	2.39457	2.07405	2.32545	2.10459	2.76444	1.38036	0.830875	1.01952	1.01461	1.68243	0.896863	2.03128	5.39393	5.37123	1.39231	1.62964	1.97353	1.30229	1.83251	1.35313	0.986968	3.18561	2.51932	14.7027	2.74174	2.8998	0.580016	1.68278	1.38236	2.1158	4.06765	3.5179	1.12966	1.54853
MFSD12	0.863174	1.00495	1.06723	0.411689	1.11204	1.73204	1.38059	1.1877	1.43844	1.63109	1.71577	1.90984	0.792001	12.7324	25.6038	2.13839	1.7586	2.62218	0.476704	0.557709	1.48315	0.747628	0.861831	0.452837	48.0067	0.352036	0.574203	0.0445719	1.38547	0.48301	0.916355	13.0897	16.2577	1.01065	0.768314
MFSD2A	0.00177765	0.0513467	0.049438	0.00421679	0.00646594	0.0583386	0.00754483	0.00134181	0.00153843	0.0153817	0.00128846	0.0282187	0.000589005	0.0253093	0.015571	0.00170426	0.00308908	0.0122032	0.0989389	0.365231	0.00820395	0.00904879	0.00189581	0.00114691	0.00153461	0.41165	0.004477	0.000261326	0.0207153	0.108021	0.0169532	0.0151654	0.00203984	0.0096938	0.0531025
MFSD2B	0.167865	0.0775623	0.200727	0.0705073	0.21274	0.0985743	1.8654	16.694	5.34019	7.37248	0.075429	0.306625	0.321438	0.107665	0.0503557	10.8984	0.0590473	0.14249	0.0358032	0.166193	0.106232	0.125404	0.0157557	0.119511	0.041597	0.0309004	0.0316616	0.0294068	0.00697945	0.217824	0.102832	0.0420982	0.318902	0.0345952	0.228257
MFSD3	0.968627	0.713579	0.212387	0.81581	0.564177	0.542709	0.652615	0.840503	0.447419	0.510884	0.827965	0.838914	0.49265	1.39969	0.538104	0.886693	0.853105	0.459107	0.340869	0.576173	0.905655	0.28003	1.04479	0.641573	0.914848	1.43311	0.296911	0.248703	1.29367	0.424017	0.754407	0.616796	0.538164	0.731351	0.368313
MFSD5	2.33597	2.25015	0.615866	1.23302	0.671006	2.83925	1.78532	1.2948	0.73477	1.20693	1.69705	1.50225	2.29386	7.45588	4.89981	1.2618	1.36914	3.52738	1.00235	2.29195	0.814755	1.26618	2.44172	1.96847	4.69072	4.62747	1.89061	0.745465	2.02105	1.1125	1.52268	6.52366	5.75786	1.95763	0.902057
MFSD6	0.155285	1.8251	1.08285	0.96027	1.04546	3.48434	2.76227	2.2903	0.0172692	0.115219	0.869226	4.03201	0.470146	1.37482	4.13692	2.51118	0.708011	2.59117	2.50638	3.64228	0.38597	1.67384	0.64526	0.353019	0.104491	5.44662	3.99584	0.714591	1.9289	2.00279	1.3777	3.44666	0.49085	1.64745	1.17744
SLC49A3	0.478584	0.96543	0.243162	0.250291	0.0547186	0.956342	0.209774	0.0236529	0.0121505	0.0132771	0.227936	0.0545606	0.652646	0.22419	0.387673	0.0208745	0.23601	2.24092	0.0298666	0.102311	0.114846	0.126152	1.23144	0.31145	0.0937421	0.16667	0.0187214	0.0157816	0.389219	0.126486	0.284128	0.345026	0.216049	0.199655	0.161884
MFSD8	1.63276	0.912013	0.298396	0.493449	1.08191	0.679984	0.877636	1.2581	0.732937	0.676192	0.770774	0.828696	0.328766	0.259394	0.441067	0.727481	0.727241	0.834051	0.305157	1.0842	0.527636	0.271048	1.05787	0.71328	0.495123	1.72824	1.61016	0.578883	0.973856	0.462932	0.396526	0.480057	0.377669	0.670262	0.411478
MFSD9	0.438954	0.137478	0.0180137	0.0696886	0.0221849	0.303854	0.0685112	0.0399585	0.259491	0.0674569	0.0977967	0.0465625	0.246331	0.0923597	0.0741708	0.0303078	0.0866054	0.354407	0.0308314	0.0768287	0.0499955	0.100214	0.961509	0.0708261	1.15999	0.155368	0.247445	0.00295491	0.191928	0.021537	0.0285645	0.298789	0.225791	0.0313333	0.13288
MGA	4.80412	2.75968	1.75398	2.86909	3.959	2.53171	3.35202	5.89498	1.71469	2.55943	3.17083	4.45556	2.11077	8.54804	4.11555	5.45352	3.13271	2.06604	2.87347	2.12166	2.79264	1.0699	3.67488	2.41217	3.93518	0.808851	3.10252	2.89781	2.06922	2.46065	4.84255	5.34623	5.08673	4.09064	2.55441
MGAM	0.118257	0.0258746	0.107649	0.0266457	0.006327	0.0209021	0.210754	0.00885814	0.0127145	0.0106715	0.134368	0.0226334	0.0388907	0.0465341	0.0343779	0.0118194	0.0982933	0.0614608	0.0606034	0.111612	1.05609	0.505547	0.297717	0.0113162	0.0870396	0.0111559	0.0091007	0.0094268	0.101634	0.109915	0.0202323	0.0294128	0.106942	0.00788365	0.0452614
MGARP	0.0933546	0.02482	0.00206145	0.377366	0.000403071	0.052616	0.00431914	0.00427096	0.00713612	0.000763985	0.00489734	0.00270501	0.463072	0.110724	0.233006	0.00320536	0.00254245	0.0092079	0.817253	0.00214163	0.000321456	0.00049239	0.311833	0.171438	0.00430296	0.0429942	0.0167779	0.00772031	0.0736587	0.0307833	0.0221792	0.205755	0.0113388	0.347544	0.0939949
MGAT1	9.26247	6.80639	12.7841	8.38697	27.0677	6.26487	5.24153	4.53658	3.50949	3.82054	8.82951	14.951	4.5817	12.3063	7.65618	6.47808	10.1819	6.70284	2.78911	9.01229	8.43443	4.24893	12.6428	4.49726	11.3545	3.03897	17.7593	1.29808	3.9264	5.36843	17.7169	6.60815	5.91754	22.5296	15.1018
MGAT3	0.357867	0.268033	0.00266753	0.0333324	0.000519545	0.144797	0.000116116	0.000330395	0.000614678	0.000520389	0.00025181	0.000882285	0.0398839	0.00923097	0.000534254	0.000371909	0.000393446	0.00135168	0.177961	0.00110538	0.000245489	0.000458507	0.336442	0.0139766	0.00118202	2.03694	0.015012	1.77573	0.0410104	0.0135136	0.000473351	0.00316178	0.000665358	0.00103618	0.000929617
MGAT4A	0.305106	0.656231	0.739372	1.53576	2.41713	0.35581	2.87299	0.811314	0.100461	0.279116	0.963279	1.81805	0.281688	4.86191	2.46287	0.476361	0.966665	0.712609	0.316981	2.9125	1.16036	0.383668	0.433273	0.752132	2.8243	0.237725	0.447322	0.455028	0.711731	1.53294	4.08384	2.59402	2.24014	4.59836	1.47014
MGAT4B	4.78258	3.69523	0.590255	2.28438	0.710663	4.52996	1.16029	1.39626	2.01447	1.71635	1.36493	2.13239	2.60437	21.3409	8.87822	1.44789	1.26011	1.84116	3.93417	0.636256	1.09513	0.707973	5.24433	1.65262	14.86	1.30851	11.6829	4.6347	3.85467	0.686245	1.22286	11.5521	11.1925	2.23446	1.19256
MGAT4C	0.00525367	0.0912405	0.000456247	0.00937629	0.00357876	0.00891129	0.00121425	0.0028108	0.00233961	0.0629285	0.00274963	0.00361922	0.000548167	0.000589164	0.000260525	0.0010588	0.00544799	0.000714475	0.000297219	0.000906755	0.0204579	5.57397e-05	0.00947076	0.000791375	0.00106184	0.00543209	0.0071339	0.00174829	0.0128603	0.00034241	0.000439735	0.000249276	0.000530632	0.000685971	0.000332519
MGAT5	1.55612	1.26044	0.975916	2.25759	1.07845	1.09666	1.95403	2.57738	0.279219	0.567278	4.21391	3.2876	1.53459	7.4979	4.79928	6.49462	3.67013	1.01292	1.1661	2.09583	3.7569	0.801155	1.89049	1.12817	5.47597	0.822974	1.25016	1.03227	1.61888	1.35916	3.05259	2.69994	1.96066	3.65553	1.56849
CLEC10A	0.0715754	0.0394723	0.674499	0.113208	5.08227	0.0253042	0.162015	0.0232831	0.0074367	0.0704001	1.53808	0.14834	0.049786	0.0200168	0.0953421	0.0223028	1.84236	0.754926	1.87957	0.666382	5.87	0.409949	0.396703	0.0389998	0.000961722	0.0294101	0.0411824	0.244113	0.128603	0.489377	0.163023	0.0120289	0.00255315	0.0346093	0.22362
MGLL	1.26472	11.4282	1.05035	3.26616	0.192115	15.9099	0.114628	0.288331	6.95298	3.27745	0.0382617	0.105103	7.99036	1.67471	0.138356	0.543567	0.0372391	0.584044	3.03693	0.472941	0.0898287	2.0434	7.7416	3.92506	0.0466169	5.471	25.7524	11.8083	2.14541	0.488621	1.91416	0.073098	0.358195	2.53243	0.734059
MGME1	1.44009	1.58426	0.762109	0.937914	1.27823	1.30547	1.92734	2.32611	1.92339	2.85102	2.77419	3.11968	1.18683	2.30726	1.13753	3.1342	2.82761	1.10403	1.22033	1.26583	2.25254	0.650881	1.34056	1.21331	0.744647	1.6889	2.66482	2.75919	2.0501	0.728153	1.10587	1.20825	1.19611	1.11652	1.66177
MGMT	8.23097	1.20816	1.26737	0.452781	1.79357	1.51345	2.48666	4.00259	0.612054	1.4414	1.74597	2.86375	0.942942	1.44088	1.35533	4.31705	1.5834	0.862456	0.486643	1.30418	1.6958	0.516977	8.22638	0.989417	1.88855	0.392473	1.28062	0.683013	1.08112	1.31348	3.4509	0.934454	1.3659	1.23836	1.34893
MGP	146.767	239.722	0.0169795	957.767	0.142252	17.3304	0.163435	0.0498982	1.95221	0.504396	0.00659297	0.123336	11.9847	3.34992	0.0427563	0.0547139	0.00929874	0.460621	4.92251	0.181051	0.010521	0.222484	22.1055	1.6842	0.0595315	1.28768	64.5035	4.10016	146.477	0.567311	2.22197	0.201154	0.135415	5.31227	0.822648
MGRN1	4.15923	2.92725	5.92673	2.64183	4.33712	2.39573	1.18498	1.50704	0.378013	0.734415	1.64645	2.3711	1.80916	14.3645	6.5191	2.63298	1.75419	3.241	4.218	2.30339	1.38278	1.37118	4.14466	1.01117	7.22394	3.74263	5.72862	5.41423	3.65135	1.87309	4.39642	5.47053	3.50325	3.33901	3.17674
MGST1	98.0204	41.3188	24.8111	12.4636	21.3716	54.5968	4.01244	1.00539	0.279912	0.847172	32.4644	7.03449	2.50311	6.54337	10.9741	1.21626	36.602	93.9382	6.82049	23.7279	23.6207	104.03	39.6637	0.775883	0.326743	0.89289	40.7603	2.62511	29.6593	19.7555	53.3548	2.31992	0.512768	32.8104	32.6034
MGST2	0.682116	0.112025	7.55876	1.20134	7.67922	0.225164	0.98488	0.300333	0.12817	0.342179	9.15979	2.66974	0.291082	1.03577	1.68374	0.534958	10.0058	5.1234	0.115051	8.51136	17.2425	23.7897	0.390347	0.182952	2.07139	0.0296222	0.319752	0.39183	0.102964	11.8812	26.0606	3.26265	3.43498	33.3864	8.15173
MGST3	9.4095	18.7799	6.64488	12.3817	6.19564	30.8752	5.62745	4.85892	153.386	30.7754	8.08943	3.90471	12.7532	3.72739	7.5232	4.03425	7.63729	14.326	3.62896	8.09713	3.63631	5.61069	9.3699	16.4646	13.1557	52.9796	14.5125	80.7634	8.02885	6.34095	10.1158	11.6968	19.3537	7.47271	7.10076
MIA	3.91371	0.435674	0.0118212	92.2454	0.00310293	0.289886	0.00798034	0.00422835	0.0456604	0.0848719	0.000717148	0.00789335	3.23957	0.288739	0.00100236	0.00365085	0.00103494	0.00455233	0.494884	0.0785847	0.00355671	0.00434694	6.96503	5.64287	0.00600936	0.640632	1.18434	1.16108	0.809606	0.0600527	0.178863	0.0158963	0.00716133	0.136248	0.0131491
MIA-RAB4B	3.91371	0.435674	0.0118212	92.2454	0.00310293	0.289886	0.00798034	0.00422835	0.0456604	0.0848719	0.000717148	0.00789335	3.23957	0.288739	0.00100236	0.00365085	0.00103494	0.00455233	0.494884	0.0785847	0.00355671	0.00434694	6.96503	5.64287	0.00600936	0.640632	1.18434	1.16108	0.809606	0.0600527	0.178863	0.0158963	0.00716133	0.136248	0.0131491
MIA3	6.52176	5.76698	5.57464	3.19218	4.2094	6.84659	3.47283	4.109	2.73423	2.74152	4.09813	4.11983	5.06495	8.30789	4.62649	5.09625	3.11	4.43198	2.97069	4.64241	3.46392	2.6095	8.43932	7.38208	6.66614	4.44353	3.23244	4.54933	5.27868	3.85932	3.90412	4.94414	3.61353	6.89366	3.71782
MIB2	2.89305	1.91582	0.607445	1.45845	1.17022	1.30086	0.72504	1.43082	0.184444	0.411832	0.723023	1.67011	1.97692	1.42298	0.629274	2.64972	0.703983	0.510961	2.81857	1.16545	0.484159	0.492359	5.17115	1.27908	1.06982	1.3388	2.28686	3.30845	1.27034	1.15507	0.656978	0.708309	0.59811	1.44403	0.674138
MICAL1	1.28622	3.54235	1.7025	3.01557	1.5521	4.42533	3.2493	1.28694	0.0342634	0.0528967	2.78599	2.72841	1.4407	3.05227	5.41642	0.639053	2.67069	1.53635	2.473	4.64949	2.86556	1.59071	2.42804	0.983598	2.02965	0.0833922	0.791814	4.03719	2.99409	1.71201	4.17922	1.02089	0.527469	3.5481	2.90768
MICAL2	0.111551	1.53419	0.0203832	0.785397	0.0805838	0.875734	0.0646954	0.0165053	0.0205333	0.0411159	0.0666275	0.101196	1.93542	1.55798	2.18356	0.066526	0.0724915	0.212736	0.0815896	0.408416	0.0329637	0.089658	0.588216	1.23831	0.932217	0.183036	0.571171	0.417342	1.09118	0.0294175	0.0238458	1.55085	1.4121	0.0511144	0.0457359
MICAL3	9.65532	1.19174	0.274871	1.42032	0.345174	1.4138	0.569988	2.03982	1.63823	1.4769	0.494292	0.98621	3.66341	1.40068	0.646695	1.06863	0.27189	0.178603	0.812544	0.256367	0.280198	0.213405	5.70132	4.81487	1.21982	1.66079	2.86492	1.48061	1.02337	0.396498	0.529503	0.876989	0.697188	0.78567	0.486816
MICALL1	1.14551	0.809193	0.294605	0.801472	0.532558	1.65239	0.334184	0.157165	0.0255636	0.0535515	0.32069	0.545947	0.36493	3.19437	2.04538	0.413371	0.300872	0.477283	0.388872	0.763365	0.230966	0.443874	0.688995	0.270452	4.91153	4.06911	0.668493	0.576151	0.755886	0.544486	0.411875	3.35245	2.29501	0.336748	0.284082
MICALL2	3.38945	0.28747	0.023841	0.360966	0.057581	0.272884	0.250507	1.00509	2.16648	0.997041	0.33156	0.725333	1.19659	0.635954	0.738135	0.427676	0.383279	0.243772	0.620574	0.0710943	0.155705	0.262178	3.7601	0.427227	1.94946	0.203334	1.57239	0.686016	0.101331	0.0611116	0.0471547	1.43528	1.3944	0.265526	0.078458
MICU1	3.14061	5.72309	4.06813	3.84375	2.98707	8.48752	5.39174	3.93225	3.48207	2.40011	5.1187	4.12841	3.40216	3.84044	2.03443	3.79104	4.18129	3.8032	6.83909	2.5533	4.96534	4.746	2.46678	2.15946	2.43179	5.55682	3.84188	3.09061	4.51541	2.57888	5.23783	2.72312	2.23376	2.47631	3.96683
MICU2	1.79141	2.27037	6.7803	2.06936	3.3468	2.40554	4.61587	5.24292	4.57008	4.28224	4.61901	5.0903	3.15367	4.80721	2.76598	6.26156	4.26982	4.35126	2.88677	5.11165	3.35767	2.58042	3.67092	2.2565	4.13252	5.50066	2.82305	5.25088	1.69688	3.50697	5.26453	3.79961	3.2538	4.90584	4.47134
MICU3	1.8511	1.78035	0.554864	1.89004	1.03512	1.51083	0.28575	1.17383	0.0758966	0.319368	0.316176	0.597078	0.641421	0.601922	0.281181	1.04445	0.435732	0.352778	2.3344	0.975902	0.466004	0.186126	1.57222	0.603208	0.4477	5.04117	1.75043	1.67082	1.77482	1.05319	0.653203	0.664428	0.612686	1.36886	0.197476
MID1	1.34987	0.558116	0.712112	0.118822	0.497532	0.541359	3.43769	4.67781	0.349344	1.36629	2.17902	2.20896	0.846821	1.86127	0.780724	1.07995	1.61186	0.405416	1.76493	0.518968	1.30908	0.116451	0.647842	0.238535	0.797354	0.134264	0.762771	0.0143144	0.442018	0.295106	1.25701	1.87298	1.73913	0.399131	1.50287
MID1IP1	3.51446	5.30541	5.41988	6.85157	8.85081	5.84501	5.66058	3.95734	8.19186	5.56481	8.10512	4.80886	2.4494	13.1708	5.83965	5.95355	7.82445	12.9187	7.44164	4.78304	7.67425	9.63724	5.23576	1.46486	36.4049	44.7105	6.92989	11.4742	10.1058	3.83841	9.40251	9.09409	16.5943	13.6646	8.81106
MID2	0.958809	0.653638	0.00623255	0.303492	0.00681592	0.530649	0.00267378	0.00439185	0.0119445	0.00710773	0.00928695	0.0425776	0.543273	0.0161993	0.00628217	0.0115842	0.0130915	0.00912038	0.891219	0.0172282	0.0100705	0.000834211	0.796521	0.511709	0.0511204	0.170074	2.83473	1.0786	0.582436	0.0792933	0.00860411	0.00779303	0.0104818	0.0267753	0.00137717
MIDN	5.29565	4.65509	2.68724	4.71292	1.44498	4.80571	4.25229	7.07527	0.790639	1.1972	2.21825	4.55183	3.07832	10.7913	5.62293	4.45745	2.31024	4.91366	6.04115	4.32343	1.58886	3.66897	2.90686	3.67759	19.0093	0.407196	12.2217	13.5651	7.77389	3.31665	3.8645	6.17439	6.74698	4.02916	3.53017
MIEF1	0.786404	0.932298	1.49905	0.49527	1.21317	0.603319	1.50875	1.35425	1.02908	0.96906	1.21611	1.50105	0.860997	3.65709	2.16607	1.26487	1.52123	1.52947	0.707253	1.06603	1.25987	0.855927	2.53136	0.360048	5.56991	1.03817	0.630174	0.397962	1.39641	1.00194	1.88186	2.95543	3.01447	1.61785	1.3866
MIEF2	0.776343	0.896636	0.525258	0.61692	0.216212	0.686731	0.411223	0.761393	0.149098	0.310258	0.375421	0.414545	0.426528	0.900908	0.888702	1.22939	0.4224	0.664311	0.203793	0.804383	0.429773	0.460766	0.690516	0.214199	2.14876	0.92222	0.28752	0.286225	0.401994	0.608843	1.53578	1.26388	1.31486	0.879341	1.40776
MIEN1	9.34506	15.6221	24.1701	11.348	21.8953	13.1052	13.4363	11.675	10.2149	11.6452	11.5919	10.3005	10.3299	7.60315	12.0135	10.6681	11.6685	19.2372	6.34505	23.5363	10.2756	13.1655	10.1232	8.05935	12.2413	21.8256	11.6497	11.1231	11.5614	18.6222	18.8901	13.4081	15.1896	21.0037	17.7651
MIER1	6.98162	6.31945	8.32417	6.83925	8.01121	6.46971	9.39847	13.0126	12.1133	9.56635	6.95353	9.69156	5.98426	8.34491	7.49867	8.1008	7.49128	7.01618	5.3867	5.65098	4.87599	4.97224	6.6469	4.10339	2.96385	2.29654	9.67884	5.97314	7.21074	8.16852	8.95435	6.42049	4.7135	10.7648	8.94167
MIER2	1.16726	1.21629	2.19476	0.802376	1.556	1.44136	0.743685	0.456934	0.0864349	0.27355	0.65471	0.770931	1.26726	1.50131	1.80551	0.833681	0.89277	0.850996	0.528792	0.95767	0.691028	0.179504	1.05475	1.30131	1.37712	1.2621	0.902481	0.163727	0.468521	0.875944	0.650405	1.83324	1.74623	0.393627	0.832553
MIER3	3.64375	1.57623	1.56378	1.40482	2.49891	1.39298	1.91489	1.24687	6.16441	2.68491	1.52152	2.71017	1.58832	3.16726	0.757293	0.987434	1.65033	1.60563	3.58317	0.877736	1.2373	1.61936	3.10816	2.2261	1.31618	1.96884	1.74343	2.04383	2.54692	0.517661	2.16765	1.04062	1.32765	4.46926	3.22054
MIF	15.799	14.8254	41.7844	23.9457	39.1332	17.9583	73.069	74.9885	38.1392	93.8022	130.034	116.185	17.5477	88.388	40.3056	126.258	137.686	32.9856	29.4915	56.9495	149.294	17.23	17.393	18.5712	72.4975	25.3884	14.5757	40.5916	18.8767	56.1652	39.4076	132.93	154.511	42.2282	69.7419
MIF4GD	3.90549	4.7455	21.506	5.27776	6.68601	4.86492	6.0189	4.62095	9.7479	6.96358	3.15029	3.81508	2.32799	6.76731	4.11082	4.52909	2.87927	5.0313	3.5007	7.4465	3.40096	4.29147	2.77859	1.98719	2.63691	10.3236	6.23423	6.05124	2.40018	6.51865	2.69269	3.59898	3.24518	1.43098	5.01914
MIIP	2.33712	0.621563	3.18697	0.960091	3.47904	0.636384	1.94282	2.6937	3.21026	2.99239	4.13897	2.32756	0.806135	3.70786	1.58082	1.4761	1.38229	1.68196	0.966951	2.95458	1.23725	2.34473	0.945422	0.637069	1.54808	1.07412	2.83408	0.455281	0.709694	3.4175	1.57374	2.3017	1.89734	2.68531	4.03007
MICA	2.19841	2.12936	0.0175	1.715	0.00831961	1.03937	0.00169898	0.00549369	0.0540855	0.00958651	0.00141829	0.0309739	0.165622	0.0436728	0.0481368	0.0174179	0.00217308	0.0207289	0.867419	0.0201096	0.00114838	0.00249297	2.44723	0.228099	0.00163429	0.023713	0.271951	0.300267	1.73756	0.0755208	0.0439468	0.00570511	0.00305737	0.151593	0.0376862
MICB	2.19841	2.12936	0.0175	1.715	0.00831961	1.03937	0.00169898	0.00549369	0.0540855	0.00958651	0.00141829	0.0309739	0.165622	0.0436728	0.0481368	0.0174179	0.00217308	0.0207289	0.867419	0.0201096	0.00114838	0.00249297	2.44723	0.228099	0.00163429	0.023713	0.271951	0.300267	1.73756	0.0755208	0.0439468	0.00570511	0.00305737	0.151593	0.0376862
MILR1	0.964046	0.162266	3.62862	0.537059	14.1968	0.154088	1.89229	0.374053	0.0517149	0.0972827	10.9721	4.7014	0.134079	2.2232	3.58631	0.488535	12.2331	12.9123	0.378496	1.9401	4.16079	6.42589	0.676851	0.109309	0.450261	0.160191	1.74792	0.186032	0.155512	3.33282	1.27678	1.26772	0.429873	3.41675	3.34163
MINK1	0.623229	1.09782	1.18882	0.584023	2.00342	1.45347	0.570155	0.946125	0.201136	0.430541	0.586465	0.827407	0.468452	7.95588	4.21232	1.39457	0.647391	1.64367	1.353	0.647979	0.496541	0.434006	1.26821	0.602658	9.19264	3.13189	2.67897	5.35481	1.1499	2.00523	0.942824	4.51228	5.21362	0.491058	0.673715
MINPP1	6.3953	3.6015	6.64387	5.17293	12.8346	3.17264	5.2532	16.1049	48.6949	53.823	6.47552	6.94527	6.79747	9.47424	5.46749	8.72052	7.83524	5.39586	2.49799	3.58455	6.97584	2.3911	5.4569	3.37837	5.72446	3.59819	4.97873	3.41165	2.39213	4.96741	6.97377	6.93415	7.93199	4.66344	6.18387
MIOS	1.13191	0.825725	1.55825	1.64906	1.01068	0.986973	2.29361	3.57772	1.62224	3.56458	2.12347	2.80646	1.38954	1.60893	0.700117	4.15508	2.16887	1.48313	1.40785	1.08954	2.13076	0.458818	1.05737	0.882072	0.647655	1.29335	1.16631	0.0789013	0.7943	0.60433	1.64619	1.13277	1.09719	2.7116	2.12003
MIP	0.0260949	0.00174997	0.10032	0.00210656	0.267666	0.000370513	0.00215496	0.0305262	0.397848	0.528896	0.00305967	0.00314505	0.298028	0.000896428	0.00461872	0.00526996	0.00567653	0.00812381	0.00144433	0.0210709	0.0388258	0.0341134	0.0191506	0.0149496	0.0014176	0.00376735	0.00134241	0.0104986	0.000185849	0.0131197	0.00852246	0.000428351	0.0318143	0.00724023	0.0454845
MIPEP	3.16145	1.27036	0.962328	1.45237	2.50572	1.22702	2.15349	2.47942	2.45378	4.1256	2.95313	2.74427	2.19424	1.32721	0.534569	2.9768	3.05427	0.813403	1.12033	1.58586	3.4677	0.86791	10.3327	1.81404	0.81926	0.771788	1.72873	1.73867	1.07325	1.06922	1.01185	1.08683	0.943687	0.846866	1.37658
MIPOL1	0.57065	0.408281	0.359249	0.387247	0.197292	0.517529	0.809475	1.50439	0.588537	0.708269	0.261508	0.890766	0.445572	0.317483	0.0195735	1.32341	0.371777	0.099307	1.15954	0.561265	0.483449	0.0878174	0.320896	0.482019	0.273327	1.62685	1.04945	0.203003	0.589207	0.774742	0.378674	0.200027	0.338489	0.262485	0.218249
MIS12	2.46684	1.03183	2.62534	1.39451	2.81158	1.36877	1.56949	2.7625	4.146	2.77321	4.3259	2.41662	1.40344	7.03624	4.0039	3.14876	3.13281	3.48377	1.06185	1.86002	2.35537	2.42536	1.97303	0.83107	1.7858	1.02235	0.946522	1.14779	0.901373	1.76713	2.71835	5.2736	3.26669	1.69853	4.39019
MIS18A	1.90632	1.46474	6.19369	0.82994	5.50998	1.37792	7.87167	6.1372	8.17524	7.42147	15.4477	6.47189	1.52159	9.95536	3.43786	6.67115	10.4821	6.83976	1.1704	5.51769	7.04753	5.89218	1.03055	0.864284	1.2965	0.679007	3.57719	0.718564	1.22281	5.51519	10.3843	4.52792	4.85368	6.39522	10.5324
MIS18BP1	0.262636	0.0802609	2.04587	0.153133	3.00143	0.106451	3.45044	3.92596	6.26267	4.09287	12.7908	3.68568	0.641395	6.92097	2.22723	4.97885	3.7205	1.10143	0.256818	1.45475	3.12514	2.18871	0.23066	0.140927	1.15533	0.0533982	0.167946	0.681261	0.176852	0.939538	0.839638	3.73705	4.92362	0.813907	9.51971
MITD1	4.28374	2.56923	3.63225	2.49373	3.26193	2.40458	3.35871	3.8593	6.73448	6.02931	2.44309	3.52166	1.28934	7.59386	3.77414	4.06609	2.42409	3.70232	1.14068	7.91633	3.7922	2.35115	2.99297	0.963972	3.27577	2.16489	4.46466	0.436462	1.8482	5.66074	8.01395	6.5875	5.68171	4.60045	3.90739
MITF	0.480037	1.87344	0.0750005	1.23583	0.269128	3.30481	0.255027	0.342257	0.0671128	0.112049	1.07858	0.722451	0.368436	7.75602	10.1918	1.14465	0.994953	1.63122	0.510044	0.124407	0.383321	0.144003	0.476597	0.148836	15.8466	1.8995	0.290763	0.359278	0.860476	0.0657651	0.0691396	6.71886	13.5582	0.200996	0.303631
MKI67	0.818382	0.153499	5.23535	0.0717855	4.53394	0.358092	6.82867	9.61701	36.22	19.5497	19.9808	5.31758	3.79422	19.2703	7.72578	10.3238	6.26142	4.07727	0.370145	4.16646	4.12409	9.20015	0.533101	0.297787	1.34171	0.0590925	0.440801	2.20554	0.336882	3.37427	2.19192	14.8194	16.1804	2.15465	19.279
MKKS	7.61982	6.33443	5.16279	3.31454	5.18514	5.69359	3.63713	2.61558	3.47202	4.02807	4.46652	3.64054	2.20826	7.3212	8.88907	3.80618	4.9259	4.51488	2.52813	6.1373	4.81544	2.98704	5.18568	1.87289	15.723	2.93348	3.50264	1.18943	4.04314	4.75937	4.31529	11.8871	14.7332	4.89653	4.07461
MKLN1	8.25972	5.78347	9.95232	5.09002	9.74394	3.74696	11.1455	12.7047	10.2928	9.95904	9.23009	12.6324	5.51319	10.5224	4.35336	11.2388	7.79864	7.16012	7.12307	10.5367	8.19113	3.60181	9.12817	5.24157	5.73264	5.43852	10.3745	9.4295	6.04973	8.6871	14.9665	6.2983	5.05217	8.80984	11.1068
MKNK1	1.45784	1.34334	3.03448	2.20831	6.32554	1.47431	3.27507	3.61689	2.52068	2.21953	2.37602	2.20384	0.803379	1.68221	2.28347	3.93341	2.27713	4.63205	1.18704	3.07802	1.86217	2.43445	2.17675	0.910606	1.46603	0.493156	0.791604	3.25831	1.29646	2.93896	2.69873	1.64872	1.64882	2.46175	2.70713
MKNK2	3.1379	3.3862	7.85663	4.13509	6.34308	5.1186	7.11193	11.4316	7.74733	7.98738	3.99596	8.25924	3.01685	12.3208	9.86107	7.82496	4.35128	6.90088	8.1481	7.77851	4.30815	2.96296	3.68365	1.96175	15.408	1.61132	10.9993	5.69803	5.97184	9.07402	10.21	8.09153	8.70265	15.7984	8.8477
MKRN1	9.91169	4.69661	14.4358	5.90999	21.2653	4.82561	11.6534	13.3029	30.593	22.4918	10.9893	11.6357	5.97701	14.1403	16.9147	9.47992	10.8402	19.9243	5.24472	20.9899	7.68763	18.4244	10.6973	3.45021	8.97739	21.8562	6.21909	8.13482	4.8784	14.8513	14.2904	10.7789	11.0375	16.0476	11.5797
MKRN2	1.59714	2.39115	2.04663	2.12642	2.90453	2.30638	3.34316	2.91017	1.82269	2.49963	3.78669	3.53217	1.36603	2.30355	1.35496	3.59804	3.46324	2.34598	1.13333	2.42682	3.75614	0.735522	3.04727	2.20864	1.88827	6.6787	1.82434	0.836452	2.41517	2.72955	1.87102	1.48842	1.43334	3.07558	4.12371
MKRN3	0.221209	0.0279266	0.000846337	0.0877436	0.00566358	0.00920103	0.218277	0.236693	0.00113307	0.00738316	0.0586491	0.27622	0.0386685	0.00969986	0.00199745	0.0849167	0.095309	0.00380794	0.337231	0.0220649	0.106996	0.000784276	0.259002	0.0408203	0.0195658	1.40126	0.266188	0.12008	0.060859	0.0371387	0.0160928	0.00839979	0.0028606	0.0253005	0.0184967
MKS1	0.983771	0.464472	0.509407	0.457777	0.347724	0.227839	0.462541	0.253083	0.0496988	0.168627	0.71017	0.439373	0.2525	0.202363	0.277895	0.419004	0.7386	0.249026	0.445994	0.497559	0.449955	0.0792124	0.664078	0.305939	0.197215	1.61283	0.0915194	0.0483301	0.302514	0.345327	0.131866	0.389752	0.278898	0.249122	0.441854
MKX	1.5943	0.273597	0.000788907	1.22652	0.0291322	0.0545903	0.000536553	0.0016623	0.00743652	0.0102899	0.00298524	0.0233385	0.131388	0.00934979	0.00335215	0.00602124	0.00577581	0.0031795	0.101437	0.013126	0.000845813	5.77705e-05	1.36135	0.975911	0.00298333	0.467545	0.0622694	0.0607359	0.18438	0.00838899	0.00522858	0.00644227	0.00309347	0.00348239	0.010828
MLANA	0.0136402	0.239563	8.54451e-05	0.00988748	1.52103e-05	0.183021	7.16656e-05	3.7203e-05	0.000421718	0.000273005	0.000238883	0.000126158	0.00123401	0.000115977	0.00113587	3.7913e-05	0.000268871	0.0134169	0.00471481	6.48413e-05	0.000430356	0.000395169	0.000744955	0.000531871	0.0103993	2.97192e-05	0.000838601	8.33619e-06	0.00388553	0.000935091	0.00014646	0.000407722	0.000512	2.45665e-05	3.09176e-05
MLEC	8.43315	7.17845	6.59428	6.91257	9.99981	5.57843	15.8717	11.0348	4.43086	8.34683	18.7174	16.5215	6.02564	15.0455	13.9729	18.2627	16.4013	7.49661	3.89853	8.47399	19.5561	7.14066	10.0481	6.78256	23.4622	2.04458	3.59579	5.79409	7.24909	6.40632	12.6073	16.7425	18.3989	14.5932	12.474
MLF1	0.452207	0.693747	0.555332	3.94501	0.180169	0.81728	0.305495	0.235974	0.0853577	0.0909981	0.374165	0.432639	1.42697	0.769313	0.0991446	0.992161	0.239408	0.0804325	1.90046	0.150797	0.0917399	0.0663087	1.29926	1.73251	0.0184164	2.05669	1.27433	19.659	1.54692	0.145722	0.145243	0.169512	0.15623	0.116017	0.246031
MLH1	0.769886	0.526526	1.46032	0.549683	1.62796	0.573648	1.78566	2.35376	3.17849	3.86585	3.16809	2.87608	1.45767	2.69679	1.2029	3.44596	2.57048	1.0528	0.306362	1.67394	2.93282	0.575027	1.00835	1.64671	1.17654	1.60447	0.805039	2.21996	0.212042	1.6219	1.11652	2.31824	1.56624	0.692308	1.61581
MLH3	0.595911	0.58075	0.164331	0.51197	0.74967	0.71893	1.35096	0.73621	0.528387	0.718793	0.532147	0.985177	0.836378	1.74025	0.84721	0.81356	0.617103	0.288356	0.288009	0.601072	0.788386	0.102997	1.54788	0.35416	0.610178	2.39933	0.621466	1.35881	0.598463	0.572474	0.350515	0.599297	0.636956	0.604451	0.252206
MLIP	0.0288135	0.0283306	0.00144034	0.308651	0.000315075	0.126721	0.000694204	0.00130764	0.00115331	0.00114665	0.000358584	0.00174613	1.47557	0.00742118	0.000488724	0.00329538	0.000659779	0.005884	0.530143	0.0124024	0.00047608	0.00104012	0.416708	14.6339	0.000697632	0.165793	0.0400097	0.0385234	0.0153152	0.0417689	0.00628736	0.00320169	0.000444859	0.107702	0.00351049
MLKL	1.95937	1.07908	0.141636	0.462642	0.429202	0.899692	4.64788	2.35445	0.456878	0.999453	6.66578	3.49575	0.397841	2.04121	0.953085	1.78548	6.52918	1.9867	0.266879	1.43222	4.43839	0.651196	2.38051	0.239187	2.18123	0.0691206	1.55163	0.131939	0.42905	1.08231	0.399256	1.35871	1.20873	0.286881	0.606822
MLLT10	6.48742	3.26061	8.68892	2.08623	5.70692	2.93732	7.31814	10.4932	7.51264	7.63918	7.16425	7.31613	2.6642	5.26682	3.79419	5.94542	5.37765	4.53793	3.82876	4.81318	5.18342	3.18368	8.74474	1.48543	3.83868	1.6771	5.94476	7.80504	2.96525	5.27326	10.4352	4.22149	4.39807	5.92698	8.89433
MLLT11	1.54015	1.19351	1.57279	2.33159	3.68138	0.787889	1.8356	2.59027	0.399885	0.680425	1.72135	3.6474	2.9193	0.62498	0.834318	1.79349	2.26413	1.32746	0.951649	2.35037	1.46744	0.752703	1.19515	1.54234	0.151488	3.21431	1.66802	4.34187	2.321	0.864923	1.68525	0.704337	0.454286	2.73829	2.04704
MLLT3	1.55939	0.589244	1.47742	0.856045	1.53171	0.57607	3.21055	5.75732	12.0205	12.8937	0.541841	3.01825	1.4153	1.95499	0.750059	2.10498	0.648939	0.723845	1.12877	1.99384	0.67231	0.380452	1.60278	0.666076	1.48615	0.961135	0.171886	0.818833	1.85898	2.80251	2.88275	0.546345	1.34649	3.06557	1.32039
MLLT6	3.08092	1.62036	0.81128	0.644588	0.687567	1.66401	0.358493	0.628707	0.0627482	0.138377	0.415276	0.700537	1.65799	14.9269	2.8778	0.820235	0.315188	0.86317	1.03271	0.800107	0.169556	0.612436	1.98958	1.79727	10.1007	1.3228	2.86437	1.08846	1.30006	1.91216	0.595677	6.75335	7.29665	0.930228	0.424256
MLPH	0.743474	0.0186293	0.0032783	0.246329	0.00356904	0.0102387	0.0704083	0.135912	0.00158698	0.00299678	0.0250173	0.0802072	0.0200233	0.140991	0.00281074	0.117399	0.0179027	0.00217688	0.0150527	0.0150797	0.0203959	0.00251767	0.219075	0.012048	0.00307248	0.0144244	0.0474367	0.0096569	0.0334849	0.0103796	0.0239042	0.0106256	0.00191334	0.164076	0.0501015
MLST8	1.00576	0.507506	1.18113	0.249494	0.326395	0.485764	1.05537	1.21584	1.21402	1.18071	0.934026	1.1895	0.891563	4.21318	1.16666	1.44075	0.620864	1.47865	0.197948	1.01099	0.807464	3.98034	1.48872	0.647786	1.19407	0.462886	0.611864	0.0813148	0.162687	0.976892	2.08802	2.30724	1.66401	0.951814	1.16105
MLX	3.09932	3.1002	5.21703	2.24101	8.40901	2.5254	4.63023	4.55873	2.85148	4.93691	5.67292	2.73478	1.49625	3.7294	2.71123	2.92791	5.09196	6.11405	2.36945	6.16186	9.06837	3.37277	3.77655	0.943789	4.97435	2.50483	2.71379	1.49851	3.92154	5.24763	6.5343	4.03064	4.28144	7.0519	4.5174
MLXIP	0.981127	0.647189	0.868731	0.857957	0.724327	0.790257	1.60094	1.53428	0.174571	0.419651	1.21442	1.10502	0.703219	3.08801	2.82103	0.779251	1.06422	1.04465	0.728651	1.40194	0.883829	0.758853	1.44126	0.804172	3.68427	0.415993	0.862079	5.22068	0.634442	1.28075	1.08464	2.41385	2.97906	3.31773	0.963235
MLXIPL	0.548239	0.0314629	0.00955177	0.462216	0.0148517	0.0125803	0.000680537	0.000373261	0.000888057	0.000579686	0.00103316	0.00139378	0.0105159	0.0152651	0.000459816	0.000388732	0.00100024	0.00513218	0.916038	0.0276905	0.000493271	0.00833941	0.125389	0.0102409	0.000200006	0.0179743	0.0240596	0.0253258	0.214934	0.0479341	0.00676338	0.00275374	0.000232961	0.00939431	0.0574411
MLYCD	2.2598	2.10502	1.12801	1.75691	1.4673	1.39373	1.17437	2.1567	0.914712	1.51928	1.59879	1.2082	1.38556	3.67501	1.88934	1.21141	2.07485	1.8053	0.743805	1.09684	1.89645	0.986648	2.43326	1.48308	2.75556	2.57732	2.57085	0.590376	0.584815	1.60269	0.444682	1.56627	1.05579	0.312526	0.771945
MMAA	1.27422	1.454	0.703204	0.646389	0.677608	0.58026	0.226372	0.42436	0.713499	0.6608	0.346566	0.50086	0.577613	0.268471	0.241856	0.314632	0.258043	0.238452	1.05002	0.345317	0.24279	0.301491	0.887119	0.784242	0.551432	0.995563	0.309558	0.0129726	1.05245	0.266325	0.254859	0.359882	0.546205	0.227768	0.3801
MMAB	0.824492	0.424554	0.308446	0.58368	0.676955	0.416593	0.791897	0.867057	0.653509	0.900656	1.26531	1.34105	0.622696	1.68045	0.433912	1.24869	0.898697	0.52234	0.344826	1.07746	1.11838	0.616045	1.14134	1.41243	1.1612	0.98763	0.309843	0.13591	0.45386	0.820129	2.00986	0.936265	0.979544	0.776236	1.38807
MMACHC	0.403371	0.501104	0.404773	0.34158	0.526763	0.414222	0.520868	0.997512	0.700374	1.25856	0.672829	0.901342	0.399041	1.48158	0.747673	0.941376	0.535288	0.325549	0.328289	0.527512	0.962369	0.138513	0.332889	0.201382	1.88762	0.0877525	0.156584	0.147663	0.308559	0.478134	0.513584	0.948028	1.16561	0.321517	0.591057
MMADHC	7.44243	6.91298	3.66244	6.29608	4.08077	7.41561	6.22395	6.95904	11.4073	11.1736	7.20175	7.05206	6.75281	7.23101	3.96588	8.35116	6.88653	5.24949	4.24778	5.09059	8.05901	4.38335	8.35017	5.1052	9.50753	5.80986	3.95956	5.79478	5.83996	5.23027	6.44716	7.59675	7.16013	9.39153	6.38498
MMD	3.19432	0.900511	1.34248	1.47933	2.17328	1.29023	4.10687	4.03682	0.535847	1.75603	3.87206	3.04169	1.60405	13.511	4.21659	4.43517	3.63851	2.88279	0.583698	5.53283	2.77754	1.55162	3.66396	1.75275	2.29175	0.681063	3.02812	15.2668	0.68564	2.67632	1.27392	9.76132	3.71228	1.57753	2.4393
MMD2	0.318963	0.00953872	0.000333931	0.0719685	0.00110049	0.00277459	0.000355643	0.000766499	0.00538071	0.00297092	0.000861388	0.0019904	0.327969	0.209374	9.15909e-05	0.00209104	0.00078045	0.000378603	0.00861114	0.00109533	0.000651577	0.000229745	4.38085	0.267425	0.00219652	8.68118	0.0166573	0.0648119	0.171944	0.00078784	0.0389662	0.00854687	0.000595547	0.143723	0.0196027
MME	30.5951	1.32705	0.00285064	2.09391	0.000886222	0.515009	0.000884696	0.00246391	0.256761	0.0709533	0.00159023	0.00299356	4.96516	0.173167	0.00183293	0.00905478	0.00236793	0.0199779	0.655415	0.00427503	0.00275495	0.00335402	10.6849	2.56083	0.00455119	0.283415	0.371658	0.708096	2.0106	0.0422053	0.137546	0.0287981	0.0239406	0.660318	0.146939
MMEL1	0.00250346	0.000728184	0.00375798	0.0195531	0.00153558	0.000544281	0.000501812	0.00254947	0.0246728	0.0349732	0.00631004	0.000515697	0.024609	0.00120371	0.000338638	0.00414305	0.0084367	0.0069987	0.00159832	0.00379743	0.00574595	0.00173061	0.0150126	0.20795	0.000252483	0.0115003	0.000154641	0.00166435	0.00183327	0.00530184	0.0172043	0.000966261	0.00203791	0.00609046	0.050766
MMGT1	0.652739	1.20893	0.204408	0.800682	0.510111	0.9901	0.741581	1.14794	0.837636	0.956877	1.03928	0.807445	0.57239	9.55103	4.08776	0.956937	0.757781	0.673539	1.04943	0.752067	0.774565	0.389284	0.745742	0.568843	4.06399	1.77061	0.417414	4.26324	0.885842	0.247715	0.176715	5.72622	4.12362	0.297731	0.710951
MMP11	12.0131	1.99102	0.972899	1.35762	0.600331	1.76417	0.0082725	0.00862606	0.0476169	0.0577961	0.0305576	0.0567632	1.34679	0.12176	0.0421981	0.0361176	0.0317616	0.158926	0.721989	0.125664	0.0289479	0.0935418	10.5562	0.819892	0.0884741	0.683495	1.05992	0.721193	1.25516	0.106308	6.36016	0.0136177	0.0258265	2.83485	1.49419
MMP13	73.1656	1.20161	0.127543	331.098	0.00266787	0.68657	0.0150615	0.00636413	0.00764428	0.0416144	0.0491864	0.00645994	2872.63	7.96367	0.870991	0.0248664	0.0232322	0.221872	0.454289	0.0326733	0.00428822	0.410453	732.788	121.959	0.16271	0.332317	2.3397	0.370434	0.518336	0.0530614	0.588405	0.517968	0.0254283	1.91925	0.128898
MMP14	25.0836	16.4185	0.166725	20.268	0.266296	16.8707	0.168074	2.61326	0.918317	2.79476	0.0659992	0.200792	41.0401	5.49993	1.04495	0.617146	0.0561349	0.262476	3.02937	0.0278146	0.0357025	0.054745	65.9172	12.3156	54.6792	0.782251	10.8123	10.575	13.2688	0.34206	0.289994	0.700415	3.53722	0.746877	0.411088
MMP15	0.0338241	0.0836448	0.00281267	0.0297814	0.00482962	0.0841927	0.00942664	0.0128626	0.00291827	0.0128837	0.0130886	0.0962632	0.0889674	0.0736965	0.0128027	0.0251478	0.0148856	0.00700134	0.0277146	0.00460456	0.0101166	0.000504545	0.0412046	0.0870015	0.100351	1.23307	4.6737	0.119298	0.0508757	0.00172487	0.0171533	0.0389569	0.0123086	0.227339	0.0140489
MMP16	0.201391	1.0136	0.146523	1.26869	0.00644417	0.267734	0.00107374	0.00181564	0.00517668	0.00268149	0.000873189	0.00149532	3.65826	0.0102461	0.00403732	0.00217245	0.00196045	0.0108565	0.0232511	0.0197503	0.000799604	0.00169733	1.77457	9.41224	0.000601883	0.0108734	0.0645759	0.192822	0.55776	0.0175079	0.0159422	0.0016603	0.00075259	0.0148248	0.0104889
MMP17	0.376064	0.16072	0.00454749	0.181556	0.00297755	0.6342	0.0114363	0.0356261	0.0350938	0.0449591	0.0228697	0.0164903	0.362957	0.0448627	0.00265277	0.16882	0.0335076	0.0124064	0.0184852	0.00178049	0.0191389	0.000888395	3.07023	0.0380547	0.00921508	0.0201563	0.026863	1.54242	0.130439	0.00168862	0.0168152	0.00318398	0.00458593	0.170374	0.00717291
MMP19	2.6083	2.34095	0.0332574	0.805966	0.0279004	1.14979	0.225623	0.0661329	0.0359841	0.0465257	0.694461	0.15965	1.17402	1.57277	1.93107	0.0997622	0.939105	0.617109	0.529042	0.0803797	0.645372	0.258572	1.35115	0.245796	1.81789	0.332156	1.36758	0.114073	2.54461	0.0719615	0.165287	1.88942	1.52445	0.114513	0.143494
MMP2	3.32651	49.6435	0.00853077	64.6277	0.00348976	40.7224	0.22878	0.154351	0.0376668	0.0339892	0.0117985	0.428262	36.4087	0.245414	0.00211939	0.0934366	0.0096438	0.708645	7.4033	0.103951	0.0252862	0.00103553	13.0644	50.0324	0.0040422	0.0965763	3.41187	3.04891	99.8471	0.866325	0.0592642	0.0326903	0.00341101	1.77083	0.352923
MMP23B	28.7798	12.9154	0.0439761	5.17019	0.0117401	10.6095	0.00395782	0.01564	0.183295	0.106786	0.011685	0.024057	9.55176	0.332692	0.0304995	0.204017	0.0249942	0.0764387	0.761794	0.0238955	0.013024	0.0221209	20.3043	14.3966	0.0176402	0.465376	0.618668	0.100368	1.25312	0.107989	0.338162	0.0258585	0.0503662	0.590091	0.0733536
MMP24	0.127737	0.125814	0.0278385	0.0521456	0.00459884	0.0676398	0.000102817	0.000413381	0.000929629	0.000706642	0.00225211	0.00218798	0.020646	0.00791101	0.0326656	0.00076335	0.00237365	0.00427382	0.0078305	0.00162895	0.000219364	0.000728921	0.171897	0.00585015	0.00323185	0.00180353	0.17867	0.00113683	0.02618	0.00430589	0.239484	0.032901	0.01096	0.400946	0.0751664
MMP25	0.000731821	0.000588954	0.0290603	0.00395942	0.00536031	0.000649304	0.00978136	0.0024249	0.000615823	0.00120169	0.00286819	0.00650784	0.00305572	0.00600516	0.0022429	0.0156344	0.00125779	0.0103254	0.00410516	0.0584353	0.00250131	1.00771	0.00157628	0.00186671	0.00168346	0.120108	0.0040641	0.000163403	0.000861762	0.187161	0.138885	0.00314268	0.000885364	0.160371	0.0120748
MMP27	0.0661234	0.00572888	0.000472665	0.00349108	0.00111215	0.00588639	0.557685	0.0201552	0.0262584	0.0820313	0.0264525	0.0143842	0.00145026	0.41284	0.196376	0.00201243	0.0119809	0.0288182	0.0013406	0.00600652	0.0359378	0.16425	0.0120517	0.000358321	0.00234842	6.07368e-05	0.0114378	0.000323503	0.0015705	0.0012869	0.00172824	0.043791	0.00482748	0.000527664	0.00304226
MMP28	0.0680992	0.0675108	0.0405629	0.324424	0.0997958	0.0269453	0.17345	0.00588425	0.00120714	0.00631023	0.401564	0.0205599	0.145589	0.00444006	0.172188	0.00553044	0.292742	0.305033	0.00305262	0.067741	0.384035	0.0931153	0.031228	0.171505	0.00100748	0.00450334	0.176208	0.000865216	0.230553	0.0248678	0.0296393	0.00129274	0.000760993	0.00991316	0.0337853
MMP3	0.246099	4.71452	0.000524064	43.4524	0.00099316	0.816041	0.000167882	0.000167985	0.000529951	0.000370738	0.00059801	0.00641209	0.819087	0.00972733	0.000597325	0.00207669	0.0017246	0.0135285	0.506283	0.00432336	0.00132769	0.000621325	1.72843	0.306522	0.000753549	0.0189645	0.34117	2.88725	2.40239	0.0296177	0.00370149	0.00760974	0.000450383	0.0123577	0.0300094
MMP8	0.0168461	0.0114204	5.33376	0.00846395	2.95546	0.0828728	0.832649	0.0143871	0.0270289	0.00914382	3.19062	0.435185	0.0115901	0.22214	5.76052	0.0159736	2.85405	12.7544	0.0691634	4.3143	0.185554	135.924	0.0056572	0.000423044	0.0543011	0.00258306	0.0500583	0.000394522	0.0543891	1.82954	1.88217	1.42556	0.15164	0.192267	1.51683
MMP9	0.833285	1.68154	4.24695	0.242152	1.99202	1.90935	0.461243	1.30009	0.391814	0.317906	0.871044	0.512209	13.7326	96.6422	25.7153	4.50259	0.755509	4.94051	0.279222	4.08004	0.250995	55.6991	5.9742	0.134577	971.828	0.0446928	0.617135	0.181267	8.94597	4.29226	1.29593	27.8068	50.7195	2.4151	2.9695
MMRN1	0.00168081	0.0015462	0.00105924	0.00419147	0.00063176	0.00146877	0.0692342	0.418831	0.00230066	0.0270112	0.0344038	1.85641	0.00215805	0.0368515	0.00237658	10.4266	0.0156885	0.00365406	0.00064045	0.0451327	0.0242134	0.00293579	0.00424907	0.00118135	0.00692745	0.00168177	0.00196661	0.00503857	0.00616712	0.0013731	0.0113628	0.00262877	0.00390761	0.0167355	0.234201
MMRN2	0.196525	0.291994	0.0545149	0.269997	0.0737951	0.214238	0.00169714	0.00142048	0.0296376	0.00408724	0.00407306	0.0710352	0.18522	0.0105436	0.0067861	0.0039763	0.0054374	0.0608833	0.711076	0.0171159	0.0022684	0.0559394	0.146354	0.0585423	0.00141511	0.0119587	69.8818	0.702474	0.467877	0.0918538	0.0538766	0.00471822	0.00168971	0.0500256	0.0116898
MMS19	1.51401	0.95866	2.01824	1.11099	2.13345	0.93477	1.95288	2.00147	1.05689	1.40831	1.95284	1.83996	0.565742	4.64035	2.59517	1.67702	1.49645	1.20749	1.16319	1.35816	1.17804	0.649222	1.0113	0.999622	1.97131	1.23526	1.441	1.27875	0.890814	1.51913	2.77893	3.24481	2.43186	2.84279	2.12059
MMS22L	0.534193	0.280795	1.72955	0.26224	2.37193	0.289699	4.24985	4.80619	5.96332	4.98889	4.46163	5.33698	0.577305	5.60985	2.10207	6.39277	6.72516	1.40884	0.415182	1.90436	5.53404	1.45597	0.181174	0.482684	0.514887	0.46557	0.482434	0.0128346	0.269155	1.028	3.71813	4.60707	3.11484	3.80921	6.01565
MN1	2.63849	15.6162	0.141275	15.2368	2.4579	6.72164	0.0163116	0.0524283	0.0158631	0.0581955	0.0517838	1.39263	0.0718925	0.0949797	0.412136	0.0853701	0.0703343	0.410403	1.22906	0.35855	0.0180757	0.090767	1.174	0.0446395	0.00929754	2.04251	2.61696	0.510845	1.59657	0.190547	0.294639	0.0248494	0.00654874	0.267516	0.195277
MNAT1	5.39128	3.92643	2.57229	3.38875	3.80688	3.08853	3.92159	7.51119	3.16696	3.7198	5.03833	5.65709	2.80495	3.25992	2.70408	7.32719	5.05796	2.44094	6.02345	2.70013	3.98107	1.32158	7.88635	2.62457	2.8689	3.95995	3.35758	5.26659	1.93336	3.6418	4.17617	3.60115	4.0609	3.79932	5.50185
MND1	0.480169	1.05918	0.61458	1.0849	0.508214	0.989827	1.64273	1.1824	1.71494	1.64799	2.15599	1.21343	0.5	0.216544	0.209513	1.99415	1.66056	0.742373	1.05354	0.397296	2.8837	0.265469	0.293988	0.457643	0.105521	0.130403	0.37635	0.3443	1.18964	0.837022	4.5676	0.539447	0.756044	4.54894	2.82894
MNS1	1.41378	0.100475	0.998221	0.331645	1.47593	0.0633257	13.6488	11.2949	32.2724	32.175	4.30037	2.79717	1.82751	0.725436	0.448875	3.81922	2.70727	1.35946	0.149369	3.18928	2.57885	1.70671	0.428153	0.504992	0.0493164	0.120382	0.0923411	0.0669819	0.106111	3.20546	2.36375	0.425983	2.10955	1.32827	5.43513
MNT	1.5112	0.582947	1.86029	0.798398	1.37248	0.440605	2.04308	2.6928	0.369021	0.758463	1.36764	3.67136	0.566152	2.74877	2.3995	1.52666	1.59649	0.981223	1.18066	1.53309	1.08801	0.41521	1.77228	0.480374	1.76039	0.743283	0.411607	1.80629	1.24819	1.49085	0.783347	2.58805	1.96015	1.21779	1.22931
MOB1B	2.00978	1.50581	1.08815	0.99989	0.581099	1.96487	2.82951	4.78106	1.41646	2.13941	1.45882	1.68666	2.38062	6.75562	4.03882	4.9676	1.46178	1.56734	1.18714	1.29726	1.18586	1.27826	2.76174	0.885359	5.67593	0.38811	1.63249	8.51484	1.99747	1.36386	3.04456	5.19938	4.83399	1.77372	1.86824
MOB2	4.36912	5.81401	5.69663	6.95244	7.95141	7.03861	7.5336	6.82221	12.5077	7.63766	6.59539	9.8957	2.78039	4.01448	3.18976	7.37582	7.11606	4.33102	4.70657	7.01839	8.34694	5.27113	3.06557	1.75868	2.60495	2.27439	15.3382	22.3402	6.47201	8.0415	8.00544	3.38341	3.54349	9.67227	7.39065
MOB3A	1.03321	0.893687	10.1239	0.875162	4.41505	1.08421	4.90199	3.97454	0.627572	1.08812	2.02692	3.76836	1.15068	2.28707	2.20168	3.66255	2.40049	5.49848	1.59759	5.08252	2.00264	3.96729	0.607922	0.818836	1.65232	2.99057	1.20857	0.372799	1.06765	5.5453	3.93381	2.18024	1.70448	2.90142	2.45111
MOB3B	0.768043	0.2538	0.977568	0.22755	2.87615	0.106905	0.27383	0.683902	0.0911131	0.273376	0.646654	0.599631	1.59648	0.814179	1.43968	0.900966	0.941666	2.12228	0.0619082	0.626899	0.239858	0.291099	1.88194	0.882029	0.254358	6.34083	0.359299	0.0606593	0.308009	0.694517	0.748471	0.828108	0.41617	0.389145	0.351028
MOB3C	3.21927	3.97588	1.80696	3.05605	4.97019	3.8582	6.40699	8.8627	0.724858	0.929967	1.00642	3.06091	1.0036	1.98496	1.55488	3.35327	1.31237	2.48777	10.5975	3.36253	1.1519	0.574051	2.41559	5.96136	1.38856	1.53069	5.30713	8.85282	5.35876	2.33677	1.6045	1.1184	0.924384	1.99828	1.00148
MOBP	0.817667	0.727792	0.0013421	0.464428	0.00155045	0.960304	0.0108606	0.00461732	0.0231538	0.00841128	0.000485425	0.00506886	0.261872	1.29167	0.000838232	0.0199082	0.000539537	0.0188041	0.300391	0.00673522	0.000642994	0.0752686	1.67685	0.306284	0.00643832	345.069	0.687365	0.0912548	0.682298	0.0148619	0.0798526	0.132932	0.0021615	1.86688	0.0412797
MOCOS	0.742446	0.775694	0.143671	0.158409	0.3211	0.955757	0.753718	0.0870861	0.0157927	0.0770702	0.283758	0.0842543	0.202944	2.61998	2.86323	0.139146	0.213958	1.67568	0.0669352	0.714749	0.183447	1.83847	0.813786	0.0423024	1.82741	0.0262731	0.163869	0.0612975	0.521623	0.36333	0.272563	2.34186	1.83649	0.0479535	0.25341
MOCS1	4.4102	0.930926	2.56814	0.474254	1.98665	0.796513	2.98823	1.95072	2.80832	2.63976	1.29299	1.4918	1.52038	0.510176	1.13487	0.586582	1.33383	3.08548	0.710934	1.29925	1.9639	1.6287	2.08426	1.17607	0.584768	0.697171	2.88191	1.4373	0.857997	1.0461	5.74893	0.675609	0.588907	2.09231	1.80336
MOCS2	12.8764	8.74263	7.30205	8.07556	7.08135	7.41497	4.49575	5.16704	5.33206	3.97232	5.28243	5.39863	6.62394	5.75163	6.39986	4.90114	4.75959	5.47762	6.00329	5.58199	4.90562	3.94402	14.1258	4.81785	6.1872	7.04258	9.12865	2.75264	6.82074	6.63002	7.49774	5.4217	5.84298	8.07556	6.97458
MOCS3	1.14756	0.485212	1.79938	0.844713	1.27929	0.445108	2.10284	2.53502	0.651211	1.93156	1.70287	1.65927	0.932198	0.974002	0.468718	1.69157	2.25142	0.776997	0.662737	2.03081	2.86283	0.542735	1.20418	0.60658	0.918352	1.23696	0.608096	0.465127	0.631044	0.909284	1.59521	1.19012	1.04751	2.04887	2.23264
MOG	0.734042	0.181797	0.00149918	0.233754	0.000668502	0.210974	0.00201627	0.00276268	0.000651148	0.000403306	0.000122368	0.00397287	0.0902971	1.17959	0.000850105	0.0300145	0.000136876	0.00554744	0.146693	0.00174269	0.000261024	0.00484326	1.01728	0.063913	0.00759704	323.099	0.0862961	0.438509	0.670751	0.00569632	0.0939329	0.159732	0.000738899	0.512729	0.0164802
MOGAT1	0.171647	0.043518	0.0731552	0.0324953	0.0165693	0.00541052	0.0018923	0.00155414	0.00101808	0.000479148	0.000792813	0.00271195	0.00247506	0.0205996	0.000463117	0.00153544	0.000596232	0.00257809	0.278897	0.137177	0.000697997	0.00776583	0.0451602	0.00373089	0.022688	0.17616	0.0202873	0.0136022	1.01768	0.135695	0.152171	0.00340137	0.00194981	0.300379	0.205969
MOGAT2	0.00629788	0.00251092	0.0705615	0.00143959	0.394636	0.00733163	0.133924	0.00663639	0.00250453	0.0367689	0.0887226	0.021808	0.00209791	0.0142877	0.0208288	0.0229902	0.0788358	0.647497	0.00232884	0.263817	2.17936	3.33903	0.0030563	0.00196185	0.10247	0.000184295	0.00182494	0.000162361	0.00236078	0.391025	0.318549	0.0105848	0.0053629	0.0200917	0.175087
MOGS	4.52446	2.63352	2.04706	2.91432	2.42271	1.52704	2.19866	3.44315	2.21003	6.09822	3.36791	3.88852	4.59958	16.8886	2.99123	4.9607	3.21948	1.1478	2.14691	1.51319	3.06397	0.579096	4.34208	2.90275	4.99038	1.21336	2.32529	0.699571	1.75724	1.78464	1.5461	8.30644	6.31243	1.51522	1.55345
MOK	0.208494	0.134801	0.00397693	0.248033	0.192888	0.0899124	0.169609	0.0515924	0.000765791	0.00335599	0.206269	0.0743039	0.0382599	0.0264177	0.0104511	0.0152819	0.21151	0.0116232	0.0150419	0.0115239	0.102047	0.00194566	0.0875996	0.0302755	0.0149492	0.405896	0.0440219	0.0264902	0.117985	0.0070483	0.0194922	0.0432873	0.0167808	0.0235801	0.0244855
MON1A	0.867755	0.815474	0.688079	0.840137	1.40732	1.11546	0.642411	0.569932	0.567355	0.746316	0.685869	0.669272	0.362259	1.69991	1.13655	1.27863	0.722545	1.16303	0.724552	0.746209	0.421576	0.570175	0.985339	1.02717	0.99609	1.0998	0.349956	0.0166737	0.468651	0.299734	1.93453	1.24683	0.997343	2.02372	1.07062
MON1B	0.378274	0.533111	0.734388	0.167261	0.465012	0.534162	0.517398	0.727485	0.320523	0.546005	0.760908	0.652623	0.0968348	0.672863	0.823754	0.317596	0.469222	0.441213	0.18661	0.200518	0.480304	0.958637	0.0854238	0.149621	1.23374	1.09491	0.481158	0.0528118	0.187406	0.203871	0.873654	1.0849	0.960601	0.552155	0.923021
MON2	3.22648	1.56387	1.19884	1.84107	0.836663	1.41949	0.895952	1.02487	0.863449	1.06735	1.20945	1.42096	2.07253	5.16303	2.31944	0.783217	0.819737	1.10435	1.34149	1.17785	0.824957	0.957183	2.35356	2.75813	3.14206	1.92149	2.42768	1.07134	1.96392	1.15807	1.99969	3.09984	2.50937	2.56666	1.61609
MORC2	1.73528	0.874846	0.388282	1.05132	1.37909	1.03849	0.869998	0.838006	0.836805	0.928547	0.734764	0.759823	1.47725	3.72056	1.30278	1.63015	0.60454	0.567446	0.226545	0.782137	0.724462	0.271035	1.71373	1.15853	1.80893	0.60427	1.31605	1.27161	0.93406	0.802727	0.425936	2.58473	2.34294	0.935932	0.57956
MORC4	1.25946	1.93479	0.0141184	1.31162	0.0056778	1.4763	0.112748	0.156884	0.00925885	0.0723492	0.0661575	0.352144	0.412106	1.36725	0.0224147	0.318515	0.0949328	0.0652063	0.183414	0.11883	0.176765	0.0139686	0.499774	1.01895	0.0844764	0.106901	1.14863	2.09138	4.30236	0.0899062	0.0115975	0.293146	0.183734	0.0308423	0.0164934
MORN1	0.403506	0.229571	0.154048	0.696815	0.246763	0.248675	0.20013	0.45739	0.208231	0.232463	0.0654994	0.351868	0.394883	0.189027	0.141646	0.137559	0.0670067	0.0400436	0.211681	0.0933838	0.197609	0.115983	0.207883	0.355127	0.0545897	0.623382	0.115871	0.118996	0.322556	0.0948629	0.106256	0.0797952	0.0639308	0.0670085	0.103049
MORN2	0.764347	1.58033	0.360347	1.45199	1.36696	1.25549	0.977519	1.64895	2.44753	1.7458	1.10099	2.76215	0.624839	0.401767	0.571822	1.55175	1.08988	0.733726	1.52499	1.09541	1.6778	0.360419	1.28289	0.900627	0.928026	1.45763	0.786394	0.500368	1.41372	0.781854	1.43297	0.833101	1.16608	3.13683	2.10818
MORN4	0.0179294	0.0418214	0.00479781	0.145126	0.0242355	0.0289596	0.190483	0.0538589	0.00794369	0.0282851	0.0465798	0.173721	0.062585	0.0506821	0.0107127	0.0270397	0.0804881	0.00622233	0.102595	0.100212	0.0765964	0.00159039	0.114645	0.0695166	0.0329865	1.56943	0.0121602	0.0202045	0.393712	0.0957411	0.00235697	0.0429763	0.0412049	0.00461237	0.0036315
MORN5	0.0108835	0.00117243	0.000191173	0.00302435	0.00122853	0.00122535	0.00871647	0.00824223	0.000758205	0.00149549	0.0471649	0.0482646	0.0878456	0.00249244	0.00105054	0.0168332	0.0359132	0.00256625	0.000482665	0.000795097	0.0205118	0.000362048	0.0683162	0.101031	0.00544017	0.00583727	0.000847383	0.000441313	0.00103696	0.000431572	0.00176018	0.00781342	0.00994133	0.00260878	0.00240906
MOSPD1	6.06497	1.49442	3.73201	3.68165	6.66133	0.89086	2.75214	2.93821	5.99295	3.65178	2.72746	2.50342	3.31314	1.58336	1.7275	2.58489	2.85735	2.95218	1.53424	2.28317	4.16111	2.67918	8.48295	1.89792	1.62661	1.79043	3.81239	3.86404	2.17867	1.51084	8.92312	1.07114	1.09821	9.38056	5.86337
MOSPD2	1.11924	0.966008	1.22183	0.88705	0.987138	0.73784	0.988379	0.656384	0.338348	0.412762	1.32167	0.680237	0.844466	7.18315	3.31458	0.930398	1.41826	2.66642	1.21523	1.23163	1.18887	2.0148	1.98827	0.537776	2.57179	2.10207	3.41208	0.897221	0.884566	1.05519	1.13043	3.46914	1.66465	0.739254	0.692573
MOSPD3	7.16239	8.00558	5.17099	5.13416	9.59811	5.61589	11.7483	17.5704	13.1948	26.7242	14.723	16.4238	4.90025	5.66121	7.63175	11.1943	15.8226	9.95301	2.78228	7.47822	18.5786	5.03716	8.66235	4.94097	6.31759	2.41957	7.30002	6.61237	7.27401	6.12086	9.61795	7.6038	8.41863	12.8265	10.604
MOV10	1.06875	0.617663	0.205927	0.47591	0.353744	0.429043	1.30805	0.633629	0.440321	0.702598	0.463154	1.37779	0.123377	0.815342	1.06658	1.12565	0.402806	0.408783	0.0305221	2.02188	0.543581	0.520742	1.5495	0.0835218	5.73225	0.0284599	1.00755	0.136747	0.54338	1.27795	0.477066	0.326503	0.230768	0.479482	0.573267
MOXD1	0.735311	0.154063	0.000285558	0.149591	0.00369467	0.0702498	0.00133077	0.00100981	0.000170973	0.000307546	0.000277586	0.00105672	0.0228698	0.00420243	0.000222749	0.000697021	0.000420131	0.00237149	0.00134078	0.00145305	0.000347014	0.000984085	0.109942	0.019327	0.000672071	0.0116346	1.56201	0.0184617	0.418641	0.000186182	0.000265752	0.00130298	0.000371163	0.000720009	0.000252531
MPC1	31.8753	29.869	24.3467	30.5442	40.7377	36.7546	40.8566	33.4435	48.2178	52.8476	43.9458	33.3042	23.7572	9.85027	20.2547	27.5687	45.4617	38.3375	25.3409	27.2565	58.6597	30.7645	27.5024	25.2039	23.3518	101.839	17.4134	32.1248	22.0061	26.865	20.0692	14.5381	21.5966	21.2543	30.2367
MPC2	31.9327	31.1752	23.667	23.4553	29.4694	23.6411	23.1905	14.4895	31.26	25.3951	23.5923	19.2619	21.9407	14.2991	16.814	20.5262	24.9371	28.0052	17.438	25.5592	22.2362	50.0212	26.9067	22.2889	56.7796	27.788	17.6079	17.3344	21.515	22.2422	26.3591	21.3987	36.1112	25.5018	26.1224
MPDU1	6.99523	2.62958	6.51995	3.07482	5.48214	1.87633	3.62594	4.18019	4.24141	4.62112	6.29947	5.93929	3.82943	8.83019	5.36955	4.90694	5.65544	5.67964	1.90384	5.24145	4.75649	2.45472	6.40822	3.60792	8.23519	3.53023	4.17253	1.33179	4.21765	5.36435	8.48619	4.86669	5.19711	9.34268	7.97454
MPDZ	14.4289	4.68526	0.0296698	1.15475	0.0271257	3.6557	0.00836661	0.0319609	0.124426	0.052806	0.015649	0.064055	0.945584	0.18299	0.00743939	0.248648	0.0199125	0.0803267	2.30226	0.0394299	0.00637357	0.0202519	4.67467	0.338832	0.00173603	0.775001	3.11252	0.275714	2.87188	0.162256	0.072834	0.00891803	0.00964535	0.20029	0.0592708
MPEG1	0.0467247	0.111113	5.86979	0.0231572	97.4573	1.08951	0.552196	0.220281	0.0541468	0.0380045	8.52646	2.23996	0.184113	85.5344	96.32	0.86274	9.42407	51.9436	0.0563692	6.16264	1.11585	2.71986	0.152951	0.0272662	2.10546	0.00958804	0.067204	0.0044655	0.116172	4.04113	2.64706	29.3938	6.60026	0.904985	3.28151
MPG	4.98322	2.99255	3.55122	2.83416	3.1216	2.02534	2.02432	2.67546	5.13846	3.83228	2.16927	2.47255	5.54005	1.07655	1.30828	1.92662	2.02514	2.24841	1.40962	1.56065	1.66041	1.31521	7.35053	2.30745	1.01898	1.11544	2.78762	2.64322	1.90476	2.04142	4.08154	1.58105	1.97651	2.83094	2.93932
MPHOSPH10	4.62689	2.96676	11.555	3.22746	9.29454	4.03052	10.9057	16.6222	9.20592	15.888	11.3627	11.6714	3.98641	3.10762	2.01023	15.193	12.2856	5.97798	10.7222	6.49364	14.328	3.53769	4.58496	2.33584	1.62461	3.12144	4.70783	4.19109	3.50202	6.24529	4.91186	4.6408	5.39041	6.31629	7.55768
MPHOSPH6	4.88784	4.06137	3.9527	2.77235	4.59817	3.19979	6.80231	6.13631	6.70915	9.14399	7.47303	8.51047	5.24836	8.4091	2.64622	7.21026	7.84043	4.53819	3.29983	6.75966	9.2101	2.48672	6.99912	5.45056	2.25639	4.29364	4.82919	8.52263	4.88195	3.88722	5.80956	5.02496	4.9019	6.42863	6.62083
MPHOSPH8	5.51566	3.74497	6.53629	6.06238	6.60662	3.05493	2.55301	4.7151	3.73843	4.14267	4.9218	5.33792	3.31206	2.79961	3.79703	5.80437	4.34202	3.64683	4.02671	5.15028	4.78385	1.87321	7.65176	2.95333	1.99515	6.23299	6.73993	4.90056	3.19395	6.54949	8.3272	4.77306	4.88883	5.67964	8.00005
MPHOSPH9	0.681788	0.149535	0.737459	0.192114	0.267083	0.144443	0.807539	1.12206	1.11322	1.38246	1.4361	1.27369	0.374878	1.14981	0.690819	1.52135	1.03268	0.322179	0.554926	1.11684	0.763551	0.358215	0.897263	0.37407	1.46385	0.472649	0.196183	0.0468789	0.134928	1.46841	1.11093	1.21927	1.4004	0.918814	1.71144
MPI	1.00922	0.585491	0.977883	0.909269	2.10687	0.759548	0.5993	0.807377	1.02497	1.19076	2.09337	1.20935	1.944	1.57135	0.590027	1.60453	1.63236	0.992594	0.540289	1.06217	1.97053	0.503211	1.56912	2.14441	1.0374	0.776203	1.28194	0.376302	0.48325	0.967954	1.20182	1.06467	1.04401	1.35472	2.01339
MPL	0.00440278	0.00134589	0.00344422	0.00155885	0.00427614	0.00122313	0.590527	1.94044	0.00157332	0.0141878	0.106071	6.20023	0.0113571	0.516612	0.00192119	19.2345	0.0367916	0.00781973	0.000927552	0.0414723	0.0507018	0.000844576	0.00831234	0.00841543	0.011203	0.00251252	0.00090489	0.000762262	0.00224957	0.0132196	0.00855158	0.00483929	0.011692	0.0056758	0.00655313
MPLKIP	7.56239	4.48434	14.6436	3.91057	12.4005	4.12079	18.9054	20.5391	18.0872	17.1715	14.7272	18.9372	4.40701	6.33859	5.59835	19.2962	15.3004	14.6624	4.55285	14.8649	17.9184	8.62418	6.91103	2.97676	5.08231	1.3931	5.38194	4.25497	2.94015	12.8964	23.6955	5.30777	5.97825	26.2321	17.7833
MPND	6.63951	7.20657	9.10746	7.24311	20.909	7.3509	2.21689	1.00823	0.477905	0.666989	7.50804	6.87259	7.13094	5.10845	4.59837	1.4568	7.76772	7.11843	6.39005	6.54937	4.5242	3.26926	6.32267	9.63267	6.14766	6.38338	6.45301	5.45615	7.46713	8.88692	10.41	4.44324	4.06415	11.6114	8.73604
MPO	0.268012	0.0322954	69.0104	0.0459001	76.0955	0.0322383	565.154	16.2126	2.84149	17.4008	1002.99	321.766	1.13433	1.72598	8.44229	24.5402	1069.56	95.7715	3.49629	72.759	2106.43	48.3564	0.332393	0.236642	0.0235567	0.00873464	0.00405512	0.00591346	0.013153	67.2435	66.109	0.189239	3.40615	4.47394	48.1905
MPP1	3.46769	4.47555	9.64734	3.72919	10.1582	5.40886	3.03855	4.14147	18.7967	11.0618	8.45713	5.74671	2.85419	10.7934	11.238	4.60485	8.64124	16.455	2.75126	10.0766	9.48386	9.04561	3.65462	1.56402	36.0028	0.643519	6.83724	3.45725	3.0074	7.08666	39.2402	7.24858	5.16829	27.1407	15.0815
MPP2	0.161673	0.250567	0.00674503	0.311006	0.000136721	0.105806	0.0262276	0.15397	0.283728	0.107469	0.00133611	0.0183789	0.287098	0.00513537	0.000508402	0.176593	0.00297199	0.00254664	0.385893	0.00152667	0.00938666	0.00230814	0.199447	0.109098	0.0156259	1.80738	1.41948	1.11929	0.103818	0.0223483	0.00486018	0.00869184	0.0191195	0.0051057	0.00302097
MPP3	0.0579731	0.012378	0.0114934	0.148689	0.0359593	0.0206509	0.00374822	0.0023059	0.00684773	0.00353068	0.0131823	0.00735684	0.00387641	0.0186467	0.00846127	0.00152188	0.0154617	0.104084	0.0127802	0.0152777	0.00493168	0.0039093	0.0698662	0.0134297	0.001479	0.0191079	0.487677	0.0105745	0.235149	0.0118829	0.0780466	0.00821708	0.0027617	0.0409049	0.0504931
MPP4	0.0727087	0.00315891	0.000989558	0.00433115	0.000847278	0.00198965	0.781848	0.443825	0.00911672	0.0137405	0.0030385	0.0317472	0.000551785	0.00676415	0.00056346	0.02042	0.00283006	0.00753187	0.00202533	0.00464403	0.0044871	0.00289205	0.0050326	0.00177271	0.000371307	0.000847004	0.00995497	8.57931e-06	0.0018908	0.00193939	0.0110857	0.00104604	0.00086631	0.00347903	0.00279282
MPP7	0.394325	0.817352	0.145237	0.856716	0.73952	1.17804	0.725825	1.21808	0.724316	0.819839	0.976296	1.37027	0.247517	0.607337	0.42606	1.3389	0.810062	0.469531	0.923045	0.186492	1.21817	0.34198	0.823305	0.318075	3.30589	0.102264	0.415961	4.2425	0.723364	0.284768	0.188013	0.828981	0.824756	0.564384	0.632488
MPPE1	0.199557	0.216635	0.13538	0.127604	0.122423	0.220853	0.255087	0.136243	0.645297	0.277691	0.363167	0.26006	0.0512101	0.411687	0.131609	0.199588	0.231345	0.448718	0.0991183	0.370858	0.448695	0.735899	0.0510256	0.277112	0.277565	0.25521	0.26906	0.000996044	0.162514	1.33702	0.234888	0.276003	0.276196	1.01475	0.192119
MPPED2	7.32792	1.42799	0.00736007	3.68824	0.0128925	0.432281	0.0676852	0.0807141	0.0878865	0.231803	0.00513595	0.334779	0.963459	0.0328661	0.00433654	0.0303624	0.00997203	0.00990047	0.809311	0.148541	0.00805648	0.00229115	4.47431	0.834335	0.00218394	0.0339982	0.0948563	0.29105	0.698361	0.0566908	0.0284452	0.00488137	0.00604558	0.0330909	0.00384683
MPRIP	14.5175	8.10233	2.23164	7.744	1.2404	8.69185	2.34453	2.59869	2.07928	2.33456	2.00321	4.64011	7.55205	4.56788	3.09141	4.47809	1.72556	1.24783	7.06212	2.17393	1.55282	1.07385	13.3144	5.58228	4.91793	4.8628	10.4112	16.8197	5.61783	1.91441	2.56319	5.48389	5.07692	7.38166	2.14063
MPST	2.16488	5.31239	5.49922	3.24457	3.35121	5.81406	6.58033	8.15723	11.0261	7.72148	6.8572	7.58851	1.5352	1.85111	2.64379	4.39901	5.55584	3.52846	16.9677	5.23115	6.0557	3.01461	1.69123	1.59391	1.52947	12.1453	3.17179	3.31339	4.93218	7.40425	4.86957	1.78434	1.98523	7.50014	5.10164
MPV17	9.88768	10.9987	3.34856	8.49854	5.07529	9.91088	2.56843	3.42256	1.71026	2.58005	2.50018	3.61734	4.36034	3.58463	3.93103	2.41398	2.4916	3.13702	8.02931	4.35516	3.55423	1.28313	11.3653	3.46185	3.90651	5.1139	12.059	10.9472	7.9715	5.18918	6.90232	3.36596	2.60678	4.56241	3.79943
MPV17L	0.240271	0.226715	0.093576	0.726986	0.321163	0.194097	0.0640887	0.198912	0.0931591	0.192302	0.0799573	0.0934248	0.31775	1.61755	0.621775	0.0567605	0.0730847	0.241393	0.27741	0.137588	0.0348122	0.121284	0.703311	2.13187	2.14791	1.73917	0.0679297	0.304253	0.365599	0.0724523	0.153867	0.715951	0.71391	0.25019	0.252476
MPV17L2	5.7909	5.43501	4.85872	3.10387	2.61002	4.92659	3.69312	5.53412	9.53162	10.8564	5.58946	3.56782	3.82699	5.29053	3.75645	5.77149	5.41925	6.71655	2.32169	4.6917	5.15696	2.32452	4.1911	1.31229	7.55382	8.97394	4.32864	5.65143	4.53578	4.87052	4.14201	4.73511	7.62302	3.0836	3.79735
MPZ	0.00173954	0.188617	0.00142909	0.66219	0.00103283	0.107664	0.00395192	0.0107533	0.00879497	0.00919306	0.0079695	0.036469	0.0363804	0.0385085	0.368029	0.0175444	0.00890029	0.00858801	0.35221	0.00277918	0.00155336	0.000158246	0.00952744	0.03377	0.0210481	0.324909	0.0130741	2.73086	0.314082	0.0167446	0.00142561	0.486488	0.0882493	0.00525477	0.00351586
MPZL1	17.4241	3.25967	0.0846678	14.1758	0.567721	1.0563	0.308119	0.649218	0.281836	0.429642	0.458622	1.01089	17.306	8.46834	0.653022	0.417441	0.549197	0.324956	3.52719	0.556918	0.23087	0.568182	32.2484	9.46787	0.336513	16.9735	34.3291	7.04613	13.0409	0.39961	0.359478	0.890018	0.439696	0.801945	0.375923
MPZL2	0.0101636	0.265709	0.0502908	0.939093	0.33784	0.00357758	0.00120643	0.00143329	0.000522934	0.000383201	0.000308149	0.0113839	0.0290111	0.00634376	0.00112495	0.001945	0.000831639	0.000699304	0.707029	0.0323218	0.000501104	0.000251642	0.0351776	0.0353705	0.00057729	0.193157	0.058859	0.108763	1.17447	0.0363894	0.0975413	0.00929589	0.000196935	0.620982	0.0172953
MPZL3	0.00235911	0.194592	0.324482	0.223791	0.257635	0.0946843	0.0238154	0.00372782	0.00159474	0.00113379	0.03276	0.00740768	0.253956	0.0903079	0.172607	0.00611957	0.0234062	0.208123	0.0118036	0.16998	0.00527027	0.117221	0.018645	0.0401326	0.309717	0.00524965	0.355903	1.33128	0.437745	0.08862	0.836122	0.0917386	0.0762681	0.76846	0.171972
MR1	2.68416	1.69475	0.608928	1.13598	0.102781	1.03055	1.27282	0.743099	0.143316	0.255268	0.285356	0.727079	1.36367	0.811133	0.4612	0.514027	0.281132	0.126809	0.656254	0.586038	0.229397	0.0523548	3.20563	0.791152	0.0643196	0.100058	1.40363	2.62041	3.29089	0.849431	0.27292	0.0609126	0.0201714	1.0138	0.465882
MRAP	1.38173	0.0506519	0.0346941	0.28131	0.0869396	0.00526514	0.00112805	0.00462821	0.0363833	0.0561045	0.00359273	0.00824709	0.0069151	4.05342	0.054845	0.00551354	0.00496758	0.0982101	0.00972259	0.0167521	0.00228727	0.098527	0.190949	0.0069228	0.0180248	0.0967268	0.0656035	0.0486809	0.0530987	0.0138923	0.0176381	0.0157468	0.0061335	0.00605628	0.0107941
MRAS	4.09715	3.69233	0.170493	3.57041	0.682512	6.44038	0.0787551	0.0503802	0.0161665	0.0275259	0.138156	0.453049	1.73129	0.537186	0.758656	0.182113	0.164634	0.150449	0.186883	0.0223287	0.371116	0.0344394	4.01384	1.28313	3.06948	1.56296	0.872181	1.02707	1.30186	0.0338689	0.146221	0.427559	1.23989	0.0958666	0.0313924
MRC1	0.207267	0.046695	0.0585643	0.0273707	0.0213522	0.0740521	0.0413891	0.0216704	0.0246968	0.0388036	0.0750785	0.409455	0.0182716	80.6335	9.38172	0.0564138	0.040983	0.939921	0.0591504	0.125827	0.0409636	0.143038	0.132722	0.00376208	0.274157	0.00841125	15.1865	0.0467756	0.0697838	0.0318166	0.0550997	2.35143	0.207877	0.382976	0.286748
MRC2	3.38193	10.9384	0.296707	5.7371	0.0454487	5.63602	0.00432665	0.00892056	0.0550106	0.0233376	0.0113218	0.0384314	14.3079	0.142671	0.0286622	0.00770109	0.0228569	0.181572	2.61814	0.0479282	0.00632362	0.00817222	5.51294	8.1817	0.00562742	0.106365	0.308659	1.802	2.8839	0.220472	0.106796	0.0136119	0.00719805	0.198404	0.0349126
MRE11	1.23514	0.540636	2.61958	0.863367	3.2696	0.753514	3.27465	4.12589	4.03044	5.22801	4.62422	3.91738	0.933279	4.88523	2.1698	4.61897	3.97422	1.18901	0.941993	1.72766	4.01845	1.34892	0.94565	0.986013	1.53185	0.756464	0.656872	0.145484	0.555379	1.7213	2.41722	3.63909	2.92762	1.89176	3.90505
MREG	0.0236232	0.0276405	0.821722	0.0228664	0.0337534	0.00783639	0.00635397	0.00814474	0.00340764	0.0324515	0.0217395	0.0132589	0.0653719	0.00998517	0.00405599	0.0141451	0.0336288	0.00576638	0.0272769	0.0961333	0.130541	0.548031	0.0175481	0.323867	0.00742333	0.00454745	0.145418	0.0798863	0.0892066	0.0340814	0.318018	0.00743636	0.0142582	0.557914	0.72899
MRGBP	1.78359	1.04741	2.75502	0.74758	4.18995	0.839425	1.5034	2.60471	1.34637	1.93681	1.83806	1.95837	1.28153	2.45121	1.14874	2.17142	1.77239	1.30636	0.714625	4.09228	2.28946	1.23959	1.36059	1.15988	2.52084	1.17125	3.14148	0.78557	1.25168	2.56757	4.03135	1.75594	2.19953	4.35451	3.16085
MRGPRX3	0.00461791	0.000594689	0.102618	0.000537101	0.441831	0.0018459	0.0788548	0.00782553	0.0327632	0.0372844	0.414581	0.268476	0.00166106	0.00235772	0.0070996	0.112941	0.317754	0.185011	0.00203854	0.0368911	1.96007	2.9902	0.000581495	0.000313124	0.000933291	0.000303459	0.0105026	0.000155026	8.93527e-05	0.032663	0.153486	0.00209083	0.00299136	0.0208047	0.0789421
MRGPRX1	0.00461791	0.000594689	0.102618	0.000537101	0.441831	0.0018459	0.0788548	0.00782553	0.0327632	0.0372844	0.414581	0.268476	0.00166106	0.00235772	0.0070996	0.112941	0.317754	0.185011	0.00203854	0.0368911	1.96007	2.9902	0.000581495	0.000313124	0.000933291	0.000303459	0.0105026	0.000155026	8.93527e-05	0.032663	0.153486	0.00209083	0.00299136	0.0208047	0.0789421
MRGPRX4	0.00461791	0.000594689	0.102618	0.000537101	0.441831	0.0018459	0.0788548	0.00782553	0.0327632	0.0372844	0.414581	0.268476	0.00166106	0.00235772	0.0070996	0.112941	0.317754	0.185011	0.00203854	0.0368911	1.96007	2.9902	0.000581495	0.000313124	0.000933291	0.000303459	0.0105026	0.000155026	8.93527e-05	0.032663	0.153486	0.00209083	0.00299136	0.0208047	0.0789421
MRGPRX2	0.00461791	0.000594689	0.102618	0.000537101	0.441831	0.0018459	0.0788548	0.00782553	0.0327632	0.0372844	0.414581	0.268476	0.00166106	0.00235772	0.0070996	0.112941	0.317754	0.185011	0.00203854	0.0368911	1.96007	2.9902	0.000581495	0.000313124	0.000933291	0.000303459	0.0105026	0.000155026	8.93527e-05	0.032663	0.153486	0.00209083	0.00299136	0.0208047	0.0789421
MRGPRX3	0.00813516	0.00311836	0.877979	0.0111715	1.78611	0.00654178	0.485868	0.018901	0.0407132	0.0351792	1.36982	0.462173	0.0093293	0.00436968	0.0415765	0.09999	1.16568	0.743507	0.0590844	0.616308	7.75476	15.1924	0.00147996	0.00549066	0.00706696	0.000620545	0.0238361	0.000569805	0.00754439	0.713684	0.26201	0.0150669	0.0152938	0.0582654	0.670052
MRGPRX4	0.00813516	0.00311836	0.877979	0.0111715	1.78611	0.00654178	0.485868	0.018901	0.0407132	0.0351792	1.36982	0.462173	0.0093293	0.00436968	0.0415765	0.09999	1.16568	0.743507	0.0590844	0.616308	7.75476	15.1924	0.00147996	0.00549066	0.00706696	0.000620545	0.0238361	0.000569805	0.00754439	0.713684	0.26201	0.0150669	0.0152938	0.0582654	0.670052
MRGPRX1	0.00813516	0.00311836	0.877979	0.0111715	1.78611	0.00654178	0.485868	0.018901	0.0407132	0.0351792	1.36982	0.462173	0.0093293	0.00436968	0.0415765	0.09999	1.16568	0.743507	0.0590844	0.616308	7.75476	15.1924	0.00147996	0.00549066	0.00706696	0.000620545	0.0238361	0.000569805	0.00754439	0.713684	0.26201	0.0150669	0.0152938	0.0582654	0.670052
MRGPRX2	0.00813516	0.00311836	0.877979	0.0111715	1.78611	0.00654178	0.485868	0.018901	0.0407132	0.0351792	1.36982	0.462173	0.0093293	0.00436968	0.0415765	0.09999	1.16568	0.743507	0.0590844	0.616308	7.75476	15.1924	0.00147996	0.00549066	0.00706696	0.000620545	0.0238361	0.000569805	0.00754439	0.713684	0.26201	0.0150669	0.0152938	0.0582654	0.670052
MRGPRX4	0.00365618	0.00059548	0.000685707	0.00133674	0.000398993	0.00047507	0.00866441	0.00249658	0.000437313	0.00109831	0.00177997	0.00177836	0.00116445	0.000109148	0.000210176	0.00345056	0.00394161	0.00478164	0.000350543	0.00219039	0.0465177	0.0478302	0.00190259	0.000568648	0.000326013	0.000252662	0.000596239	3.51066e-05	0.00018731	0.00236526	0.0054734	0.000229187	0.000365536	0.00086298	0.000651391
MRGPRX1	0.00365618	0.00059548	0.000685707	0.00133674	0.000398993	0.00047507	0.00866441	0.00249658	0.000437313	0.00109831	0.00177997	0.00177836	0.00116445	0.000109148	0.000210176	0.00345056	0.00394161	0.00478164	0.000350543	0.00219039	0.0465177	0.0478302	0.00190259	0.000568648	0.000326013	0.000252662	0.000596239	3.51066e-05	0.00018731	0.00236526	0.0054734	0.000229187	0.000365536	0.00086298	0.000651391
MRGPRX2	0.00365618	0.00059548	0.000685707	0.00133674	0.000398993	0.00047507	0.00866441	0.00249658	0.000437313	0.00109831	0.00177997	0.00177836	0.00116445	0.000109148	0.000210176	0.00345056	0.00394161	0.00478164	0.000350543	0.00219039	0.0465177	0.0478302	0.00190259	0.000568648	0.000326013	0.000252662	0.000596239	3.51066e-05	0.00018731	0.00236526	0.0054734	0.000229187	0.000365536	0.00086298	0.000651391
MRGPRX3	0.00365618	0.00059548	0.000685707	0.00133674	0.000398993	0.00047507	0.00866441	0.00249658	0.000437313	0.00109831	0.00177997	0.00177836	0.00116445	0.000109148	0.000210176	0.00345056	0.00394161	0.00478164	0.000350543	0.00219039	0.0465177	0.0478302	0.00190259	0.000568648	0.000326013	0.000252662	0.000596239	3.51066e-05	0.00018731	0.00236526	0.0054734	0.000229187	0.000365536	0.00086298	0.000651391
MRGPRE	0.780046	0.187221	0.765878	0.408211	0.232137	0.145988	0.354583	0.0883118	0.00367784	0.0289881	0.017729	0.180337	1.96401	0.12231	0.393653	0.0721387	0.0376715	0.0625457	0.0114272	0.127221	0.0685342	0.0546632	1.25685	0.360583	0.100164	0.375226	1.00228	0.29062	0.0396699	0.0421181	0.969535	0.0560446	0.019043	0.914824	0.339998
MRGPRF	0.0456511	5.48161	0.0041818	4.04275	0.00489355	6.90613	0.000336872	0.00116439	0.00495215	0.0200041	0.00056365	0.00197712	0.0341287	0.00505198	0.00159117	0.00094852	0.0011804	0.10163	0.682065	0.0170419	0.000713874	0.000791769	0.025835	0.162302	0.000874226	0.0121198	0.0801884	2.97041	1.84621	0.0632845	0.000742968	0.00804819	0.000643421	0.0014773	0.00376475
MRI1	2.7505	3.4544	5.99859	2.02374	7.52996	2.01639	7.14347	10.9162	5.72255	9.7594	7.80817	9.5248	2.61793	4.68725	2.66513	10.2089	7.8968	4.25416	2.77238	6.78232	7.04751	1.49003	2.45102	3.87227	3.23878	1.342	2.85392	3.41504	2.45863	9.0168	3.56423	4.49153	4.9478	3.69434	3.27531
MRM1	1.20963	1.83425	2.53723	1.44924	0.852322	1.93429	0.582149	1.64604	2.1905	1.48137	0.882833	0.95707	1.35603	0.533933	0.546386	1.81333	0.806753	0.557753	0.358984	0.652033	0.593927	0.329288	2.45279	0.787937	1.1939	0.802721	0.850021	0.563393	0.630657	0.581186	0.689781	0.553404	0.799346	0.592676	1.19894
MRO	0.869874	0.0201334	0.000668645	0.019355	0.0018323	0.000793218	0.000152882	0.000422176	0.00647968	0.00303134	0.000539146	0.000320306	0.0198725	0.0241182	0.000180676	0.000282474	0.000588561	0.000400994	0.000810552	0.000200029	0.000333185	0.000217935	1.35654	0.0038981	0.00051423	0.0110457	0.0131385	0.0292389	0.234086	0.000151689	0.0024735	0.00074368	0.000567514	0.00420314	0.00234237
MROH1	0.700871	0.46303	0.952912	0.312525	2.74718	0.724439	1.22857	0.681826	0.340223	0.332172	0.624061	0.496923	0.4633	3.33734	3.1639	0.521222	0.616937	1.79897	0.482062	1.57851	0.680952	0.965445	0.39068	0.237557	5.16247	0.670328	1.92766	0.488443	0.599851	0.879458	1.24322	2.3652	1.40777	1.96371	0.681859
MROH2A	0.143924	0.00378881	0.026857	0.0105887	0.00197195	0.000892572	0.00668526	0.0330146	0.0120211	0.00995673	0.00660853	0.0625407	0.00575471	0.0144579	0.0038402	0.143825	0.00551696	0.00159154	0.00260246	0.0348198	0.0227247	0.0091481	0.0604156	0.00537785	0.00720375	0.000820256	0.0404597	0.00198607	0.00270742	0.00843432	1.56852	0.029165	0.0254418	2.33025	0.565239
MROH8	0.00137171	0.0019998	0.073384	0.00205981	0.0360084	0.00313117	0.0152328	0.101319	0.0113214	0.039597	0.0258973	0.0641089	0.000179341	0.00915136	0.00178256	0.0124065	0.031334	0.0147799	0.109249	0.0279133	0.0545043	0.00346985	0.00067164	0.000309402	0.012577	0.00162052	0.00827079	0.00360893	0.0130572	0.270698	0.2059	0.00156702	0.00246441	0.0257212	0.0882983
MRPL1	2.10354	1.77609	3.56491	1.7152	3.16368	1.42792	4.0859	6.77943	4.67736	7.78826	8.24449	4.65017	2.04298	2.77999	1.35369	4.97495	7.07682	4.1357	2.52327	3.22521	7.91542	2.15157	4.26253	2.22225	5.34548	2.37204	2.74815	1.56109	1.11141	2.83586	4.34548	2.88922	3.84548	2.82056	5.8623
MRPL10	5.91698	4.04345	7.42829	3.35528	6.25964	3.23849	3.61381	4.70053	4.47718	6.24941	6.55386	4.7727	5.25414	7.81558	5.25597	5.48389	6.09572	5.34193	2.32886	4.61446	6.23315	2.9603	8.53852	2.90992	9.18865	3.13696	3.98911	4.02309	2.02976	3.78783	4.68442	6.56183	6.79074	3.45071	5.07109
MRPL11	5.64543	3.59223	8.10229	3.24351	8.3563	3.84211	9.42238	9.46951	12.4465	15.0883	12.7728	10.3839	6.50049	5.32762	6.38898	11.576	12.7489	6.12636	2.84018	5.62904	13.6392	3.77685	6.11272	4.04289	8.11835	5.54542	4.11575	4.64142	3.25629	6.92523	9.86979	9.47161	13.9503	9.44313	9.2457
MRPL12	9.0642	10.203	22.0548	7.10569	22.9598	7.87804	14.4736	22.8792	29.6875	49.216	29.5194	20.7081	14.2191	29.1869	17.1481	30.8492	33.4415	16.2395	7.84846	19.1459	31.2205	9.37174	9.09568	10.0893	42.4786	10.4839	7.28068	13.9366	6.03292	18.0666	18.9453	36.3263	66.625	12.5686	24.782
MRPL13	5.51806	6.8202	9.52686	5.4803	8.28575	6.88217	8.11454	8.74255	15.8343	15.1561	9.85156	9.65958	5.12186	7.17488	4.90261	11.6468	9.74111	5.81231	4.93516	7.18923	10.778	5.60784	6.85683	2.89523	7.66454	3.7182	4.88207	7.31123	4.96517	8.60618	9.61589	8.24266	10.8056	6.78416	10.587
MRPL14	15.0993	14.0341	11.0912	9.52105	10.7127	15.2789	11.0899	12.788	33.9374	23.2627	14.4028	12.2935	10.7369	13.9989	16.6679	15.4585	16.3352	17.0261	5.89113	12.5013	15.4189	10.2557	14.5119	10.3029	18.2548	9.02814	7.90286	4.06712	7.6318	11.6204	12.659	22.3325	26.9936	10.15	15.1909
MRPL15	7.65111	7.14228	14.9328	5.61431	15.784	6.0521	10.4962	14.6967	22.8319	30.4944	17.0084	14.2419	7.61643	10.8598	5.58005	16.8779	18.3281	13.3594	4.31113	13.8454	17.9661	6.13838	7.69878	4.53503	9.53848	4.71521	9.50902	7.95973	2.94654	10.6301	15.231	11.4635	15.7075	17.6303	16.2446
MRPL16	1.93978	1.81731	4.91551	2.14416	6.22865	2.00213	9.49924	9.05271	9.37265	12.0463	11.1403	9.98473	2.65184	6.35391	2.95899	9.53623	13.7805	5.04422	1.22758	6.91052	10.9844	2.46183	1.86108	1.66526	3.52186	0.616648	1.56157	0.727228	1.33807	4.19792	9.47193	4.60594	4.9814	8.40176	6.29546
MRPL17	11.255	11.7222	13.2173	10.7823	12.0886	10.6748	13.9024	14.8431	17.5981	29.0625	17.4217	16.0795	10.5055	15.3307	9.9926	20.2861	18.7076	11.444	9.82275	13.8631	20.1505	7.21233	11.3276	14.3862	18.5517	8.68649	9.80185	8.21231	6.46711	9.36973	10.673	16.7528	27.9873	8.25351	11.6502
MRPL18	16.4756	11.1748	22.0106	10.2373	28.0617	9.40319	22.2728	25.9802	77.9502	66.3537	41.5468	23.8122	16.7813	14.3619	15.6495	33.6979	39.7456	22.634	5.13073	26.4887	40.693	19.6448	13.3046	10.7013	23.9847	13.2909	9.73501	11.186	6.68403	18.2257	21.0128	24.6911	39.9381	16.2021	39.4678
MRPL19	3.81752	2.42336	9.51887	2.50628	6.2028	2.23587	10.3142	12.4063	5.6116	13.6349	12.5637	12.7084	3.58507	5.87759	3.58508	13.7637	14.1508	3.99246	1.89869	5.79679	19.3189	2.97248	4.67405	2.57794	7.76188	2.0625	3.60274	1.74839	1.31713	6.40396	7.64759	5.57973	6.46024	7.79226	9.1398
MRPL2	5.5334	6.83738	6.68008	4.78697	7.08592	6.63693	10.8632	12.6333	13.0642	19.4862	15.5987	11.0141	5.65111	8.65806	4.52457	12.6849	14.0925	8.07079	3.97231	7.0574	14	3.11997	4.91502	3.16139	9.36547	5.56376	4.80422	10.0633	4.66379	6.48552	6.26132	7.92097	9.75682	9.12608	9.29562
MRPL20	20.0771	17.2406	20.2396	15.7894	25.5706	15.4194	18.7542	17.6653	46.4525	44.1266	26.756	18.5389	18.2696	29.3951	24.5458	23.9648	28.2096	25.9863	12.9788	25.0015	28.7439	15.3869	20.2058	21.1706	33.5216	18.6591	15.1392	17.641	12.8451	21.0735	30.6247	40.4774	53.3896	22.7906	27.072
MRPL21	7.6874	7.33785	9.42103	4.94913	10.8005	7.99903	12.8727	14.347	17.7351	22.6963	15.7168	14.2022	9.0805	4.0917	4.72912	14.977	16.3431	8.33468	7.61104	10.7943	16.5428	4.86326	8.1334	5.72529	5.76439	3.9958	7.98454	9.97943	3.80619	11.671	11.6295	7.81526	13.9513	13.5776	13.6944
MRPL22	6.12246	4.20908	9.73167	3.16949	7.35926	4.06777	6.82956	11.0555	18.8879	21.4583	10.9744	8.6199	5.10652	4.82545	2.78436	9.1217	11.0376	7.94737	2.73576	6.64254	12.176	4.4998	9.33121	2.30304	3.50608	2.35076	4.73071	2.86155	2.6682	6.26636	7.20485	4.40361	6.2207	7.75525	10.6388
MRPL23	11.878	23.2859	19.9978	15.239	12.2062	23.9946	26.1634	32.3341	28.2411	32.8405	28.2581	29.7957	17.745	2.92249	5.6302	34.3915	30.476	15.3024	24.5974	25.8786	26.2027	6.97843	14.3499	17.539	3.93861	15.0349	13.4692	16.8872	16.9151	28.6947	17.2476	5.03506	9.12509	15.0909	20.3494
MRPL24	10.4592	9.88248	13.2897	8.88751	12.5768	9.92346	19.0545	19.6238	13.832	16.5062	18.4785	20.4859	8.29602	8.4301	6.94519	20.1329	17.8435	14.0752	12.5795	17.3429	19.4876	7.11889	7.85551	6.63865	6.94524	8.05319	16.2657	5.8464	8.68447	17.3366	23.3401	7.67707	9.23684	26.856	13.9454
MRPL27	11.0634	11.5769	5.58824	5.99543	5.88077	9.76977	6.7267	6.92353	11.6794	14.1719	10.0595	8.52729	7.49042	6.20485	4.93016	9.04328	10.0641	5.59622	5.41254	6.10365	10.2607	2.65532	13.4879	6.48435	6.42736	7.67599	12.5275	15.971	4.85963	5.26575	8.10528	6.65189	9.92205	8.70084	8.56126
MRPL28	12.337	11.1805	15.6265	9.00313	17.8297	9.79443	16.91	19.5517	57.4818	43.1817	28.5842	19.1476	15.9462	29.7863	12.413	23.5715	28.1677	18.1561	11.6351	18.5128	23.3452	10.6434	14.0642	11.1264	19.713	16.0588	9.79755	10.3297	9.40386	15.1723	15.4189	20.3817	23.6444	19.1588	26.8348
MRPL3	3.35182	2.90396	5.0069	1.95992	2.84723	3.08462	5.7286	7.46961	8.08152	11.3905	6.83635	7.14347	3.47424	13.8642	5.47278	8.38686	7.29145	4.80591	2.3395	4.32322	8.33453	1.77308	4.60641	2.32751	15.0615	2.43207	3.72665	1.40718	2.05828	4.17486	3.93348	10.4284	9.98044	4.42521	6.45385
MRPL30	10.86	14.7933	19.7741	11.0317	19.8496	14.2841	16.2399	18.3662	33.5696	34.5985	21.3759	17.7893	12.5442	16.449	22.2156	17.3733	21.1199	25.7621	17.4715	25.2136	21.5197	13.2245	11.364	15.1624	34.5082	10.2626	11.1081	9.35341	12.1184	29.4657	22.6622	28.0109	37.5785	22.8516	21.7384
MRPL32	8.05588	7.43288	13.037	5.3791	12.7466	8.1634	13.7755	19.8702	16.2396	20.9277	14.986	15.3703	7.04662	9.75207	6.54834	13.2303	14.8384	13.2047	7.35714	12.5547	15.7489	8.47268	11.0912	3.4424	8.82404	4.16846	7.24169	7.76193	5.03507	11.8935	16.2315	9.02605	10.1906	13.5366	16.2496
MRPL34	8.32476	7.6539	12.3592	4.34568	11.9466	5.6633	11.8058	13.0083	20.6964	25.1647	16.6636	16.5391	4.612	12.9588	13.4268	19.7248	17.7567	12.2146	2.71267	14.0058	17.5717	9.37308	6.54077	4.27941	28.4204	5.5028	5.68866	2.44078	3.45655	11.0455	14.0353	17.3156	28.639	16.1306	17.8363
MRPL35	7.48916	6.23036	11.9749	3.83297	12.002	5.94595	10.2008	14.6636	26.7751	28.2012	17.5486	12.2309	4.27985	7.98615	5.72856	14.4735	15.983	9.32268	5.95255	10.6016	15.8296	4.74213	7.28685	3.25915	9.09748	5.05716	5.50353	8.28241	3.96142	10.7168	14.1503	7.28973	9.79136	14.0356	15.4811
MRPL36	13.0596	10.5086	20.4112	10.3699	13.4789	9.47436	19.9917	23.7201	24.6157	37.1537	26.5204	23.1538	13.0312	9.92384	9.54133	26.6024	30.1242	16.22	7.87956	15.9334	30.5315	8.79131	12.5097	10.93	19.5222	6.66778	10.5899	12.4388	7.97511	14.8243	18.021	12.2498	19.3215	19.9297	19.4373
MRPL37	3.6598	2.80658	4.90445	2.9952	3.80075	3.08337	5.57115	8.08725	7.43316	9.43545	7.63869	6.79535	3.45619	5.96446	2.65849	4.98916	7.20183	4.25758	3.00346	4.22747	8.12448	1.9952	4.52382	3.42981	7.75834	2.30086	2.4957	10.0075	2.24521	3.60673	6.99823	4.54699	5.28342	7.52758	6.24235
MRPL38	4.16188	3.65865	6.89761	3.45576	6.37184	4.78796	4.94804	7.9119	7.64588	11.2007	6.07325	8.21032	3.17401	5.95782	2.5233	9.28167	5.98956	3.68848	4.87161	6.71505	6.18518	1.98976	3.55854	2.0787	7.9991	3.34718	7.66996	4.92175	4.99163	5.49502	5.4804	5.31301	6.36288	5.20548	6.2928
MRPL39	3.72218	3.43509	4.99617	3.46258	5.06725	2.90877	7.33596	8.12828	5.49243	7.51351	7.78319	7.44012	2.45953	1.52467	1.2496	7.71545	7.50509	3.45406	2.05498	4.84184	7.9066	1.92253	3.89794	1.56452	1.31283	4.08664	2.21385	1.67371	2.80616	3.87625	3.92076	1.51656	1.81505	6.1754	5.91287
MRPL4	7.61228	7.95571	10.773	7.48289	8.61833	7.71952	7.16211	7.67832	7.314	9.44313	12.4096	8.94473	5.61544	4.49069	5.30429	8.33279	13.0501	13.1109	5.61094	9.88446	9.56466	3.87807	9.49286	5.88856	7.31642	3.01245	7.97456	3.06928	6.12258	7.68673	8.6536	5.90577	8.2456	10.8053	10.0177
MRPL40	6.30394	7.15155	10.416	4.73507	8.22819	7.06843	8.88847	8.17239	13.2709	16.1479	11.244	9.37472	4.97125	6.30404	5.56384	10.2673	12.7627	9.03187	5.33585	12.4498	12.1726	5.45227	7.05174	3.57318	5.66251	8.01774	6.55187	5.92378	4.55648	6.84995	5.89741	7.61187	10.3739	8.55274	14.3824
MRPL41	7.80981	6.54119	10.6448	6.17317	11.7818	6.05085	9.20728	11.7041	19.3492	20.2865	11.4929	8.46818	7.58673	5.79563	4.94098	10.0828	12.8172	7.59453	5.68298	9.71723	15.8685	6.5083	8.07116	6.19145	14.4764	11.0987	6.35799	8.9811	5.51912	7.01379	8.40188	7.27208	14.9864	10.5412	9.88321
MRPL42	21.0583	21.0467	23.4809	18.4946	21.9841	18.9711	23.4374	29.415	40.3618	49.2989	42.6069	31.4236	25.2637	17.8551	16.0289	38.5535	44.3641	20.6909	17.3301	25.2821	42.1726	12.54	20.7997	21.8189	29.4816	14.6294	13.2771	26.5785	16.5659	19.0678	15.6393	21.4097	39.0035	20.1327	26.9502
MRPL43	7.99119	5.49423	16.0525	5.01383	15.1002	4.40563	9.62946	7.78342	8.27301	9.85852	12.1936	10.0997	4.27427	13.8522	8.83375	9.03256	11.9012	11.938	2.89708	11.4375	11.3146	7.69339	6.81388	5.44728	20.1078	8.77275	7.49285	4.74035	4.9857	10.3774	20.843	13.9085	19.7271	22.6798	17.1896
MRPL44	3.63053	1.49599	4.70485	1.70867	6.62386	1.0483	6.6213	6.99625	5.32907	8.58451	11.1531	8.24118	2.64676	5.7879	3.21786	7.84154	11.1114	6.91682	1.18869	5.29161	17.515	4.12043	4.04885	1.64844	8.3892	1.23139	4.66742	2.60471	0.842245	4.70366	3.63601	3.86763	5.01923	6.71079	5.47129
MRPL45	3.33065	2.543	5.30603	2.606	4.28079	2.56738	5.30157	7.44389	8.45038	12.8673	8.10542	7.52542	2.97474	7.52596	4.33309	8.10795	7.35731	4.44687	3.2215	5.93329	9.03519	3.5635	4.46675	2.15344	6.27877	3.81481	3.30195	5.15476	1.72873	4.38024	6.50852	6.3239	6.7827	6.49532	6.6104
MRPL46	3.58924	3.0998	8.39106	1.90618	8.44876	2.06517	5.94513	7.68472	14.4246	14.4664	8.97302	7.44256	3.92131	5.6772	2.49901	10.7233	8.45269	6.89985	1.48721	5.75284	9.09758	3.02513	4.2192	1.55001	4.85035	5.0304	3.71919	1.56468	1.74357	4.79306	7.31093	3.80685	5.45563	8.73375	8.88143
MRPL47	2.72165	1.89518	4.31022	2.39779	1.72199	1.03272	2.6171	4.89622	6.46776	9.37981	4.3369	3.49788	2.20478	1.49864	1.43944	5.49458	4.68458	3.00041	1.2878	2.85226	4.86465	1.88754	3.53159	1.52028	3.43384	1.7391	1.84969	2.84372	0.452631	2.65632	2.49743	2.80013	4.0346	4.42398	6.43265
MRPL48	10.2713	10.9588	9.57217	9.33181	10.9868	9.65272	11.7842	14.4347	16.4481	15.2187	14.0849	12.7239	6.97396	6.25436	4.82847	12.5173	11.879	9.42786	11.5837	11.7377	12.2112	6.80507	8.67611	8.18818	8.89596	24.5265	10.7201	8.54639	11.8155	10.7961	9.36969	6.58497	9.92373	12.2402	11.0633
MRPL49	5.37732	2.85707	10.7272	2.491	7.50364	2.04549	4.58558	5.01275	14.5983	12.5138	7.85131	5.55572	3.15632	5.33158	3.44923	5.83407	7.24422	6.85583	2.70748	7.90137	7.40649	3.20491	6.52727	1.25967	4.7082	2.03551	6.38185	5.17148	2.95665	6.63661	11.4314	5.96295	8.57667	8.7766	17.1517
MRPL50	6.2284	4.43874	8.90551	4.75027	4.49697	4.17473	10.201	13.3802	14.205	20.9221	10.5169	11.01	4.32122	9.84695	4.32539	12.1125	12.6592	4.61971	5.47049	5.34621	13.1036	2.96328	6.59513	2.43908	7.47859	3.24188	5.09304	4.21384	3.89629	5.73107	9.61059	7.28726	9.31489	8.47753	8.65999
MRPL51	12.4634	12.7522	10.764	7.83213	15.9018	9.91106	14.3139	12.4332	33.7717	29.2203	22.4299	11.7508	9.08336	16.6466	14.4166	12.2945	18.7615	13.7331	5.26802	13.4097	22.4141	12.0884	11.1745	8.34021	41.4144	12.8235	10.9318	12.125	6.82534	9.04265	11.4447	27.2423	49.455	8.76695	17.4227
MRPL52	19.4319	23.9663	20.7393	17.2639	20.253	21.6591	16.0122	42.4673	33.0099	53.0778	12.526	19.8419	32.8373	44.3347	29.2162	22.1478	13.0388	18.2672	28.9666	20.8358	10.243	4.82063	19.9912	28.2973	116.705	5.76906	20.7926	28.577	19.1292	21.0793	17.0003	49.0272	103.035	21.9615	17.8308
MRPL53	0.0377983	0.0920022	0.0550551	0.0292721	0.0386257	0.0952194	0.00873473	0.0077062	0.690932	0.251516	0.0286961	0.0163281	0.300357	0.0541421	0.0463348	0.0273099	0.0305889	0.167193	0.255475	0.477903	0.0283045	0.0495247	0.0396751	0.618584	0.141439	0.607256	0.147664	0.00156104	0.0299757	0.324182	0.155402	0.227419	0.21805	0.48299	0.155827
MRPL54	11.3564	14.4691	20.4327	8.87823	12.1785	13.3066	17.8346	21.8926	23.768	28.7988	23.9306	18.2404	13.4487	11.1152	17.6346	22.6542	21.529	17.3068	8.57063	14.3122	20.3435	7.47524	13.8832	14.9087	21.2701	10.7773	8.05138	6.82086	5.86125	15.654	23.3862	28.9714	37.9437	32.2108	21.5261
MRPL55	7.59846	6.07387	7.59747	4.98417	6.83662	5.0809	6.0525	6.14751	16.6726	16.7015	8.31149	6.75892	5.35304	4.8759	5.0035	6.31577	8.26487	5.61965	3.7416	6.64197	9.03518	3.94109	7.642	3.22033	10.6254	7.82957	4.57214	14.6786	6.76577	6.63749	7.37774	8.10999	13.3709	6.77195	7.54113
MRPL57	9.97116	9.63477	20.683	7.15457	17.5182	9.74918	16.4992	17.2769	27.2521	27.9802	18.8649	13.3898	9.37476	17.8464	20.0136	18.635	18.399	16.949	8.98908	16.6498	19.4511	12.9957	8.91636	7.57067	33.2427	5.85804	8.08369	6.53286	6.75894	14.3284	14.6557	28.6545	39.672	15.4139	21.2411
MRPL9	3.70139	2.79853	5.96427	2.00585	4.75822	2.26074	3.14772	5.5244	5.14655	8.78079	5.44155	5.78275	2.93156	6.07989	2.89402	6.5967	5.03276	4.03462	1.93009	6.30166	5.48413	1.37485	4.9187	1.63538	7.3182	1.23466	5.03823	4.90153	4.01778	5.90701	6.10453	4.27615	6.36126	6.27147	7.09498
MRPS10	6.30098	4.50444	6.77318	3.79628	7.50398	4.80296	8.69176	12.5096	11.2163	15.5267	14.6433	11.729	6.47118	4.78806	3.90878	12.0641	13.6097	6.20099	5.92216	7.05514	13.0705	2.95649	8.74435	3.4396	6.22148	5.15746	4.82696	5.21053	4.98991	7.74861	7.63219	6.53162	8.73917	8.14891	8.80074
MRPS11	5.30712	4.81489	3.99404	3.64845	3.46838	4.33597	4.48474	6.06961	12.0388	13.5387	7.55231	5.34544	4.504	3.88472	3.23187	7.61353	7.41287	5.34595	3.80886	3.85051	8.14336	2.56905	5.64238	2.65602	4.13406	6.22626	3.23451	3.05072	3.83	4.12391	6.90518	5.10644	6.49236	8.742	8.16944
MRPS12	9.93023	9.27552	16.1387	7.44665	11.521	7.03989	12.0076	12.3033	19.1199	22.3183	16.4087	12.5962	7.06551	8.34387	9.83945	15.2838	16.2508	11.2948	5.3984	14.7753	18.7037	7.68029	7.08498	7.64336	11.7962	10.1172	6.85006	5.3953	4.12939	13.1684	10.4701	13.7154	19.9017	11.0103	13.1724
MRPS14	24.3957	24.092	39.5922	22.2678	42.3027	21.9447	46.6752	47.9993	78.7583	71.1481	60.206	49.7621	31.748	22.1619	23.7076	54.1684	58.096	36.7434	22.8062	40.8176	65.1723	25.0706	26.404	26.0239	27.403	11.7426	21.2955	24.1559	19.3539	36.9418	37.6688	31.1623	39.3084	45.4488	50.1984
MRPS15	7.69199	7.0005	6.84399	4.5139	8.91447	8.25649	9.59319	11.5452	12.0167	18.2094	15.1339	10.4425	5.11372	6.39837	8.33639	12.2428	15.4621	10.6182	5.87711	10.2681	17.6897	7.97457	8.89168	5.02308	7.16676	5.62763	6.54921	6.26451	4.77247	6.95606	9.85674	9.54795	12.8996	9.61954	10.4153
MRPS16	15.7947	12.6181	21.3984	10.8654	19.5848	9.84424	13.7995	14.4694	26.1499	30.1198	19.8668	15.4502	18.8059	4.96325	9.49436	20.8657	20.213	15.4148	7.03692	15.332	21.7163	10.1472	15.177	15.8931	14.4381	9.56283	7.11324	12.3236	7.09942	17.258	17.5925	11.5269	20.4852	12.8376	15.7694
MRPS17	14.4049	12.7769	13.5262	10.3352	12.1207	11.8533	16.9248	19.6508	20.9452	24.5235	24.1847	18.4597	15.9119	15.7463	9.80246	21.6937	20.5195	15.1113	8.84816	16.2741	20.8967	9.57912	17.4638	12.4254	14.7117	8.11004	10.18	8.58942	6.68745	12.3013	12.6964	16.5516	24.9962	13.5041	20.0226
MRPS18A	9.31021	11.1949	10.3	5.45454	14.286	10.0847	7.98456	11.3038	15.5417	18.493	16.0527	10.8787	8.42311	6.91058	8.34578	15.057	16.2733	11.4772	8.2917	10.4843	15.2591	6.16822	8.35385	5.62605	16.4901	8.39719	7.85222	11.4236	6.80934	9.56597	13.1935	11.0798	16.6234	10.922	14.6559
MRPS18B	4.77744	4.04979	9.59437	2.75507	4.94794	3.44133	8.14706	11.9549	11.0991	17.1454	9.24948	9.10617	5.65351	6.89025	4.10518	9.77263	9.80494	6.3727	4.99977	7.49456	10.7456	2.67829	6.90291	3.69544	9.15939	3.4146	4.78765	3.83756	2.99296	5.51672	8.20229	7.87129	9.52654	7.57548	7.74675
MRPS18C	13.9684	12.6609	21.1536	7.82313	22.7091	10.5984	19.6077	19.0738	50.4399	36.8911	25.7931	18.7979	13.6517	6.5224	10.1909	25.1863	25.7171	21.7584	5.41911	21.7146	29.8504	19.3714	12.8895	13.1409	9.28756	14.2049	10.6423	12.7578	6.49565	16.5728	21.8654	11.3523	15.6593	23.2801	28.8546
MRPS2	1.17638	0.500896	0.73467	0.469636	1.19492	0.651492	1.24773	1.55555	1.18014	2.17953	1.87289	1.91318	2.01358	3.18898	2.04699	1.68218	1.92678	1.4973	0.444502	1.45301	1.93796	0.365495	1.81368	2.00396	5.34973	0.697172	0.507001	0.132132	0.203633	0.897448	0.765711	3.67314	4.5895	0.879563	1.11932
MRPS22	2.32478	1.66964	2.85448	1.33118	2.88117	1.71576	3.25906	4.76642	9.07575	12.7166	5.10926	4.68902	2.77464	1.66909	0.981943	4.43274	5.2308	1.98005	1.23724	3.46187	5.8687	1.17794	3.59186	1.70162	2.08393	1.88889	0.849092	1.81395	1.01255	1.2971	2.94924	1.78617	3.15355	2.74838	5.80408
MRPS23	4.22121	3.82744	5.22577	2.44472	7.02898	3.80952	5.65656	6.44275	8.62628	10.728	8.50776	6.44915	2.52425	8.75461	5.95932	11.0204	8.22673	9.50116	2.66435	8.35626	7.55614	3.93219	4.4182	2.49045	11.8579	3.53298	3.30342	6.19794	2.75176	7.99057	7.55019	11.106	14.3716	6.54954	9.2464
MRPS24	14.8508	19.2492	21.851	14.1551	21.401	15.7755	13.3181	16.9001	52.6232	39.9562	19.0248	17.4385	17.2655	13.2528	16.5138	22.4261	19.8581	18.5601	12.5267	20.9679	22.4626	12.4947	14.1206	14.6923	21.2397	14.4502	15.1325	13.9695	14.5493	22.7371	20.8586	27.1339	37.5279	16.6423	20.5425
MRPS25	4.54021	7.42864	5.1349	4.43751	4.94856	5.19991	7.37588	8.38297	13.7276	14.9124	11.2347	9.03662	6.07177	9.01221	6.35155	12.7231	11.5951	7.04005	2.66367	6.75417	12.4161	3.92066	5.53919	3.31932	15.6746	4.64616	3.18392	1.43909	2.98919	5.37526	7.89835	11.9628	15.8045	6.52154	6.81714
MRPS26	11.0105	7.26641	11.9245	4.47071	13.9884	5.4983	8.62949	10.1277	13.3736	19.9229	13.9589	10.5337	7.66687	10.9905	8.44098	14.527	12.8859	11.1337	5.48434	11.7665	12.8317	6.64774	10.4026	6.69333	13.0538	6.20974	6.23336	8.19952	4.75962	11.6593	11.5004	14.8939	22.1411	10.0603	15.0247
MRPS27	1.64037	0.922194	1.19889	0.752763	1.84322	0.714437	1.08478	2.3787	1.4852	3.67843	3.12994	2.26046	0.767074	2.03391	1.08321	2.6673	2.71111	2.47292	1.60865	1.80216	2.46231	0.409988	2.56883	0.781066	2.05989	1.67338	1.84349	3.25333	0.452152	2.00779	0.883814	1.75676	1.99427	1.58676	1.91474
MRPS28	11.4506	10.277	8.76125	8.36089	6.42599	8.40338	13.9608	20.3959	14.4208	26.7938	19.1742	14.8136	9.0665	6.38073	5.22024	20.1171	17.7956	6.35631	14.4522	10.0011	19.4067	1.93202	10.8152	19.6201	9.28779	5.61127	7.10166	13.1448	9.1946	9.17202	8.56098	11.9003	19.0947	13.1321	11.6487
MRPS30	5.84567	3.73642	8.31517	2.85498	9.20107	3.23361	10.8642	12.4947	11.3882	16.2188	12.7887	13.0767	2.60709	2.79374	3.43647	12.6654	12.3004	9.14836	2.85509	11.4587	12.6951	3.44448	6.13636	2.41054	3.14449	4.58973	5.15754	1.50279	3.79313	9.02441	13.8322	3.01156	3.3878	15.1423	11.0453
MRPS31	3.41711	1.83812	2.24582	1.14964	2.5236	1.6355	2.50968	2.30476	3.98384	5.37946	3.19739	2.77035	1.48106	1.0325	0.532703	2.26603	2.94915	1.35252	1.87004	2.07287	3.21076	0.651259	4.03169	1.21166	1.06277	2.7284	1.39494	1.33257	1.27975	1.68106	2.52199	0.846062	0.967565	3.46077	3.0195
MRPS34	10.355	7.21393	8.90938	4.98934	11.6508	5.2767	6.5239	8.56038	12.1075	15.7893	10.1366	10.1456	6.82669	7.52689	6.2621	12.3809	13.2368	6.90551	4.11312	7.92859	13.5464	3.99221	11.7568	5.11775	13.1898	4.05181	5.14036	4.00353	3.01213	9.9877	7.29059	7.65458	14.0031	10.6304	9.15822
MRPS35	2.60082	2.41412	7.86698	1.561	6.6241	1.6793	5.70312	5.71535	4.6961	8.22513	6.11487	5.7249	4.37112	3.19733	2.3375	6.17391	5.80324	4.4855	2.71223	5.78251	7.02938	2.0979	2.73277	2.1375	8.66575	1.87796	2.32604	2.10936	2.81733	7.05715	5.18858	3.38243	5.78665	5.52828	7.03799
MRPS36	11.5248	8.46293	13.6269	7.31313	13.689	8.46983	10.17	11.3983	44.5688	33.3082	15.6509	9.5662	8.72171	12.8964	18.867	13.2952	16.3295	11.8178	6.22316	14.6991	17.4342	6.31592	9.0833	5.31777	33.7378	10.0717	7.54676	8.43025	7.1146	14.3182	18.4593	19.7173	31.6458	14.1095	20.0054
MRPS5	4.03086	3.44242	5.69264	2.762	4.73157	3.61065	5.92918	7.95202	9.08076	13.3883	7.96227	9.0474	3.62231	5.89627	4.09593	9.32099	7.83385	3.30043	5.07222	5.43152	8.25938	2.1343	5.47162	2.14847	8.28328	3.56895	4.75595	3.59166	1.92443	4.89727	5.21779	7.39548	11.2871	6.19338	7.32264
MRPS6	13.9924	2.52228	1.41361	4.2181	2.59429	1.72702	2.02017	2.277	1.47896	2.37951	1.92446	2.66683	1.70121	6.31881	6.20175	3.2115	2.32384	1.76474	3.66451	2.07095	1.60723	0.813086	5.36155	1.39726	11.6117	3.49617	3.57558	3.43166	3.34541	2.00597	2.1318	14.3448	19.8439	4.23443	1.75376
MRPS7	8.71674	6.17053	12.9338	4.58861	13.011	5.1774	9.25981	12.8599	17.5734	21.7338	13.5125	11.6168	6.30898	6.40307	7.47662	14.7878	13.6735	8.8094	7.28798	11.1491	12.7411	4.42424	7.90806	4.93302	9.21122	11.2641	6.05769	6.57771	4.02244	8.16051	10.6191	9.63017	13.9626	10.8074	13.9351
MRPS9	3.39574	3.19093	8.06254	2.64289	5.25377	3.34078	9.74421	10.3428	7.94266	10.4049	10.2929	10.0742	3.86935	8.2449	3.12836	11.4037	11.0919	6.98492	3.8685	11.5705	9.94082	3.61767	4.00712	2.10959	7.16649	2.05738	3.35378	6.18429	2.55038	8.08546	8.6877	4.39394	4.73842	9.94744	10.9934
MRRF	2.31457	2.90462	2.65781	2.16221	2.12469	2.80667	2.23329	3.53082	3.60284	4.87202	2.71412	2.96043	1.6651	1.40662	1.15916	3.37537	2.71381	1.89852	2.81905	1.73387	3.14815	0.648021	1.87091	2.15834	2.05388	1.81981	7.5488	0.737819	3.0213	1.3388	3.11617	1.7713	2.19596	2.54537	2.17263
MRS2	0.504116	0.664539	1.04097	0.281634	2.2145	0.802196	1.05594	0.763434	1.50297	1.74289	1.26376	0.56635	0.511839	0.502757	0.825762	0.54952	1.17108	1.47066	0.783978	1.00828	1.03014	0.541561	0.278482	0.682049	1.06021	0.560963	1.03857	0.175603	0.436261	0.913807	1.59415	1.08558	1.30139	1.57972	1.43771
MRTO4	3.84182	4.32483	8.00836	3.35161	9.09349	4.48042	10.3833	15.9676	14.6873	29.9133	14.2238	12.0559	5.3725	8.14894	4.24502	13.064	15.1282	7.2879	11.0688	4.70125	16.148	3.71475	4.17998	3.49967	4.15285	3.38673	3.04264	6.49954	5.2715	5.21969	4.73736	9.27104	11.9402	8.50771	8.93458
MS4A1	0.00714745	0.00058603	240.549	0.00542449	1.77685	0.000300598	0.133395	0.0138178	0.147458	0.0910345	0.0479094	0.0334811	0.0281708	0.125514	0.602912	0.0214931	0.105759	1.80724	0.0298129	6.08777	0.00537246	2.88661	0.0046254	0.00108213	0.00198685	0.000326388	0.0168866	0.000131065	0.00055589	3.33271	6.60913	0.0192503	0.0118095	1.49226	6.3173
MS4A2	0.00473692	0.00336345	0.0440539	0.00136075	0.366902	0.00520828	124.2	2.1219	0.0072477	0.118827	0.167442	0.441369	0.00021907	0.0338231	0.0265015	0.10616	0.16337	0.164246	0.031332	0.458593	0.523393	0.289601	0.000289024	0.000392129	0.000666157	0.000173301	0.000662255	8.58237e-07	0.00379167	0.223238	0.199387	0.00524838	0.00233222	0.00754336	0.0382682
MS4A3	0.0716566	0.00584274	13.2912	0.0166804	11.8097	0.00525233	83.084	3.99481	0.616417	1.78113	69.8513	8.301	0.144151	0.242664	1.11679	5.29808	68.3233	12.6026	0.277761	12.9211	269.419	21.6495	0.00561663	0.0381022	0.0310041	0.00171729	0.000940485	0.000107546	0.00397903	12.2928	13.5247	0.15221	0.223431	0.95103	8.23827
MS4A4A	0.15936	0.0552033	5.15717	0.00648684	1.1821	0.0503963	0.872302	0.167842	0.0169313	0.0210055	1.87607	0.499361	0.0131138	0.0284937	0.485096	0.0658779	2.22013	3.73272	0.0523827	197.102	0.162864	0.652045	0.056712	0.0062474	0.0191359	0.0267624	0.0143393	0.00081831	0.0615699	142.883	3.0968	0.0163619	0.0126862	0.291461	1.19598
MS4A4E	0.15936	0.0552033	5.15717	0.00648684	1.1821	0.0503963	0.872302	0.167842	0.0169313	0.0210055	1.87607	0.499361	0.0131138	0.0284937	0.485096	0.0658779	2.22013	3.73272	0.0523827	197.102	0.162864	0.652045	0.056712	0.0062474	0.0191359	0.0267624	0.0143393	0.00081831	0.0615699	142.883	3.0968	0.0163619	0.0126862	0.291461	1.19598
MS4A4E	0.0113373	0.00128625	13.3839	0.0015998	6.53379	0.000522905	0.291397	0.114125	0.0877481	0.306599	9.12638	0.386651	0.0170437	0.0123951	4.80126	0.275263	8.57527	66.3245	0.0147581	15.5322	0.720308	3.64882	0.00894524	0.000373192	0.000728316	0.000316509	0.0130132	0.000829799	0.000903739	17.7477	8.60477	0.133337	0.0229557	0.501741	3.59328
MS4A4A	0.0113373	0.00128625	13.3839	0.0015998	6.53379	0.000522905	0.291397	0.114125	0.0877481	0.306599	9.12638	0.386651	0.0170437	0.0123951	4.80126	0.275263	8.57527	66.3245	0.0147581	15.5322	0.720308	3.64882	0.00894524	0.000373192	0.000728316	0.000316509	0.0130132	0.000829799	0.000903739	17.7477	8.60477	0.133337	0.0229557	0.501741	3.59328
MS4A4E	18.5221	2.87614	0.020215	0.718731	0.00839084	1.40338	0.000665174	0.000749159	0.109871	0.0193862	0.00215584	0.00566385	0.261585	0.0896699	0.00128976	0.000980991	0.00228378	0.0686918	4.179	0.0845662	0.00150728	0.0164495	11	0.115136	0.00190257	0.0375606	0.288245	0.68131	6.6294	0.73503	0.224838	0.00324932	0.00627869	0.273601	0.0623645
MS4A4A	18.5221	2.87614	0.020215	0.718731	0.00839084	1.40338	0.000665174	0.000749159	0.109871	0.0193862	0.00215584	0.00566385	0.261585	0.0896699	0.00128976	0.000980991	0.00228378	0.0686918	4.179	0.0845662	0.00150728	0.0164495	11	0.115136	0.00190257	0.0375606	0.288245	0.68131	6.6294	0.73503	0.224838	0.00324932	0.00627869	0.273601	0.0623645
MS4A6A	0.0358596	0.00835123	10.0456	0.00872488	4.75357	0.00961207	9.11004	0.475234	0.0633481	0.13583	13.5334	6.0101	0.00892396	0.19316	5.89075	0.398765	16.3684	43.4372	0.0465817	41.3172	4.52517	3.03016	0.00977715	0.000408441	0.00988373	0.000379383	0.378168	5.81406e-05	0.00237125	82.9708	8.79876	0.331904	0.0681675	1.03008	4.42506
MS4A6E	0.0358596	0.00835123	10.0456	0.00872488	4.75357	0.00961207	9.11004	0.475234	0.0633481	0.13583	13.5334	6.0101	0.00892396	0.19316	5.89075	0.398765	16.3684	43.4372	0.0465817	41.3172	4.52517	3.03016	0.00977715	0.000408441	0.00988373	0.000379383	0.378168	5.81406e-05	0.00237125	82.9708	8.79876	0.331904	0.0681675	1.03008	4.42506
MS4A6A	0.0920422	0.0444683	7.95375	0.0118002	19.8969	0.156249	10.275	0.824953	0.0451056	0.20068	86.2285	11.9345	0.0980204	5.13018	24.5208	0.85012	101.679	157.351	0.213387	11.033	12.8523	4.51313	0.236465	0.0294047	0.153428	0.00295256	0.108248	0.000755203	0.0205185	10.4136	5.94143	3.10706	0.833207	0.629	5.41155
MS4A6E	0.0920422	0.0444683	7.95375	0.0118002	19.8969	0.156249	10.275	0.824953	0.0451056	0.20068	86.2285	11.9345	0.0980204	5.13018	24.5208	0.85012	101.679	157.351	0.213387	11.033	12.8523	4.51313	0.236465	0.0294047	0.153428	0.00295256	0.108248	0.000755203	0.0205185	10.4136	5.94143	3.10706	0.833207	0.629	5.41155
MS4A6E	0.0225348	0.0358037	1.24594	0.006416	0.502214	0.152992	0.176093	0.107946	0.00695906	0.0100274	1.13015	0.207355	0.0207343	6.39194	4.81465	0.255978	1.40791	8.23567	0.0123442	2.38514	0.22821	0.577542	0.029151	0.00851561	1.84652	0.00238765	0.0154717	0.00280317	0.0173359	0.487362	1.04679	2.05578	0.770547	0.262689	0.417482
MS4A6A	0.0225348	0.0358037	1.24594	0.006416	0.502214	0.152992	0.176093	0.107946	0.00695906	0.0100274	1.13015	0.207355	0.0207343	6.39194	4.81465	0.255978	1.40791	8.23567	0.0123442	2.38514	0.22821	0.577542	0.029151	0.00851561	1.84652	0.00238765	0.0154717	0.00280317	0.0173359	0.487362	1.04679	2.05578	0.770547	0.262689	0.417482
MS4A7	0.0107235	0.0137092	0.00643846	0.000327511	0.0270459	0.0440348	0.00779926	0.00958471	0.010351	0.0576499	0.151567	0.0811906	0.00225802	18.3659	5.37097	0.0616355	0.0731305	1.86245	0.000958789	0.103152	0.00373543	0.2626	0.0176459	0.000854444	1.19348	0.00196856	0.000447916	2.63418e-05	0.00770968	0.0301014	0.00219754	1.57397	0.351745	0.0195797	0.013481
MS4A8	0.00324943	0.00175761	1.68502	0.000629243	0.43984	0.00373002	0.024305	0.0016576	0.00261353	0.0171502	0.222312	0.0197468	0.00306495	0.00574592	0.352769	0.0790683	0.217911	8.84917	0.000965296	0.969064	0.115422	0.215728	0.00118325	0.000138768	0.0217909	0.0016559	0.00260592	3.20591e-05	0.00110455	0.0840695	0.365817	0.00493104	0.00172326	0.0283833	0.424712
MSANTD1	0.167476	0.0699238	0.0454536	0.0264579	0.0101517	0.0137646	0.00497559	0.0609013	0.065047	0.0191637	0.0152171	0.00255	0.209669	0.0249466	0.0101466	0.00797655	0.0063754	0.00662111	0.0742506	0.00259311	0.0143376	0.0327984	0.141546	0.0860532	0.239439	0.0156503	0.00750968	0.0289923	0.0259656	0.00918043	0.030454	0.0179284	0.0716186	0.029608	0.0769444
MSANTD2	1.76916	1.21416	0.508379	1.18027	0.23902	0.912	1.39756	2.23015	0.452085	1.20122	1.62009	1.59754	0.764915	2.55916	1.04669	3.6625	1.2189	0.736915	1.04368	0.773766	1.06355	0.254321	1.49193	0.674898	0.734236	0.426736	1.84532	0.21781	2.66851	0.341943	0.493127	0.96378	0.813314	1.90084	1.1209
MSANTD3	1.13271	1.28844	0.31769	1.51753	0.901188	1.09247	2.05669	0.64863	0.0484185	0.0963726	3.05632	3.19295	1.15933	0.909899	1.09668	2.26709	3.81475	2.24464	0.992498	0.610742	8.04596	3.0832	1.41238	2.21422	5.36162	0.835131	0.704979	1.18558	1.21992	0.40139	1.82571	1.04613	2.04164	0.467874	0.593254
MSANTD4	1.34537	1.7052	0.624574	1.99216	2.0699	1.91066	1.28588	0.604721	0.569726	0.864027	1.20657	1.8409	1.13862	4.71686	2.17311	1.60638	1.3374	1.28486	0.485585	0.90347	1.44607	0.570071	1.23622	0.455224	4.61149	2.36667	3.8008	2.96968	1.76854	0.47846	1.13069	2.10789	2.05996	1.36205	1.44666
MSC	10.3979	1.4958	0.0819551	0.58215	0.00503197	1.32298	0.000478714	0.00534618	0.0234494	0.0105113	0.000511902	0.0323688	0.686422	0.124232	0.00104229	0.00446021	0.000903813	0.0189632	50.0982	0.0156642	0.000270769	0.00843851	4.01643	0.621906	0.00152831	0.29552	0.981083	1.60165	3.99848	2.28282	0.0996219	0.0152332	0.00215463	0.258614	0.0243028
MSH2	1.93327	1.26089	3.66386	1.4725	3.5845	1.05327	11.1291	12.5858	8.36273	10.3943	7.59122	15.2139	1.1431	5.169	0.990615	14.8751	12.6112	2.69969	2.01283	7.13475	10.8158	1.02735	1.46312	0.888965	1.91464	2.26892	3.03614	1.40688	1.94214	3.64162	10.8296	3.16654	2.27282	5.87953	10.4753
MSH3	0.925779	0.515832	2.40972	0.898761	3.02452	0.571804	1.76458	2.4795	2.07439	2.98511	1.88618	2.19757	0.601445	3.14223	0.793587	2.82721	2.40398	0.877699	1.22413	2.65428	2.06859	0.502556	1.26144	1.02343	2.15897	0.803683	0.97316	0.389222	0.744247	1.6658	4.01217	1.79159	2.01239	4.05181	3.41151
MSH5	0.432185	0.266201	1.82628	0.169876	2.95989	0.125748	0.279885	0.461635	0.43011	0.260819	0.47262	0.749383	0.375169	0.241149	0.332774	0.496732	0.422421	0.408767	0.147581	0.598684	0.245922	0.553366	0.894151	0.419697	0.117356	0.14253	0.356125	0.0249356	0.361572	0.577871	12.629	0.148804	0.179639	18.8392	3.85012
MSH5-SAPCD1	0.432185	0.266201	1.82628	0.169876	2.95989	0.125748	0.279885	0.461635	0.43011	0.260819	0.47262	0.749383	0.375169	0.241149	0.332774	0.496732	0.422421	0.408767	0.147581	0.598684	0.245922	0.553366	0.894151	0.419697	0.117356	0.14253	0.356125	0.0249356	0.361572	0.577871	12.629	0.148804	0.179639	18.8392	3.85012
MSH6	0.593384	0.464308	1.64964	0.485036	3.82588	0.346917	4.05784	5.02555	4.79786	6.4121	3.02085	8.02215	0.328063	3.71301	0.759887	3.75074	5.9176	1.45141	0.443431	1.56794	5.25224	0.945333	0.20869	0.156855	0.448173	0.31493	0.534659	0.835092	0.464408	0.815644	4.40497	2.23033	1.5696	5.00267	5.89268
MSI1	1.77952	0.0172423	0.000555251	0.239984	1.67685e-05	0.0101415	0.000130372	0.000674215	0.00584299	0.00323522	0.000245282	0.000316474	2.16515	0.0217007	0.000841077	0.00281863	0.000211784	0.000368956	0.228639	0.000238008	0.000342105	0.00107058	1.59619	1.97139	0.00219601	0.36968	0.0272414	0.063799	0.0259533	0.0104816	0.0023313	0.00316572	0.00134872	0.00285276	0.000774135
MSI2	2.35192	2.55401	3.60664	4.92359	3.516	2.64561	6.4856	6.56198	1.75645	2.93958	2.0213	11.7012	2.36168	5.63883	1.47465	4.36603	1.43151	1.03584	2.63745	3.68472	2.05427	0.368599	3.33967	0.949149	36.8481	1.4158	3.03013	7.64262	6.97377	2.06617	10.9262	1.98843	3.56005	7.18078	5.49682
MSL1	7.77062	7.27258	4.33423	5.6169	4.79946	7.57444	5.77243	6.17391	3.01265	3.38395	4.55662	7.25758	5.10239	8.13984	6.05337	5.9088	5.00333	5.97448	4.64305	5.44366	5.42739	9.40322	8.67834	3.16459	8.42089	2.28708	8.7197	3.03252	5.74261	5.2395	5.68436	7.8983	6.67325	4.59374	5.82178
MSL3	2.73286	2.70248	4.23928	3.78522	3.51715	3.01052	5.39711	6.938	5.60164	6.56156	7.18792	6.15559	3.07681	9.13965	5.00891	8.29011	6.54505	3.49443	2.15458	2.86846	5.7131	3.41801	3.82477	2.1648	7.51022	3.33819	2.88987	3.3491	2.70033	3.01496	2.81508	6.44213	6.32646	3.71104	5.24595
MSL3	2.23665	1.7729	0.168599	1.65262	0.216805	1.664	2.40881	1.7791	0.147143	0.592329	1.1929	1.87882	1.36553	0.435463	0.173016	2.56153	1.41332	0.532557	0.776774	1.17373	2.11161	0.190331	2.16729	1.71787	0.240638	3.28785	1.18729	0.841597	0.515864	1.28851	1.72956	0.249076	0.148726	2.80293	1.1136
MSMB	0.00138353	0.000377148	8.37877e-05	0.0013012	0.000290402	0.000214731	0.0041546	0.00118584	0.0239727	0.00519551	0.00222177	0.00250084	0.00130021	0.000583208	0.000158173	0.00314784	0.00189762	0.000231543	0.000200731	0.00039216	0.0254912	0.000638303	0.00147178	0.00110519	0.000450985	0.00097016	0.000414894	7.67867e-05	0.00106198	0.000186165	0.000471299	0.00066165	0.00102724	0.00031732	0.000569034
MSMO1	3.36301	3.24142	4.83159	7.35113	21.8876	4.10462	2.38731	1.97954	1.95689	2.22639	3.3734	4.33753	4.09916	19.5397	8.41426	4.69594	3.78947	6.96533	10.7765	4.39875	2.92254	6.27009	3.52506	1.43067	6.845	135.573	5.11294	3.47007	4.80942	3.41466	8.7908	8.32711	4.56314	5.46983	3.93113
MSMP	28.3005	4.89117	0.0531408	94.5637	0.011426	4.15905	0.00667527	0.00665275	0.00173519	0.279923	0.00837631	0.00578319	26.2536	6.02822	0.0114202	0.0117892	0.0080086	0.0177554	0.0172626	0.405388	0.00137998	0.00255119	35.1704	26.0654	0.00482259	21.8367	10.6285	0.0347037	5.79473	0.00631289	0.874882	0.107233	0.00527408	43.5852	2.7999
MSN	6.95189	20.341	48.5686	22.5862	22.7222	26.3093	36.3053	29.0651	3.44878	6.3939	25.8705	25.525	21.6572	41.6057	38.4974	18.7158	24.9791	42.9367	25.604	41.3863	15.8025	21.1401	10.6209	14.1027	58.5072	8.19727	65.561	23.2056	13.8293	37.4248	30.6046	32.4584	23.893	23.9997	32.675
MSR1	0.0373497	0.0576977	0.371144	0.00663719	0.226717	0.473544	0.0612083	0.0345654	0.0181318	0.04039	1.45135	0.192797	0.0574626	14.3451	14.6625	0.0981146	0.669791	8.22244	0.0117524	0.455363	0.0853516	0.601103	0.074716	0.0115601	1.86905	0.00662035	0.367172	0.0358467	0.0442126	0.103267	0.395853	8.66374	1.52108	0.130609	0.488168
MSRA	1.73507	0.751289	6.07761	0.82557	4.89412	0.967906	5.76807	4.45044	1.38125	1.78902	9.26646	8.2731	2.35433	4.32378	4.10839	4.77888	7.9192	7.51118	2.13165	4.87156	9.4891	17.6261	1.60941	1.31589	0.89487	1.18407	1.54879	3.2259	3.357	5.94364	10.1036	4.49364	2.12596	10.7288	10.6062
MSRB1	8.9651	8.04412	26.328	5.20756	27.5071	9.93269	19.9066	7.15065	8.565	8.30912	31.947	9.26417	4.95488	15.6201	45.4728	5.93068	32.6273	108.224	3.61204	26.0993	39.3949	114.986	5.56181	4.41456	11.7252	13.7827	7.11445	14.1714	7.50274	26.5658	27.2249	25.8577	14.4238	13.6516	20.0446
MSRB2	2.48361	1.16052	1.08815	2.38861	2.0323	0.88563	3.40482	3.75124	2.61616	3.62129	2.19895	4.32111	2.08861	1.52425	1.25755	3.38567	2.0765	1.93394	1.6726	2.35566	2.46306	2.92288	2.80258	1.10273	0.861682	1.68095	2.93885	1.69993	2.8018	2.38952	3.94744	0.919184	0.678645	2.40276	1.67503
MSRB3	1.33833	2.2942	0.00851295	0.899211	0.0557034	1.33474	0.020916	0.0173751	0.00121209	0.00173851	0.00174635	0.101065	1.72396	0.0985472	0.00864815	0.034559	0.0025289	0.0123059	0.442749	0.144952	0.00191513	0.00394181	1.30527	1.2189	0.0147247	0.239123	3.85679	0.407241	0.958692	0.0993152	0.00823733	0.0111296	0.00731629	0.0406659	0.00390728
MSS51	0.0502766	0.00268341	0.302928	0.00137293	0.170663	0.00357246	0.0696306	0.0536415	0.281844	0.185744	0.132122	0.0352	0.0297329	0.181108	0.0925895	0.170794	0.061919	0.0650201	0.00204618	0.0438097	0.0441563	0.162257	0.0169468	0.00575558	0.0806958	0.00504171	0.00396045	9.97251e-05	0.000833092	0.0306895	0.800671	0.203658	0.241296	0.0419028	0.434701
MST1	0.000967223	0.000794762	0.014963	0.00108702	0.00314029	0.000654392	0.00260226	0.00222642	0.304993	0.0468704	0.0187637	0.00474854	0.00162001	0.000923193	0.00117703	0.00559489	0.0332035	0.00498839	0.00106702	0.0470025	0.0321085	0.001996	0.000596125	0.00114353	0.12095	0.00125859	0.000213882	0.000252801	0.00121076	0.336284	0.0117209	0.00187647	0.0161876	0.00166255	0.00855308
MST1R	0.197849	0.349695	0.038256	0.131854	0.271781	0.866014	0.0979697	0.0708699	0.0103295	0.0132774	0.055784	0.0620207	0.0112682	4.01561	0.708499	0.259071	0.0404191	0.280678	0.0782257	0.182004	0.00190421	0.335757	0.133675	0.00326037	25.162	0.016992	0.0997856	0.00616926	0.909451	0.0994189	0.0279309	1.21816	2.74067	0.0732241	0.0876641
MSTO1	1.31781	1.39003	1.76254	0.975753	2.30026	1.62476	2.62437	2.68367	0.910369	2.65489	2.27645	3.29158	1.11828	2.71162	1.63983	4.09345	3.24169	1.50306	1.12425	1.35906	3.0561	0.47499	2.84335	1.29647	1.5294	2.08422	1.02564	1.10803	0.630895	1.16139	1.34645	3.38513	2.65822	1.29031	1.79107
MSX1	2.7255	4.81664	0.0113272	4.11217	0.000953168	7.3529	0.00170591	0.00234318	0.004897	0.00559515	0.0010704	0.0359454	0.773009	0.0314511	0.0014603	0.000775228	0.00214161	0.116585	0.47035	0.0313439	0.000986638	0.00273453	4.9181	0.876848	0.00133419	0.00687121	11.9526	1.8104	3.36272	0.0263664	0.0107193	0.00382327	0.00152073	0.140632	0.0263139
MSX2	0.246415	0.0334793	0.0395394	0.151339	0.324702	0.0368603	0.000662113	0.000492245	0.000348522	0.000622422	0.00262649	0.00250303	0.0705059	0.0137637	0.00483725	0.000898573	0.00211568	0.00698834	0.259636	0.017215	0.000344028	0.00119744	0.333179	0.117925	0.000366795	0.0388001	0.0236185	0.110991	0.104116	0.00972139	0.0679875	0.00236392	0.00043806	0.134233	0.0600384
MT-ATP6	490.065	527.355	967.37	564.073	1037.46	461.234	588.889	719.657	802.878	772.934	579.784	791.954	685.685	81.0544	142.205	636.394	616.282	576.812	813.133	737.372	599.383	252.767	640.765	557.52	70.4508	621.586	552.016	1116.87	581.282	960.819	754.888	46.3464	80.607	499.184	750.425
MT-ATP8	4.52024	5.44013	8.46264	3.49224	6.89662	4.91774	1.72674	2.14451	3.20983	2.84479	2.93036	4.12734	5.37677	34.3466	17.1324	2.79982	2.66805	3.98046	3.07752	3.49962	1.83897	1.90525	7.87502	2.48681	50.9617	3.14267	4.85875	6.70839	3.36747	3.82828	7.25961	23.0718	21.9864	3.75253	4.57114
MT-CO1	244.865	305.076	627.576	331.203	697.741	265.994	439.088	417.333	385.061	343.236	385.199	546.055	355.823	87.63	100.167	369.519	399.948	359.722	439.294	463.928	386.827	178.124	323.513	317.972	119.141	294.654	300.307	521.542	305.76	564.686	576.935	40.5864	55.5729	454.2	516.028
MT-CO2	148.907	155.275	330.792	161.03	289.814	141.241	216.416	246.039	256.666	254.491	232.489	282.46	217.744	21.6816	34.0722	234.468	239.805	176.817	234.98	224.553	229.156	73.0093	220	180.736	7.61257	201.3	174.603	346.218	159.627	277.563	250.417	5.39542	17.2214	205.249	260.513
MT-CO3	378.221	332.425	779.408	364.249	694.81	258.359	434.018	526.034	709.156	591.253	414.135	556.574	567.881	50.8583	75.5224	445.075	435.421	408.747	561.092	548.105	410.287	203.179	561.092	453.684	14.8989	495.789	330.394	662.118	365.249	729.202	625.435	12.4514	43.2002	503.888	632.311
MT-CYB	318.12	264.687	391.53	306.558	374.39	209.633	250.34	330.282	257.347	321.808	269.419	355.856	455.921	788.324	459.133	335.706	296.195	217.729	413.207	258.87	281.033	116.501	477.886	375.383	1125.54	306.805	255.103	586.992	303.134	365.558	289.105	533.844	505.111	284.912	335.889
MT-ND1	161.572	167.969	295.709	157.616	244.468	168.509	143.648	206.983	277.296	263.95	198.152	190.001	251.62	894.922	636.422	217.565	202.125	209.409	246.721	220.33	166.883	95.8494	234.144	173.649	1398.4	192.964	173.444	373.392	159.241	279.586	192.26	776.93	775.887	179.406	241.957
MT-ND2	40.1305	57.9661	72.5334	47.4984	59.8436	61.7832	48.9755	61.945	52.6231	66.7794	58.9939	67.4505	67.3492	438.218	195.575	67.7564	59.3498	58.3127	59.8583	55.3125	49.5494	24.9209	63.7574	40.6703	533.364	39.6142	40.4231	90.8365	53.1459	69.5642	40.2308	269.569	245.524	37.6886	54.3237
MT-ND4	133.648	130.613	189.675	143.416	175.12	118.665	115.436	139.245	138.082	149.211	123.909	143.834	185.173	680.82	312.303	146.214	132.183	119.667	194.697	131.317	119.784	60.2104	206.762	151.885	711.49	154.218	122.105	246.35	139.904	180.859	136.171	363.85	314.292	119.341	159.691
MT-ND4L	14.796	14.3091	8.24992	13.3777	8.61634	12.4643	10.3849	14.0543	5.94142	10.4449	9.42172	12.9237	12.9185	3.53649	2.66507	11.8068	11.147	5.35037	9.85194	6.54266	10.7586	1.21437	25.1799	14.399	5.07089	13.4849	12.9094	11.0032	11.2933	9.39713	8.71489	2.18008	2.69226	5.5235	9.65622
MT-ND5	12.5385	12.708	23.7844	13.3832	23.2656	12.8605	17.2037	15.6299	11.6482	16.334	21.5748	24.321	18.4939	62.307	43.7687	17.1206	22.7351	18.1453	19.2784	16.6009	20.4183	7.8001	18.6848	15.2309	156.668	10.5548	10.1649	20.9251	12.3363	21.7263	18.2206	48.2568	55.8856	16.3473	20.0863
MT-ND6	0.635761	0.39026	1.41867	0.387674	0.973228	0.700785	0.293691	0.275109	0.313075	0.328463	0.435211	0.277554	0.407209	3.27898	0.733474	0.649149	0.321202	0.422959	0.655342	0.387988	0.177883	0.354306	1.51367	0.258293	2.89803	1.05036	0.764912	0.289952	1.11143	0.339853	1.47883	1.63204	1.3044	1.46182	0.978523
MT1G	218.122	266.713	7.26652	126.589	5.50697	274.776	16.8897	47.1725	20.4232	106.796	31.7469	8.03076	47.5185	64.8308	82.0096	17.47	39.4554	32.3442	368.623	12.8355	73.3102	13.1202	81.7156	77.5892	201.468	340.751	55.8532	593.535	312.716	19.1885	14.3338	132.125	197.792	30.0359	14.7768
MTA1	2.14838	3.12063	1.16778	1.44328	2.45657	1.47805	1.85615	2.62521	1.85727	2.63972	2.01465	3.07184	1.02957	5.30255	4.04232	2.74282	2.05589	1.4805	2.46926	1.33024	1.94528	0.845083	1.41726	1.14018	3.80767	0.868767	1.68734	4.3353	1.79016	1.31645	1.55027	5.05362	5.41502	1.62838	1.10568
MTA2	5.97016	3.40878	10.9719	3.44088	8.33149	2.94786	10.5484	14.1881	12.7379	14.2528	10.945	10.8174	4.95405	10.5114	6.57227	13.3504	10.194	8.2253	3.07662	10.2947	9.222	4.44643	6.77801	2.45905	6.70295	1.22627	6.99134	8.54022	2.63955	7.27602	20.6275	8.96348	8.46329	21.4082	15.808
MTA3	5.34126	2.8271	4.48335	2.21806	10.0238	4.58242	7.4608	8.83534	6.96171	6.27296	3.36306	8.68328	2.02906	4.2261	2.18288	6.96345	3.32321	4.36812	2.28233	5.6983	2.71077	1.33888	3.16374	1.79166	1.35031	9.53022	4.98441	1.60537	1.85249	6.63153	18.1334	1.89889	1.16728	15.7668	8.53818
MTAP	1.49392	2.19212	1.48608	2.49097	2.21041	1.71916	2.39131	4.5258	0.498457	3.75924	3.55158	4.00843	2.22841	8.2411	3.17575	3.88698	4.25298	2.81352	1.49161	1.759	3.46717	0.493245	1.59508	2.10295	4.02167	0.158478	0.726528	0.884701	1.03964	1.87537	1.31771	8.10535	8.13024	3.23721	2.369
MTBP	0.202547	0.249948	1.26023	0.553995	0.992487	0.346895	0.991339	1.27829	1.58551	1.78125	1.31429	1.04037	0.143848	1.31176	0.271046	1.48038	1.25721	0.510082	0.270566	0.780579	1.14073	0.41932	0.110758	0.466818	0.281155	0.183292	0.0563491	0.0893395	0.358113	0.670509	0.884814	1.03783	0.856933	0.304991	2.05342
MTCH2	13.0033	16.4366	15.1776	12.113	14.864	21.7207	17.5483	18.3324	34.081	32.3898	24.7001	18.0289	13.0912	11.4971	9.95081	20.7725	25.1511	16.6318	13.0364	16.8008	20.5699	8.12291	14.0926	9.64552	14.4629	18.7579	12.429	12.8937	8.97729	14.1	15.8728	11.0283	15.3608	14.9837	23.0051
MTCL1	0.0732613	0.491378	0.00358526	0.256513	0.000180219	0.524808	0.000193849	0.00020414	0.000874473	0.000760156	0.000214385	0.000619339	0.0708551	0.00672307	0.000457253	0.000455052	0.000346605	0.00106994	0.118713	0.0106044	0.000154428	0.00121193	0.0885706	0.171756	0.00102715	1.16511	0.0987166	0.0607245	0.0217955	0.022644	0.00621809	0.00166317	0.000327294	0.0249627	0.0590643
MTCP1	0.90053	0.577761	0.319762	0.24218	0.468007	0.494188	0.371241	0.586688	0.32995	0.302729	0.201997	0.445332	0.260317	0.742109	0.0701778	0.342281	0.182347	0.0359806	0.12955	0.426602	0.22748	0.177408	0.468596	0.130207	0.105702	0.152688	0.57903	0.0399848	0.405238	0.313618	0.901599	0.132227	0.113589	0.619405	0.224552
MTDH	17.4603	16.725	16.1546	14.5757	25.515	20.1405	15.837	20.4882	8.89642	17.076	22.8117	29.649	13.4267	21.6107	20.9092	26.1995	21.7765	16.8749	17.0172	12.7158	18.7402	5.39126	20.6138	13.8165	25.5535	16.6798	12.5415	25.6378	13.8922	11.4837	15.3891	34.7117	48.0426	17.3918	17.5929
MTERF1	1.16006	0.492569	2.2179	0.583045	0.778999	0.494246	1.70746	1.28141	1.41285	1.41832	0.8051	1.59629	0.982128	1.78308	0.811531	0.976787	0.836957	0.788442	0.256589	1.55666	1.36883	0.511987	0.537861	0.403078	0.78117	0.716286	0.756846	0.291126	0.692108	0.948546	0.57725	0.950263	0.754232	1.65565	0.897976
MTERF1	0.222639	0.0842051	0.0905421	0.127124	0.0713196	0.0982891	1.10848	0.519118	0.186273	0.307905	0.234495	0.332292	0.206304	0.0947735	0.0362545	0.252944	0.189378	0.170804	0.0164273	1.11127	0.326255	0.222792	0.666706	0.0591676	0.150132	0.0463036	0.0739875	0.11607	0.180421	0.651489	0.276121	0.178328	0.122907	0.342743	0.154861
MTERF3	4.4211	4.47104	3.95952	3.52171	2.53395	3.0018	5.6105	5.68571	2.97172	4.35892	4.28308	5.5723	2.7164	2.44054	1.50113	5.30068	4.85284	3.61144	2.90701	3.44451	5.3747	1.29054	5.74332	2.1944	1.43089	3.92072	3.90134	3.65835	3.84587	3.58794	6.18554	1.86154	1.83561	7.44727	5.46336
MTERF4	1.35388	0.658066	1.43677	0.663965	2.52117	0.40491	1.02262	0.938145	1.55581	1.86772	1.32157	1.28346	0.656526	1.01477	1.02308	0.898601	1.14546	1.52533	0.431987	2.32908	1.63099	1.46042	1.02959	0.619411	0.923496	0.796776	0.452113	0.0297815	0.35188	1.23569	3.94522	0.924002	0.77987	3.8809	2.22047
MTF1	3.42289	1.49244	2.25706	1.78732	2.38617	1.77671	5.39199	3.81439	4.16374	4.31204	2.83663	3.13017	2.22882	5.76936	2.34723	3.28573	3.48688	2.37828	2.56146	3.52793	5.05976	3.3563	2.2013	1.75229	3.37458	6.08524	2.2194	2.29334	1.39686	2.92762	2.31093	3.56627	3.12506	4.43812	3.49019
MTFMT	1.25424	1.05611	1.87975	0.873959	2.27382	0.91242	1.6839	1.94157	1.44375	2.18483	2.39264	2.72783	0.588604	1.41682	0.989475	2.52454	2.10373	1.66891	0.622004	2.03324	2.33311	0.472832	1.65192	1.14053	1.37046	2.35721	2.26683	0.209159	0.744442	1.44505	2.22662	1.68804	2.06483	3.33424	3.02426
MTFP1	0.708756	0.28727	1.19506	0.558559	1.07392	0.245206	2.61903	1.98199	8.59321	7.58735	1.23706	1.20408	1.55857	0.68902	0.209684	2.68785	1.51139	0.481698	0.352532	0.488477	2.15686	0.394031	1.46533	0.831325	1.57633	0.24928	0.197933	4.9946	0.223601	0.389595	1.18758	0.437618	1.26738	0.350326	1.21895
MTFR1	3.18863	1.97552	3.02524	3.28506	3.39549	2.14628	4.37561	5.16772	19.4311	11.8675	3.71212	5.47134	2.70578	6.60729	2.66782	2.61186	4.80008	3.32907	2.65809	5.49984	5.77565	2.26457	3.2319	3.57855	8.22316	3.63917	4.34586	5.25949	3.39417	4.29001	6.04327	3.25015	4.39599	2.46329	4.22533
MTFR1L	10.9879	11.5584	5.05109	10.1895	8.69284	12.4053	6.56362	13.3243	6.61438	9.37617	7.90741	10.236	7.5896	8.0861	6.26619	14.5171	10.345	9.60228	8.40762	8.66243	10.2755	5.33469	12.7605	4.71932	9.81994	5.60066	7.5941	14.1821	11.2499	7.23747	10.634	6.89202	7.51488	8.3562	7.47974
MTFR2	0.0550065	0.0445524	0.112242	0.00511289	0.0844344	0.0849268	0.561009	1.01205	0.894167	0.673208	2.58183	1.50334	0.21724	2.51505	1.57728	0.964619	1.48816	0.19795	0.00797212	0.284704	0.943843	0.235108	0.0451727	0.0112724	0.316066	0.000948254	0.00885407	0.00556972	0.0899597	0.132968	0.13017	1.87116	1.73235	0.181265	0.533615
MTG1	1.44436	1.47641	1.76136	0.880412	3.60573	1.65166	3.35493	2.69866	3.40079	4.12679	2.51753	2.40845	0.542752	4.37094	1.45242	2.81334	2.4594	1.53074	1.36386	2.68469	2.36149	1.11178	0.84403	0.699729	2.10209	2.69088	0.737453	0.763905	1.01	2.05374	2.29448	2.27978	2.42036	1.56371	2.19048
MTG2	4.62394	3.11727	4.6049	2.72344	3.98582	2.64843	2.16956	3.48242	1.66094	3.63172	2.81639	2.84951	2.10904	1.38493	1.58433	3.67399	2.9191	2.80544	1.75734	3.96797	2.45079	1.32003	4.91734	1.26174	1.8329	2.99583	2.3342	0.787926	3.02288	3.62317	4.02255	1.71662	1.84545	3.77894	2.50474
MTHFD1	1.18987	1.23549	3.15631	1.28882	3.38562	1.92617	8.06053	16.103	13.9278	38.5756	8.37155	8.94359	1.14838	8.04561	1.19687	11.4002	9.25044	2.14836	3.65278	1.98188	8.98503	1.1412	0.78526	0.716355	3.0177	2.20206	0.916957	4.27999	1.18887	1.7064	0.938831	4.29022	4.81211	1.19983	4.68487
MTHFD1L	0.410419	0.66267	1.66228	0.28567	1.63438	0.939574	4.20931	5.20387	4.47776	7.78752	6.03061	5.47485	0.577737	3.75079	1.62497	6.63523	6.23115	1.35811	0.304652	3.15451	5.3412	1.05954	0.433086	0.209013	2.07838	0.634772	0.21161	0.0336908	1.31282	4.02388	2.42055	3.51367	3.48092	2.21548	4.59425
MTHFD2	1.78518	3.4779	4.5308	5.28463	4.66601	2.91811	5.78091	4.20593	11.6917	10.3087	11.9606	5.11898	2.89682	14.1223	4.95067	7.98264	9.86112	5.85229	2.46634	5.63114	6.5242	6.32748	2.44081	6.40865	9.98185	5.20007	1.06589	1.44673	3.87713	4.24263	4.97958	11.3286	14.1761	3.64911	11.9408
MTHFD2L	6.39417	3.89361	0.926209	2.92493	3.20517	3.34484	6.52461	9.18588	2.29927	4.14177	1.80677	5.42059	2.6254	2.03677	0.810294	8.50771	2.72978	0.947685	3.30972	1.70824	2.60192	0.531182	4.74925	1.46252	2.53407	0.508819	2.0171	4.5196	7.15116	1.27294	1.52141	1.33276	1.18575	1.79387	1.04769
MTHFR	0.695054	0.659293	0.0705458	0.500811	0.358747	0.609301	0.0643785	0.142697	0.1356	0.211446	0.19667	0.238365	0.345952	1.32084	0.406418	0.198959	0.164339	0.57805	0.163321	0.245212	0.132755	0.193889	1.2321	0.413805	0.711712	0.478044	0.171479	0.11995	0.256674	0.109977	0.0668898	0.69936	0.726921	0.252395	0.105179
ST20-MTHFS	4.03649	3.48659	3.42392	1.88656	6.64267	2.22501	3.30783	3.44611	0.538478	1.15131	3.40206	4.27542	1.49199	2.11647	3.46452	3.58097	3.33254	2.9435	1.43777	6.4634	3.96375	5.10473	3.14223	1.42219	6.27889	6.76111	1.87547	1.13034	2.57533	3.41626	2.99783	1.63861	2.2548	2.44375	2.76967
MTHFS	4.03649	3.48659	3.42392	1.88656	6.64267	2.22501	3.30783	3.44611	0.538478	1.15131	3.40206	4.27542	1.49199	2.11647	3.46452	3.58097	3.33254	2.9435	1.43777	6.4634	3.96375	5.10473	3.14223	1.42219	6.27889	6.76111	1.87547	1.13034	2.57533	3.41626	2.99783	1.63861	2.2548	2.44375	2.76967
MTHFSD	1.60973	1.28679	2.00629	1.65893	2.16846	1.29009	2.13087	1.63649	2.94295	3.03553	3.04542	2.38894	2.34478	2.62939	1.4993	2.45576	3.2564	1.17696	1.2085	3.03419	2.67503	1.22157	2.61033	2.26443	1.68906	0.833795	2.53852	3.4734	1.21679	2.54676	2.26186	1.98683	2.47308	2.55657	1.69403
MTHFS	5.97171	4.16186	6.73792	3.89785	3.97016	3.42881	7.06765	6.63479	2.18053	3.75676	5.63162	6.0609	4.72142	2.44098	4.59286	6.41342	5.36742	5.70317	2.48493	5.67681	6.04627	6.78875	10.4536	1.58183	5.67015	9.89966	3.12823	4.11334	3.25696	4.34328	5.70121	2.22322	2.57146	6.27042	4.96317
ST20-MTHFS	5.97171	4.16186	6.73792	3.89785	3.97016	3.42881	7.06765	6.63479	2.18053	3.75676	5.63162	6.0609	4.72142	2.44098	4.59286	6.41342	5.36742	5.70317	2.48493	5.67681	6.04627	6.78875	10.4536	1.58183	5.67015	9.89966	3.12823	4.11334	3.25696	4.34328	5.70121	2.22322	2.57146	6.27042	4.96317
MTIF2	5.57416	2.43614	5.98874	2.65392	4.92776	2.10266	3.71699	5.27685	3.09993	4.22462	3.36525	4.171	3.47063	1.93561	1.51052	4.79313	2.69207	1.97372	1.92505	3.10162	2.80829	0.904012	7.82728	3.04912	3.50621	1.77042	3.30317	3.67659	2.66585	3.12576	4.33452	2.30299	2.73827	7.59265	3.3855
MTIF3	2.56586	1.61142	3.09316	1.58137	4.15792	0.841476	0.829508	1.31395	2.11	1.93164	1.42949	1.36199	2.30145	0.716448	0.448224	1.86729	1.46499	1.3599	0.721449	3.27206	1.69185	0.696057	3.78663	2.07353	0.187303	3.09012	1.49343	0.917751	0.873369	3.99035	1.96779	0.212453	0.282823	2.36553	2.91292
MTM1	0.718374	0.709942	0.777692	0.46987	1.86774	1.30396	0.588732	0.653794	0.202076	0.345014	2.08032	0.807494	0.531908	3.46322	3.75695	0.733771	1.88937	1.66067	0.538762	0.713795	1.92623	1.10965	0.437336	0.537702	2.49226	2.44131	0.760818	0.0847236	0.534674	0.462247	1.27714	2.12843	1.72707	2.06916	1.25637
MTMR1	0.443941	0.659016	2.11262	0.856566	2.59648	0.489085	1.97723	1.48203	0.436591	0.794672	1.57351	1.70799	1.05229	5.6524	2.25091	1.41321	1.77776	1.10265	1.03398	2.46621	1.71858	1.07469	1.37173	0.80219	4.66515	0.45891	0.568978	0.665625	0.44581	1.11533	2.34594	3.04983	2.94085	1.45832	1.37352
MTMR10	1.13104	1.08907	0.905315	1.09617	0.763367	1.15715	0.152035	0.170858	0.0840125	0.0533408	0.366552	0.49314	1.36984	3.07107	1.31895	0.455871	0.436576	0.827409	1.67006	0.148843	0.307295	0.131334	1.47333	1.55975	1.12518	4.90963	0.859422	0.607143	1.6085	0.30972	0.395292	1.90858	1.11367	0.532223	0.451708
MTMR11	0.835769	5.29294	0.00543936	3.98799	0.0200799	6.33345	0.0281782	0.0279397	0.0151294	0.0121083	0.0862845	0.0550921	0.483288	0.5049	0.53127	0.035349	0.0593834	0.212261	0.792031	0.0207958	0.0491023	0.0640238	1.55592	0.163708	0.371192	0.572723	7.73466	4.91227	1.87978	0.0851674	0.00800975	2.04174	1.41401	0.0584884	0.0586172
MTMR12	0.90434	0.622689	2.39583	0.566393	1.8863	0.924893	1.39186	1.25034	0.589714	0.691419	0.881083	1.3895	1.1227	1.70791	1.41897	1.33501	0.622936	1.17599	0.967303	1.96485	0.323969	1.10433	1.32208	1.12849	0.913961	0.409931	2.74827	3.50454	0.427128	2.52159	1.91193	1.82775	0.89155	1.11497	1.92787
MTMR14	1.69046	1.12064	3.35567	1.00163	9.23311	1.23632	4.49798	6.81703	1.5436	1.31383	5.56131	4.08245	1.18348	4.67232	2.40857	5.10265	5.10317	4.66077	2.5443	2.39142	2.96085	1.4485	1.70781	0.603005	1.70307	3.63121	2.46881	0.38528	1.56121	2.61533	5.6706	2.39675	1.55783	7.76857	6.093
MTMR2	3.04854	3.25985	1.82008	2.99961	3.87016	3.39461	3.758	3.83566	1.25076	1.85855	4.62666	4.30633	2.58043	5.83428	2.55032	3.41008	5.18066	2.78585	3.60588	2.59901	3.41905	1.07495	2.64269	2.03742	3.54556	11.0624	4.39783	2.23692	5.42056	1.83993	2.92347	3.35321	2.96259	3.45213	2.81015
MTMR3	1.49244	1.34938	1.69225	1.38666	1.3903	1.54394	1.80379	1.83195	1.22472	1.20896	2.16409	2.4373	1.37054	6.01209	2.4415	1.96368	1.43667	1.9893	0.841776	2.10082	1.75919	4.3208	1.8064	1.81612	6.49762	0.314581	1.77482	3.1544	0.755326	2.08271	2.91223	3.15001	2.85663	2.87246	2.01408
MTMR4	1.46276	0.663114	1.03393	0.511109	0.596976	0.757371	0.599078	0.985985	0.729517	0.796947	0.687015	0.602222	0.286891	1.46804	0.786868	0.679782	0.673865	1.15883	0.535401	0.459146	0.542245	0.442766	1.39488	0.180072	2.4713	1.4419	0.7472	0.634524	0.52632	0.26299	0.50586	1.0476	1.34011	0.236428	0.821815
MTMR6	1.88386	3.75097	2.127	3.38771	2.8323	4.95561	3.03437	2.37396	1.03471	1.41259	4.08721	2.62076	1.33949	12.1491	4.55469	3.76434	3.5729	5.02832	1.93091	3.3158	3.65438	2.53841	2.61274	2.11032	5.96585	4.76425	5.10444	2.6986	2.66085	2.47234	3.04281	6.11743	3.57399	1.50869	2.40932
MTMR7	0.00114533	0.00346777	0.00814265	0.00779234	0.0054332	0.0116311	0.00937161	0.0058625	0.00228878	0.0162613	0.0202449	0.0219509	0.0111187	0.0228016	0.100726	0.0217642	0.0239847	0.0958156	0.00239191	0.00730722	0.0223307	0.00280112	0.00733536	0.00271059	0.00372859	0.500699	0.0299524	6.74846	0.00481599	0.00146868	0.00621703	0.0358946	0.00435496	0.00193927	0.00591696
MTMR9	0.467122	0.760649	0.265199	0.758398	0.410339	1.18206	1.01928	0.973268	1.28476	1.39558	0.713997	0.977274	0.991855	0.746634	0.748891	1.23455	0.906288	0.47887	0.638904	0.558219	0.834158	0.244195	0.48315	0.447079	0.424002	0.272071	1.57003	0.795289	0.840132	0.146219	0.279898	0.799058	0.63661	1.51815	0.358595
MTO1	1.7023	1.43042	2.54534	1.14187	2.85315	1.6537	2.5394	4.49651	4.86534	5.26108	3.08885	3.75392	0.961705	2.18627	1.72826	3.94347	2.76548	2.46281	2.74521	1.54944	2.2267	0.862755	1.5379	1.32997	2.77843	2.90398	2.29604	6.01055	1.91051	2.24813	2.99192	2.222	2.49468	1.65356	3.05667
MTOR	1.21866	1.21647	1.4393	1.08782	1.14572	1.61463	1.13334	0.82369	1.28225	1.16435	1.70909	1.4102	1.02156	1.40199	1.41147	1.68466	1.55448	0.573402	1.26508	0.919262	0.919505	0.48432	1.03547	1.21549	2.04632	1.47449	1.42323	0.72848	1.46937	0.734241	2.63741	2.02348	2.44676	4.14943	1.53025
MTPAP	2.70187	1.68595	3.82943	1.96098	2.10534	1.42312	2.23342	3.80137	1.91987	3.26268	3.95704	4.06799	2.37366	3.58537	1.61916	5.17185	3.97047	2.90545	1.69835	3.12835	4.19274	1.26197	2.2752	1.61472	2.39992	1.16892	3.36467	0.771547	1.29745	2.50322	5.28854	2.20707	2.33619	4.85546	5.4961
MTR	0.195231	0.317662	0.573036	0.159682	0.346575	0.164163	1.84732	1.72172	0.84599	1.92544	1.65069	1.71183	0.382592	3.98758	0.807585	1.69601	1.35027	0.390132	0.441188	0.472767	1.54495	0.300538	0.0854266	0.328084	2.21774	0.0430715	0.433896	0.0445353	0.176084	0.623286	0.222535	1.66533	1.57003	0.483821	0.485421
MTRF1	0.96704	0.490891	0.300728	0.218961	0.136176	0.306811	1.17528	1.12086	0.618865	1.05699	1.67212	1.55649	0.243818	0.644252	0.430411	1.70703	1.54366	0.650541	0.364699	0.518112	1.68501	0.305132	0.830974	0.470438	0.724126	0.658301	0.465347	0.0802037	0.718596	0.342162	1.38914	0.662694	0.846348	1.00374	0.637862
MTRF1L	1.36515	0.536401	1.60564	0.704609	0.99555	0.38112	1.40522	1.35587	1.45847	1.9632	1.21487	1.46581	1.10722	0.706781	0.497663	1.39677	1.25194	0.682428	1.05773	2.31641	1.09299	0.724554	1.79226	0.565238	1.3008	1.55974	0.541307	0.449266	0.2698	1.37426	1.91801	1.37375	1.36944	2.30962	2.14312
MTRR	1.64989	0.930997	0.670765	0.565007	1.30679	0.630076	1.15613	1.27215	1.33758	2.04118	0.738531	1.36546	0.602843	1.40619	1.43062	0.704261	0.83198	0.537797	0.830544	1.66659	1.06627	0.237172	0.932351	0.54237	1.62973	0.528337	0.633847	4.13593	0.272686	1.54544	1.45419	2.1511	2.07069	0.468887	1.01789
MTSS1	6.59212	0.787167	5.92163	0.414245	1.63912	1.32444	0.695031	2.11442	1.2813	2.097	1.08905	2.56136	1.48251	13.1505	10.9953	3.67072	0.996401	3.76204	0.956232	1.90397	0.446816	1.03068	3.45978	1.38196	18.3747	5.96242	4.9828	1.18889	0.488195	1.98287	9.64698	13.3511	7.77365	11.7131	5.25973
MTTP	2.22068	1.20686	0.463381	0.919933	0.319171	0.636302	0.565619	0.376725	1.04737	0.374052	0.387342	0.606385	0.256116	0.265606	0.265667	0.662608	0.266448	0.186126	3.66663	0.76115	0.503121	0.354778	1.35983	0.240132	0.238779	0.866132	4.14373	0.326556	1.15775	0.84742	1.28824	0.254485	0.478309	0.750851	0.840801
MTURN	1.16576	4.10757	0.298728	0.784967	0.0809898	2.86753	0.059493	0.105658	1.44323	0.457767	0.112872	0.155266	0.263328	0.237546	0.69236	0.109134	0.11774	0.473931	0.524797	0.628104	0.0826101	0.233795	0.653986	0.113812	0.078639	0.418274	0.687849	0.154048	3.28586	1.83973	1.17197	0.373479	0.195258	2.50967	1.33526
MTUS1	1.41468	1.61536	1.32327	1.52977	1.42544	0.907483	0.834247	0.0920472	0.0426911	0.153826	5.10288	0.698011	0.368039	1.39693	1.22713	0.166324	4.70947	8.63202	1.60098	2.15047	7.86696	9.83748	0.640838	0.240195	2.11058	14.9677	9.78392	2.73444	1.86013	2.48304	2.55724	0.499805	0.537509	0.600064	1.05397
MTUS2	0.0327934	0.134695	0.4844	0.38985	0.317794	0.0609312	0.0292123	0.0310958	0.126927	0.0850252	0.151913	0.299388	0.254383	0.480318	0.210903	0.152963	0.134026	0.529648	0.085968	0.876044	0.155725	0.278171	0.169149	0.131604	0.211155	0.0315946	0.158236	0.17942	0.10325	0.551528	0.943375	0.368474	0.327203	0.479685	0.295174
MTX1	6.92988	4.55477	8.30551	4.73326	6.85529	4.28973	5.82115	5.96118	10.3373	11.9365	8.54901	7.25692	6.02149	4.19762	2.79187	7.80421	8.15476	5.75486	6.10989	5.94754	9.54683	2.79126	7.79167	3.56963	4.53591	6.18854	4.83772	6.85507	3.26945	4.94909	7.20673	3.68934	4.6629	9.77763	8.0162
MTX2	7.14017	4.85749	8.13568	4.3972	5.58842	4.97734	10.2106	11.7604	14.8662	17.9281	10.5864	10.8008	5.46007	7.23492	3.92973	9.92412	12.4365	5.79858	3.17799	5.21444	12.2494	3.05021	7.12538	6.55833	12.79	11.0409	6.92595	6.39444	3.06746	5.44167	5.33469	7.30456	10.4238	5.22083	6.97888
MTX3	0.274374	0.270322	0.095952	0.0792712	0.0420666	0.297416	0.215467	0.253644	0.151499	0.259051	0.233363	0.218452	0.248246	1.16931	0.55738	0.57609	0.222899	0.13371	0.0579952	0.058612	0.357264	0.119013	0.1528	0.431363	0.883119	0.473873	0.0406722	0.000530071	0.105974	0.0739094	0.169256	0.927275	0.80427	0.210735	0.154087
MUC1	0.118959	0.14159	0.0127106	1.99511	0.01027	0.334928	0.0863625	0.0391117	0.00195226	0.0144583	0.0136669	0.267428	0.150903	0.00580526	0.00719654	0.015159	0.0100818	0.0672147	0.225534	0.292898	0.00456327	0.0214741	0.379764	0.161321	0.000670013	0.0103907	0.0529356	0.172163	0.0373535	0.204255	0.0192518	0.00237884	0.000865908	0.0174251	0.00679903
MUC13	0.00558459	0.0097103	0.106826	0.0108322	0.223656	0.0087788	15.4427	22.0994	0.0224073	0.746217	4.93561	18.0982	0.00649465	0.308124	0.023278	19.8917	2.91479	0.544619	0.0853185	0.70696	5.07524	0.0447749	0.00512477	0.0103909	0.00709928	0.014752	0.00614168	7.41786e-05	0.0431836	0.629022	0.718823	0.0167247	0.0472105	1.94229	0.239433
MUC3A	0.00151323	0.000932314	0.00610339	0.00121711	0.118287	0.00079169	0.00619852	0.00442052	0.000820392	0.00187275	0.0195396	0.00514589	0.00194487	0.00158825	0.033646	0.0671043	0.0232604	0.0742091	9.6213e-05	0.0109062	0.0110635	0.0533176	0.00207972	0.000952664	0.00903444	0.00051789	0.000993304	0.000118753	0.000167143	0.00629304	0.0516201	0.000916924	0.00114444	0.00600435	0.0255066
MUC6	0.00215951	0.000667438	0.000147847	0.0016748	0.00011245	0.000737182	0.156027	0.0641535	0.02088	0.0354576	0.000560599	0.00295678	0.00100938	0.00130612	5.53662e-05	0.00605448	0.00076482	0.000193787	0.00128664	0.0014469	0.00535587	0.000367184	0.00198567	0.00188347	0.000640064	0.00174284	0.000558519	0.000169345	0.0035369	0.000303589	0.000964016	0.000704214	0.00153283	0.000417724	0.000247106
MUL1	4.11951	2.11749	3.31151	2.21064	3.59637	2.07889	3.14427	2.9369	2.193	2.1839	2.2882	3.62567	1.35789	2.67202	2.09639	2.52483	1.9374	2.07742	4.33397	1.41596	2.11534	1.38184	3.01362	1.63106	6.4636	1.75718	2.24246	3.55899	1.70299	1.4227	1.58733	2.33743	3.23577	5.16339	1.93953
MUS81	2.77884	1.97878	1.11356	1.83077	2.39181	1.57377	1.75765	2.12434	1.53771	2.11546	1.53255	1.50593	1.04996	0.994332	0.846266	2.16833	1.25679	1.31222	1.5727	2.3203	1.37036	1.12788	3.18454	1.16195	1.06867	3.71607	1.51071	1.1278	1.91394	1.52352	3.90643	1.13713	0.970486	3.26006	2.23583
MUSK	0.0229184	0.16393	0.0037789	0.133176	0.000524511	0.142577	0.000127193	0.000461889	0.00504621	0.00278302	0.000472105	0.0036524	0.00632129	0.00280898	0.000341658	0.000414721	0.000639955	0.00238452	3.36573	0.00264742	0.000813945	0.00109573	0.0122013	0.00273112	0.0163983	0.0142848	0.218748	0.201184	0.130955	0.199108	0.00232296	0.00302281	0.00513885	0.00751795	0.00307152
MUSTN1	1.12351	24.3594	0.0104165	5.44791	0.0055273	40.3051	0.00610125	0.00602483	0.0190694	0.00875855	0.00849888	0.0517665	0.547684	0.475489	0.174747	0.0161582	0.0118782	0.279402	0.533398	0.0136339	0.00288905	0.067325	0.393321	0.59634	0.93191	0.325169	9.66718	404.835	5.20871	0.0440706	0.0642423	0.242223	0.299174	0.403373	0.0545284
MUTYH	0.351645	0.120718	0.68926	0.37949	0.964072	0.127655	0.302176	0.301456	0.152269	0.135597	1.00285	1.07273	0.175407	0.29238	0.100907	0.711985	0.905639	0.2085	0.553149	0.429584	0.934483	0.310766	0.189764	0.0872653	0.121281	0.197779	0.202726	1.25395	0.10805	0.429491	0.238883	0.162948	0.191517	0.373526	0.817904
MVB12A	5.67009	5.57276	8.90415	5.97833	32.8865	6.72629	7.06208	5.49788	1.57904	3.27034	8.01598	6.85794	3.95091	5.97133	4.9936	6.84175	8.2229	8.6415	3.7515	9.65117	7.5876	4.55178	5.88864	7.20087	5.79579	5.31566	7.84665	4.62512	3.59262	7.94248	11.5611	5.48353	5.65377	8.94792	8.21302
MVB12B	0.564801	0.647129	0.424489	0.223406	0.575771	1.07421	1.63589	1.5716	2.70906	1.85123	1.77542	2.00354	0.133658	6.46125	3.52756	6.53117	1.52114	1.20179	1.17139	0.793932	1.72311	3.41263	0.190381	0.183038	3.08436	4.98292	0.356636	0.0227575	1.26794	0.470753	0.60751	3.66561	2.98079	0.613364	0.694173
MVD	0.468343	0.590517	1.54491	1.01894	4.44738	0.660544	0.527896	0.711165	0.468515	0.468863	0.900503	0.567543	0.690963	2.83686	2.10538	0.920779	1.2102	2.97188	0.614495	2.12911	0.765551	1.17369	1.29265	0.689795	1.86334	5.0979	0.983692	1.41887	0.755386	2.20037	1.48355	1.16573	1.05872	0.519287	1.0963
MVK	1.23308	2.26957	0.973275	1.22263	0.831162	2.56223	1.33905	1.1232	0.644321	0.963801	1.19728	0.631574	0.883771	1.55707	1.02709	0.936134	0.755196	1.13057	0.903393	1.17595	0.704139	1.19137	1.2949	1.18171	1.23043	6.93159	1.67948	0.34691	1.74952	1.20183	1.29094	1.49248	1.1294	1.27959	1.16704
MVP	6.27058	9.38403	3.77971	6.05486	5.89319	12.7013	3.97974	4.18	0.553959	1.47946	2.16922	3.96074	4.87314	6.06822	4.54417	3.48317	2.36926	6.69692	14.6547	5.279	1.62442	1.63192	5.8763	2.54204	9.06579	3.60897	10.9918	9.04896	8.27245	3.53826	5.61768	8.62741	6.33523	8.384	2.86076
MX1	0.160838	0.029927	0.545495	0.014395	1.44977	0.0141723	0.00584062	0.00511122	0.00339742	0.00552077	0.209373	0.130803	0.00909509	0.0739892	0.994567	0.0055987	0.227141	1.7103	0.00343017	0.058811	0.0159482	0.148902	0.0480783	0.00309174	0.00220156	0.00715495	0.390533	0.00481287	0.00368398	0.0773117	0.174533	0.0132632	0.000917742	0.155869	0.159753
MXD1	3.0659	1.10376	2.77901	1.60019	4.09747	0.785299	3.89919	4.73707	1.71472	1.07897	1.91916	4.7202	1.06304	0.981666	1.04863	3.98628	1.59216	5.4153	1.39005	7.8625	1.97938	16.4671	1.49521	1.09401	0.442362	4.52667	3.22599	1.84363	3.34018	4.53683	3.68537	0.801309	0.457526	1.63458	3.08196
MXD3	0.434525	0.0865442	2.13071	0.0921179	2.40196	0.0492347	0.625294	0.376334	6.55419	1.83576	2.66823	0.451276	0.680463	1.24885	0.725547	0.614501	0.501565	1.5591	0.055092	1.9681	0.214759	2.6993	0.0672706	0.0948737	0.0395256	0.00475504	0.22007	0.0256155	0.0405362	1.45169	1.17955	0.409629	0.515416	0.459091	5.07746
MXD4	30.2178	14.2537	6.87643	13.4103	6.40357	14.7176	5.38047	6.88987	1.31493	1.16158	3.15796	8.94448	20.3318	6.05726	6.14359	4.77528	3.28626	4.69801	5.56527	10.406	3.51736	2.73353	49.8524	26.9039	3.54183	9.01079	28.1924	5.42625	9.1476	7.64799	22.4241	3.53711	2.44122	16.8473	6.68296
MXI1	12.4778	3.59088	0.93216	3.05723	2.07339	3.80514	4.18048	4.73005	2.38325	3.06584	3.47999	4.16189	2.14281	4.25856	2.50911	5.0777	2.81231	1.95387	4.46194	2.77564	3.90032	5.08795	8.02654	1.68912	2.7792	6.28976	4.33805	1.87097	5.37078	1.58699	3.28091	3.58063	2.55038	4.8158	3.04051
MXRA8	30.0403	39.8418	0.618425	50.3809	0.0917903	35.6891	0.00289904	0.0121468	0.325982	0.121539	0.0218281	0.103772	40.7696	0.489025	0.0504753	0.19813	0.0230323	0.622676	30.1563	0.200326	0.00796547	0.0233839	59.9889	44.1009	0.00705099	0.657872	14.8602	10.5864	46.766	3.17845	0.967464	0.0892955	0.0269312	2.57664	0.811342
MYADM	6.58066	24.1874	7.76103	17.0892	3.82416	25.8139	1.25253	0.743389	0.167636	0.057927	2.55391	1.16324	3.44561	22.999	18.7696	0.892474	1.87714	19.701	11.0603	1.82506	0.202918	1.26519	4.97563	0.869554	10.8542	0.366268	8.67782	13.6769	17.8864	1.58591	2.62105	22.6631	12.3418	3.51192	4.26268
MYADML2	0.00484298	0.00379333	0.124951	0.00686534	0.289039	0.000891321	0.000572033	0.000248205	0.000575623	0.000640215	0.0503218	0.0169093	0.00331116	0.000430977	0.00315824	0.0008749	0.201239	0.01452	0.00853769	0.00646245	0.114353	0.000881818	0.0178777	0.00147399	0.000532109	0.00171288	0.0240679	1.33564	0.0128507	0.00724134	0.128702	0.000638504	0.000436307	0.335412	0.162171
MYB	0.524134	0.0160133	8.47662	0.117845	9.50369	0.0143201	31.8892	32.7829	1.29665	11.4157	20.4671	24.8659	0.527478	0.759068	0.555796	11.4517	19.8907	3.97462	0.224794	6.06295	42.9173	5.13626	1.42384	0.310558	0.0167823	0.0116952	0.05527	0.00790894	0.0214309	5.50177	49.7808	0.118003	0.252882	25.88	34.8571
MYBBP1A	1.95702	2.19766	3.01022	1.84266	3.26063	2.17159	7.41768	12.062	2.82645	12.7439	9.43134	10.1584	4.02022	10.5594	5.19481	11.3367	9.29748	3.19187	4.51267	3.46598	10.108	0.912329	2.41923	3.11111	5.77648	2.31948	1.97082	4.89808	2.19102	2.78332	1.48828	13.836	16.4681	1.70492	3.11816
MYBL1	0.0350667	0.542517	0.037034	0.923424	0.00545853	0.270077	0.0209394	0.0467728	0.0576688	0.0684208	0.107307	0.0454455	0.118103	0.294155	0.086645	0.172105	0.105186	0.0547826	0.0590885	0.0244855	0.0608991	0.206109	0.0591698	0.110577	0.965253	0.350943	0.0336829	0.699287	0.214299	0.00455722	0.168878	0.380616	0.566811	0.186697	0.504589
MYBL2	0.420027	0.12664	1.15843	0.079908	0.703796	0.102018	1.40571	2.06612	9.0579	6.15598	3.22139	1.7628	0.631167	4.2152	1.28481	2.97622	4.52084	0.686956	0.124538	1.15296	4.10341	1.32318	0.164168	0.139549	0.553901	0.0106694	0.172071	0.0785197	0.132356	0.502991	2.51098	6.99853	7.39504	1.49087	5.79549
MYBPC1	0.00583084	0.00896544	0.000573904	0.0174713	4.30641e-05	0.0130217	0.000124038	0.000144646	0.000523774	0.000207102	8.5307e-05	0.000500605	0.0173755	9.61062e-05	0.000122675	6.76122e-05	0.000151388	0.000670607	2.57944	0.00106484	0.000213505	0.000542914	0.00664249	0.006926	0.000652564	0.000818448	0.0231126	0.0151839	0.0063203	0.583327	0.000279164	0.000381839	0.000165381	0.000274923	0.000103651
MYBPC2	0.00785924	0.0230621	0.138553	0.0137865	0.204842	0.0662798	0.000652844	0.000305692	0.000753636	0.00119565	0.0207264	0.00292053	0.00182784	0.00148166	0.0858291	0.00134776	0.0356296	0.180629	0.00336702	0.0201609	0.00282969	0.00468216	0.0102902	0.00165016	0.000183514	0.00248675	0.139398	0.00035372	0.00703541	0.00666801	0.393669	0.00123561	0.000453992	0.539882	0.573834
MYBPC3	0.000495269	0.00103974	0.000206811	0.00089718	0.000833709	0.00339385	0.0432987	0.0243511	0.000783189	0.00223933	0.052491	0.0496107	0.000374859	0.028121	0.0205445	0.0141133	0.0331743	0.00914403	0.000356317	0.00157289	0.0124205	0.00146453	0.00114792	0.000184198	0.0585637	0.00174477	0.00116587	0.000215799	0.000959319	0.000415757	0.000588305	0.0557363	0.0489178	0.00126381	0.00539904
MYC	27.159	14.8401	6.37025	13.5994	3.56814	21.3789	21.9134	13.1655	2.24597	8.08071	19.7932	36.8351	8.79491	10.6364	3.3446	23.6627	19.4293	5.17868	71.836	11.2494	29.8799	1.52195	16.3874	11.2229	2.96754	1.41714	10.7685	11.2377	20.3781	12.6542	6.99818	14.029	9.59967	4.05962	5.55413
MYCBP	4.61623	3.04951	4.54617	2.6046	2.52336	3.32896	3.94022	3.47479	9.19508	7.87572	6.15833	4.55729	2.43322	4.65557	4.54414	5.22876	6.81014	3.35187	2.26661	2.84147	8.50926	3.40114	3.77796	2.82993	9.35302	2.41814	4.35637	6.35778	2.32461	2.6896	6.24807	10.1188	12.2508	5.70748	8.22763
MYCBP2	17.751	6.69578	10.5131	5.40146	5.81248	5.99652	8.21449	8.76937	2.49197	3.84211	7.08519	10.0336	4.24956	6.17204	14.9537	9.29082	6.64647	8.47434	7.14946	10.3379	5.80103	4.20228	9.60606	2.32721	2.81866	5.94439	5.29356	1.26235	4.53321	12.5537	9.07145	8.3123	5.35252	8.39949	3.87536
MYCBPAP	0.00330551	0.00287702	0.0099899	0.00189275	0.392031	0.000481675	0.00167388	0.00107372	0.000392126	0.000647489	0.0542791	0.078268	0.000206131	0.0332326	0.0100469	0.00431218	0.115275	0.0128664	4.31628e-05	0.00689612	0.0161319	0.00039009	0.00371692	0.00012315	0.0208397	0.00394879	0.0309242	0.00142934	0.00428862	0.000328065	0.037978	0.00679061	0.00639249	0.18984	0.0117995
MYCL	0.0135496	0.0107363	0.391527	0.00486925	8.44642	0.0364472	0.0177867	0.0759232	0.0174667	0.0158228	0.412796	0.307199	0.00545892	6.88839	1.12702	0.116221	0.388565	0.278091	0.0197488	0.122337	0.0400389	0.0964866	0.0115865	0.00388429	0.562519	0.0039371	0.146553	0.000288566	0.0206341	0.0311401	0.152409	7.81244	5.46406	0.171562	0.572693
MYCT1	0.131872	0.148919	0.0929814	0.0938864	0.58122	0.184701	6.77671	8.58568	0.00843503	0.137993	1.42957	42.5843	0.0382423	0.762974	0.0263011	18.6775	0.470762	0.240528	0.234493	0.534937	1.6358	0.0281165	0.254592	0.0237027	0.0099387	0.0870183	35.25	1.79891	0.723169	0.208522	1.14211	0.0209104	0.012659	0.275901	0.186088
MYDGF	22.5276	17.9087	7.48229	18.9642	15.5641	15.2528	15.2822	10.3869	10.6428	16.7475	21.394	12.9346	23.9785	10.0907	8.39984	14.4772	21.4272	10.8158	7.55807	9.92273	26.3516	4.59079	21.1732	32.031	10.9775	8.32413	18.6182	6.06127	12.0972	8.51338	7.91858	12.7552	15.3404	9.69572	8.53797
MYEF2	4.26551	3.69075	2.20584	3.27844	3.02164	3.10808	1.47436	2.9452	4.22735	3.28277	3.02639	2.05673	1.70733	9.58641	2.33331	3.4769	2.67683	1.49846	2.65773	2.32641	1.21409	1.0793	4.39669	1.42852	2.47052	5.4251	3.94614	5.78984	4.39666	1.85371	2.86104	5.05391	5.02777	5.28457	6.16052
MYF5	0.117746	0.728535	0.0165571	0.401863	0.00329988	0.569019	0.000417496	0.000979791	0.00133609	0.000975202	0.000151124	0.124071	0.0966584	0.00206861	0.000409388	0.000685593	0.000415977	0.00426255	54.2347	0.0166473	0.000546437	0.00192938	0.0397365	0.0296158	0.000572608	0.025242	1.00543	0.135506	2.16371	2.20648	0.00219485	0.0234609	0.000906001	0.00913837	0.00213723
MYG1	4.05136	4.60202	10.9074	3.13556	5.02744	5.4481	6.90435	6.33652	9.09005	9.50049	7.18619	7.40027	3.29133	2.27708	1.99495	7.75309	6.73478	7.01189	3.04982	6.47455	6.97035	2.99434	3.8477	3.28459	1.41098	3.94259	3.99527	12.0242	3.03556	7.86509	6.09129	2.37032	2.41727	4.2142	9.09666
MYH10	0.50709	3.30784	0.210748	1.70302	0.212814	3.4623	0.115134	1.12743	4.54241	5.27997	0.033364	0.0995075	0.475596	0.0693449	0.0167895	0.328902	0.0368389	0.162148	1.22057	0.249123	0.0289803	0.100255	0.447324	0.226884	0.0208016	0.0795086	2.87978	0.172674	1.53236	0.278111	0.329276	0.00783896	0.232752	0.576084	0.263337
MYH11	0.0884412	0.0822433	0.00491607	0.369046	0.00222495	0.0546182	0.00012982	0.000296223	0.000450222	0.000377853	0.000921484	0.00271414	0.0372885	0.011695	0.00443459	0.000567876	0.00189261	0.00436058	0.283016	0.000940806	0.00067354	0.00050387	0.188279	0.00779125	0.0020868	0.0345024	0.0782563	338.759	0.0865066	0.00746484	0.00124631	0.0169392	0.00235361	0.00263577	0.00208898
MYH14	0.0460411	0.0221154	0.0414939	0.327424	0.350264	0.0062794	0.000617266	0.00132022	0.000863103	0.000529934	0.000545795	0.00567308	0.0118351	0.00805093	0.00117534	0.00257329	0.000823195	0.00143902	0.970523	0.0161746	0.000323898	0.000495664	0.0649095	0.0205145	0.0114817	3.27868	0.0146816	0.0107436	0.407283	0.11222	0.498022	0.00474802	0.000878754	0.0429875	0.0321495
MYH7B	0.0623749	0.0037476	5.83923e-05	0.0959595	0.000139408	0.00146451	0.000205253	0.000491038	0.0380735	0.0110261	0.00153643	0.00133874	0.00626398	0.00656354	0.00167742	0.00526429	0.00263961	0.00102309	0.00103386	0.000469482	0.000850753	4.28179e-05	0.0880101	0.0120825	0.000912563	0.491457	0.000861155	0.000233362	0.00738774	6.25374e-05	0.000956843	0.0200561	0.0124306	0.00326846	0.00129617
MYL1	1.15569	0.138371	0.218868	0.257673	0.0326395	0.0562771	0.00419725	0.00398902	0.0258744	0.00997926	0.00753773	0.0135635	0.201624	0.0326447	0.00289816	0.0322938	0.0124095	0.0676873	2.35868	1.79424	0.00426061	0.0705645	0.61674	0.164416	0.000773312	0.179401	0.424919	6.82945	0.0857946	0.895366	0.356624	0.0048535	0.00188392	0.176395	0.291264
MYL10	0.414335	0.0771818	0.499355	0.161897	0.792837	0.0505114	0.551456	0.723219	0.0402624	0.259206	0.483355	26.378	0.388238	0.661225	0.0486067	1.81792	0.432798	0.781156	0.021165	3.7439	1.13739	6.4568	0.410507	0.323	0.0610674	0.00860236	0.281085	0.0546082	0.303343	0.548956	31.4657	0.0225235	0.00769555	25.8746	10.4833
MYL2	0.0328499	0.0377765	0.117891	0.0121648	0.0138285	0.0897189	0.0192484	0.0334528	0.00240234	0.00833846	0.027246	0.127152	0.0129512	0.00200725	0.0225656	0.103246	0.0185782	0.256458	0.0681376	0.0713718	0.124704	1.63649	0.0343138	0.00755759	0.00182792	0.000564046	0.0637984	0.00031387	0.00093272	0.221967	0.188652	0.0076583	0.00501194	0.0539287	0.272454
MYL3	0.336064	0.111932	0.0567997	0.250644	0.000907741	0.0436809	0.00195332	0.00233893	0.0022414	0.000625757	0.000499632	0.000323892	0.581791	0.00473245	0.00239691	0.000426688	0.00048466	0.00487018	0.399578	0.00666844	0.000109822	0.0119563	0.147839	0.628938	0.000854054	0.147959	0.0305858	0.000894224	0.030093	0.0404461	0.0405245	0.000978487	0.000538776	0.0388629	0.0459017
MYL4	0.37435	0.485369	13.0043	0.647161	6.62487	0.584024	0.485614	0.0694905	0.524294	0.392549	0.762656	0.934537	0.285814	0.042688	0.296353	0.107323	0.882734	3.19306	0.69885	5.62028	0.3645	2.93314	1.01668	0.0872499	0.0210824	0.205673	0.298954	0.0278795	0.791893	5.99807	7.86254	0.0195758	0.040145	3.82661	48.2327
MYL6	96.2212	191.176	133.698	126.756	119.016	173.329	129.628	112.101	99.1147	83.0552	106.309	102.806	169.726	61.8854	76.9204	141.593	114.356	161.533	81.5165	179.806	113.801	196.482	130.752	110.428	62.0562	52.4127	172.056	821.654	107.203	136.546	146.926	61.0418	56.5238	138.139	111.758
MYL6B	0.175974	0.245269	0.177675	0.608203	0.0837778	0.245882	0.269125	0.15243	0.113993	0.195782	0.21335	0.487249	0.324116	0.0457671	0.212904	0.378237	0.267091	0.168199	0.349322	0.118111	0.198114	0.213151	0.495872	1.11746	0.159528	0.309713	0.0616119	1.1742	0.101583	0.0853118	0.660664	0.336749	0.325263	0.502114	0.203524
MYL9	14.6789	0.854844	0.1107	0.938078	0.0641787	0.0869398	0.00131376	0.00343013	0.276376	0.128341	0.00917673	0.0132742	2.34346	0.409574	0.0189839	0.00787757	0.0122643	0.151778	0.440129	0.0352011	0.00794193	0.01863	14.7134	0.523544	0.0257003	0.0340225	1.12095	1182.44	1.02131	0.0605365	0.499688	0.0602338	0.0431527	0.70107	0.193789
MYLIP	4.12868	2.03376	7.531	2.65009	4.66746	2.99653	3.09467	1.96703	1.23544	0.608771	1.37476	3.00933	2.73112	5.47172	1.46196	2.40375	0.796682	2.17529	1.12034	5.52123	0.726967	1.37171	4.11868	2.84375	0.432022	0.11694	9.84408	1.04359	2.36676	5.775	8.06563	0.968419	0.443219	7.39262	8.01843
MYLK	34.6073	0.694231	0.0831316	2.03787	0.00895124	0.133544	0.0519397	0.192289	0.311763	0.113852	0.0578865	0.697405	4.3547	0.281807	0.0204283	1.021	0.0663886	0.0351112	0.418088	0.121881	0.059066	0.0710969	26.6862	1.74013	0.0251779	0.0515651	6.02996	169.452	4.09282	0.093043	0.911301	0.0535562	0.0444366	2.23623	0.173931
MYLK2	0.00368988	0.0268099	0.00304967	0.224371	0.00122159	0.0457427	0.000169873	0.000251598	0.000499343	0.000652175	0.000694345	0.00133716	0.0566689	0.00150826	0.00224812	0.000588751	0.00151438	0.00176642	2.49693	0.0170365	0.00049066	0.000242515	0.0175276	0.0209094	0.00068781	0.00644841	0.00833411	0.0793171	0.0490314	0.160948	0.000659169	0.0077332	0.00387547	0.00115541	0.00209639
MYLK3	0.323544	0.0220095	0.104862	0.0367498	0.0307097	0.0105631	2.09527	3.26416	5.17101	3.96319	0.0423349	0.200205	0.452923	0.0330173	0.0114802	0.614003	0.0248472	0.0912536	0.010052	0.0829814	0.169738	0.0692965	0.690258	0.310733	0.0197991	0.129771	0.00857099	0.0733402	0.00772464	0.282307	0.156073	0.00748966	0.201248	0.0209936	0.121817
MYLPF	0.619976	0.197607	2.79022	0.337288	1.06028	0.3113	0.469457	1.18298	10.841	7.28964	0.38228	0.475109	0.762281	0.246473	0.237098	0.901658	0.396686	0.460458	1.48659	1.47512	0.495936	0.632013	0.250747	0.654145	0.16889	0.102853	0.341744	0.413363	0.396469	1.07046	4.20828	0.195484	0.85671	3.02986	2.7271
MYO10	6.77866	1.24745	0.112407	2.21884	0.180313	0.718709	0.218549	0.724729	0.134071	0.17761	0.466909	0.927183	6.95352	33.2662	5.24035	1.35689	0.367045	0.956855	0.374701	0.128291	0.11719	0.200636	7.67321	10.3336	19.3884	0.274329	10.1479	1.2394	0.776595	0.0670688	0.181445	11.3328	12.7389	0.931738	0.282692
MYO15A	0.00501595	0.0405062	0.0226496	0.00312447	0.0310883	0.0105215	0.00299181	0.00368619	0.0186261	0.00504594	0.0075164	0.0713909	0.00101677	0.00173196	0.00193116	0.004661	0.00886503	0.00633991	0.000808958	0.0123338	0.00306342	0.00199246	0.00277638	0.000210785	0.000661261	0.000807032	0.0168962	0.00132727	0.0031432	0.00739386	0.209335	0.000478701	0.00177785	0.0244083	0.0147952
MYO15B	0.0482353	0.00164602	0.00760094	0.0845896	0.00319545	0.00125253	0.00774324	0.00186174	0.000819218	0.000986583	0.0550677	0.052837	0.0172653	0.00322588	0.00260966	0.0183898	0.0438787	0.0160841	0.00172608	0.00504898	0.0570996	0.0858909	0.0898527	0.00340036	0.0117876	0.000788259	0.016544	0.0045421	0.000582878	0.00530179	0.181779	0.0017499	0.00166949	0.20047	0.0483657
MYO18A	6.92911	0.879316	0.81819	1.70857	1.25418	0.834916	0.818786	1.6298	1.2253	1.55955	1.05628	1.48213	3.53949	4.14133	1.92955	1.30134	1.01269	0.884934	2.05187	1.46658	0.798497	0.197389	6.64607	4.10961	5.74213	5.10655	4.89278	0.528255	0.778326	0.84585	1.26244	2.5132	2.62236	1.78265	1.00533
MYO19	0.578417	0.173571	0.060635	0.367818	0.0241283	0.0819182	0.145375	0.190158	0.379578	0.468441	0.199198	0.200628	0.749112	0.387078	0.260088	0.386063	0.247409	0.282231	0.0346837	0.124102	0.246023	0.164983	0.31294	0.817097	0.555819	0.358616	0.395729	0.0240598	0.138154	0.127545	0.0616364	0.752481	0.730629	0.108354	0.139679
MYO1A	0.00976311	0.00210541	0.000319084	0.0932205	0.000213617	0.00305059	0.0248017	0.0336679	0.0358859	0.00496206	0.00685543	0.0206478	0.0542835	0.0613373	0.0279862	0.0382182	0.00363847	0.00190398	0.00301765	0.000608366	0.00500046	0.00130511	0.0238415	0.0120738	0.0139793	0.002712	0.0321153	0.049642	0.00448731	0.000504032	0.000874231	0.013822	0.0168944	0.00104336	0.000860984
MYO1B	9.51405	0.822871	0.0415473	1.93979	0.0647323	0.456719	0.0542489	0.134203	0.106898	0.0688734	0.145286	0.230181	5.26721	4.90049	1.06562	0.546176	0.134352	0.1573	1.07864	0.0597757	0.250695	0.569372	8.02134	7.09523	26.9846	0.267059	6.93812	6.57344	3.80711	0.0745516	0.104834	1.43376	5.40969	0.524596	0.138798
MYO1C	2.80716	3.85854	3.59158	3.07926	4.92756	5.73712	2.35362	2.64143	1.54197	1.64641	1.2605	3.1849	2.3013	8.45251	7.28137	3.22575	1.18621	3.82195	4.15734	1.87495	0.697034	1.89022	3.71182	2.31388	12.8518	0.415471	6.29931	4.16699	2.76146	1.66334	9.33052	10.1053	10.3711	4.79464	8.42676
MYO1D	0.746798	0.407519	0.021449	2.09885	0.155959	0.307146	0.0656299	0.355736	0.958667	1.28558	0.0607178	0.115137	3.42496	2.97766	0.667226	0.207099	0.061108	0.233781	0.349302	0.0283337	0.0378304	0.0469692	1.70334	2.60523	34.1096	3.29681	2.09943	9.59286	0.56297	0.0344485	0.077215	0.967526	2.31256	0.0727879	0.0516411
MYO1E	0.861902	1.55075	5.04615	3.35795	1.34587	2.92762	0.285063	0.537426	0.156499	0.11408	0.459069	0.481484	2.86348	20.7307	15.0621	1.2657	0.492523	2.14872	1.63439	1.11397	0.0445064	0.506568	1.79577	0.873988	27.6616	3.22981	2.09934	3.99944	1.66247	1.39369	1.77397	12.759	16.2826	1.24085	1.91023
MYO1F	0.050694	0.155169	2.75393	0.0400282	5.31008	0.686547	6.51489	0.93292	0.122038	0.0915092	11.1885	4.30748	0.0811636	14.6061	34.6909	1.35557	10.6292	23.7215	0.0979537	13.0816	6.06196	13.1556	0.196606	0.0075106	8.35616	0.00139242	0.112645	0.000432363	0.158075	6.03602	2.73255	18.3333	12.9627	0.938128	2.19898
MYO1G	0.0147229	0.0391576	15.5311	0.0212757	5.82871	0.155655	5.83579	1.91572	0.0546786	0.120649	7.1197	4.49439	0.0274201	2.90944	5.87134	1.79451	6.01374	12.6416	0.0587426	9.31846	3.70467	4.08753	0.0440106	0.00789335	1.91885	0.0147159	0.071811	0.00404405	0.0410838	6.78243	5.25956	5.30968	3.50825	2.84495	5.78266
MYO1H	0.217933	0.309925	0.108128	0.324303	0.98218	0.281905	0.0267961	0.0302244	0.0397429	0.0452832	0.0604998	0.153272	0.209968	0.0941545	0.0410281	0.0886737	0.0607215	0.463359	0.120135	0.100108	0.072847	0.0286925	0.306046	0.842175	0.0664567	0.0273884	1.35116	0.0326964	0.234885	0.18723	0.815694	0.0614825	0.0353258	0.933256	0.337365
MYO5A	1.9455	1.65599	3.2258	1.36352	1.90731	2.19035	2.17162	1.50438	0.133577	0.183164	2.97862	3.17823	1.55731	3.11207	9.98902	2.24552	2.9524	3.13199	0.492968	1.38586	2.02499	3.59557	0.942527	1.83736	9.30756	0.86964	0.525547	0.285415	1.53784	0.667045	1.14962	6.83108	6.1148	0.880187	1.54301
MYO5B	0.00479929	0.000427293	0.00682541	0.00032209	0.00126162	0.000177439	0.000725315	0.00408724	0.225954	0.0680589	0.00121651	0.00132642	0.00161788	0.000372156	0.000414994	0.00109439	0.00178261	0.00264582	0.00212083	0.0362361	0.00133317	0.00125003	0.00171633	0.00094645	0.000896097	0.000699013	0.000216917	3.11882e-05	0.000522654	0.130502	0.00541083	0.000439937	0.00698461	0.00243968	0.00435856
MYO5C	0.182517	0.0631938	0.0309893	0.0420183	0.00773882	0.124006	0.00659549	0.0128241	0.024997	0.0114173	0.00213544	0.0715342	0.262481	0.00659385	0.00203288	0.0228898	0.00510375	0.0120192	0.0986024	0.0621832	0.00470538	0.00441848	0.281079	0.0542208	0.0111093	0.0100544	0.0431163	0.00480784	0.0196005	0.188616	0.368714	0.0012804	0.00191156	0.0870101	0.149787
MYO6	2.69108	2.58837	0.373273	4.7582	0.275002	2.43397	0.124054	0.256225	0.117753	0.170259	0.0715149	0.190337	2.4368	2.23675	0.649913	0.996842	0.0804724	0.484213	3.39334	2.8994	0.067822	0.10105	2.5317	4.28333	2.25366	13.8694	6.14134	0.473936	4.11261	0.866381	0.364372	0.519145	0.393978	0.900052	0.305195
MYO7A	0.266551	0.235768	0.219135	0.29309	0.0634533	0.253409	0.303223	0.255833	0.0320849	0.0611084	0.684849	0.396295	0.0938093	9.10755	3.28209	0.55507	1.02971	0.518833	0.103107	0.550711	0.603985	0.194218	0.121215	0.183287	0.81027	0.104749	0.806873	0.0807374	0.0989683	0.615456	2.63445	3.49224	2.10725	5.68542	0.668345
MYO9A	1.17263	2.9289	0.905877	1.82144	1.87693	3.59113	0.666111	0.796728	0.749867	0.564731	0.894543	1.15734	1.85984	10.6938	1.95914	1.0536	0.862789	1.12737	1.28277	0.457438	0.642633	0.196172	1.70555	0.871895	0.788804	1.91987	1.96879	5.79106	3.16443	0.373548	0.287087	1.68028	1.28681	0.597712	0.410895
MYO9B	1.64854	1.55191	0.57821	0.795796	1.22531	2.09889	1.49831	1.05197	1.02639	0.882677	1.99641	1.32895	1.84538	10.3224	9.77995	1.87788	1.42644	3.37144	0.405156	2.39455	0.813522	2.77609	1.79716	1.47878	8.52726	0.918445	1.15429	0.325021	1.26372	1.52717	2.02602	7.84176	6.36267	1.92191	1.58667
MYOC	1.157	194.529	0.000323283	38.0651	0.0182066	704.516	0.00152009	0.000607188	0.0227323	0.00619271	0.00260889	0.0312812	0.609523	0.154678	0.00371737	0.000277874	0.00397	14.6363	1.3591	0.074514	0.00156492	0.000502277	0.394237	0.131605	0.00282072	0.111691	3.08439	0.2035	166.552	0.215457	0.00763511	0.0290776	0.00198139	0.292964	0.00982032
MYOD1	0.16519	0.484665	0.00553809	0.471898	0.000450504	0.813101	0.00172487	0.000925378	0.000787993	0.000719204	0.000697699	0.0386018	0.0854609	0.00491975	0.00038721	0.000991089	0.00116338	0.0100307	47.326	0.0136116	0.00152808	0.0114725	0.138772	0.124744	0.00043568	0.0148048	0.473524	0.216798	0.393117	1.25884	0.00218436	0.00755629	0.0010435	0.00696695	0.0190356
MYOF	1.77901	3.5285	0.368844	2.09376	0.187466	5.94937	0.106174	0.298383	0.112357	0.0481313	0.70099	0.408922	1.41496	12.4585	21.861	1.08291	0.609123	2.7629	0.37066	0.209645	0.060722	0.52332	2.40032	0.656164	25.4455	0.0888581	2.05328	1.12758	0.920767	0.147829	0.0254976	16.5464	14.2633	0.576533	0.348624
MYOM1	0.0234599	0.0556031	0.32313	0.0229413	0.302171	0.0465222	0.00323869	0.0152012	0.0286934	0.0362119	0.0046078	0.0132692	0.105035	0.0408157	0.0336349	0.544321	0.0122321	0.0129885	0.082048	0.0119126	0.0350422	0.00586051	0.138972	0.0335927	0.0158608	0.0181359	0.0451972	10.2644	0.0153551	0.0247867	0.0225845	0.0759888	0.114179	0.015617	0.0141657
MYOM2	0.00593705	0.32197	0.0162164	0.00390919	0.00280724	0.0536852	0.000621434	0.00100044	0.000946683	0.000481494	0.000901458	0.00195761	0.000199164	0.0028893	0.000595489	0.000444592	0.000740327	0.00283161	0.065209	0.0129163	0.000684545	0.00245098	0.00223631	7.50457e-05	0.000396442	0.00327674	0.0360457	0.00547388	0.0489292	0.00705732	0.354106	0.000602895	0.000207174	0.0696721	0.120733
MYOM3	0.00568416	0.0630102	0.000475249	0.0965383	0.00104878	0.0383306	0.000109214	0.000172465	0.000313805	0.000280312	0.000300688	0.000931671	0.00697513	0.0015725	0.000907145	0.00054614	0.000446509	0.0012561	0.00558237	0.000575072	0.000456571	0.000145804	0.0190191	0.0078088	0.00810432	0.00433056	0.0182265	1.88528	0.0421835	0.000790487	0.000262181	0.0007133	0.00054387	0.00043342	0.000167162
MYOZ2	0.00106373	0.0148258	0.000790125	0.376509	8.39482e-05	0.016427	0.00290747	0.00104218	0.0064595	0.00401467	0.000307032	0.000752365	0.0196272	0.00298362	0.0012938	0.00158252	0.000306362	0.000781053	0.390003	0.00669086	0.00119911	0.00188436	0.00179691	0.0122209	0.053952	0.00443903	0.012436	0.032903	0.00570516	0.0671173	0.000590936	0.00120979	0.0114065	0.00260765	0.000265335
MYPN	0.00206902	0.000590236	0.000311155	0.000453016	0.000162267	0.000445186	5.84743e-05	0.000454057	0.0800241	0.0113098	0.000563425	0.000188353	0.00221922	0.000221668	0.000239144	0.000349283	0.000450176	0.000577777	0.000338311	0.000216034	0.000207757	6.43272e-05	0.00184762	0.000795518	0.000535623	0.00140376	0.0001268	4.5315e-05	0.000357005	0.000491508	0.000333052	0.000319117	0.00399108	0.000288359	0.000644154
MYPOP	1.36035	3.48377	0.0203264	1.99041	0.0121629	3.33973	0.0173373	0.0413505	0.0327548	0.0105452	0.0445686	0.0445701	1.09074	0.119414	0.0381284	0.0275043	0.0504262	0.148927	1.00342	0.0184083	0.00910877	0.00476687	1.93938	0.612047	0.0968078	0.70956	1.23604	4.02176	1.62295	0.0437404	0.00947922	0.107927	0.139161	0.0669072	0.0570892
MYRF	0.0107942	0.0959864	0.00687452	0.0795241	0.00381309	0.0515189	0.000164374	0.00080763	0.00082107	0.000781983	0.00364341	0.00258894	0.42036	0.0158345	0.10012	0.00461493	0.00274038	0.00796823	0.0182549	0.000950219	0.000319345	0.000466614	0.194932	0.0675699	0.0051337	12.9614	0.183494	0.102432	0.0461087	0.00367454	0.00705048	0.0459228	0.013113	0.0825363	0.0304872
MYRIP	0.073388	0.0291548	0.000632386	0.013434	0.0187682	0.00656752	0.000161446	0.000119869	0.000581876	0.000396586	0.000212507	0.000997944	0.00185799	0.0193273	0.000171433	0.000286095	0.00024939	0.0019499	0.00138845	0.00184328	0.000148494	0.000370965	0.0979055	0.00141911	0.00058422	0.541293	0.806288	0.0324109	0.0608867	0.000440338	0.00365111	0.00227206	0.00027999	0.00325048	0.00107307
MYSM1	3.07606	1.50792	3.02137	1.19321	3.08856	1.41912	3.54825	3.00968	1.56887	1.76255	3.18018	3.63849	2.09659	1.81172	2.23911	2.3214	2.27396	3.04162	2.48425	5.23315	2.00475	1.66694	3.75605	1.29534	1.50745	2.96681	4.5426	1.62121	1.08626	2.22271	2.69919	3.0357	2.55524	2.80795	3.91646
MYT1L	0.000844654	0.000840846	0.000824105	0.000297301	0.00158071	0.00238533	0.0133311	0.00287278	0.018272	0.00513322	0.00454451	0.0184306	0.000185885	0.000600177	0.00492324	0.00335516	0.00909268	0.10148	0.00023994	0.0042399	0.00723947	0.00128212	0.000399095	0.000177637	0.000594746	0.00149599	0.000514823	4.62635e-06	0.000398145	0.00262277	0.0013932	0.00107515	0.00156982	0.000383463	0.000593748
GCOM1	0.142904	0.652128	0.732216	0.237649	1.31642	0.498494	0.0326608	0.0827501	0.0131148	0.0126144	0.0714496	0.0277464	0.0334222	0.0394063	0.123366	0.0100999	0.0687516	0.509421	0.406205	0.327923	0.013117	0.224564	0.14789	0.014474	0.0981945	0.0222771	6.46112	0.618902	0.963134	0.483027	1.46987	0.0487878	0.0226325	0.239345	2.65709
MYZAP	0.142904	0.652128	0.732216	0.237649	1.31642	0.498494	0.0326608	0.0827501	0.0131148	0.0126144	0.0714496	0.0277464	0.0334222	0.0394063	0.123366	0.0100999	0.0687516	0.509421	0.406205	0.327923	0.013117	0.224564	0.14789	0.014474	0.0981945	0.0222771	6.46112	0.618902	0.963134	0.483027	1.46987	0.0487878	0.0226325	0.239345	2.65709
MZB1	0.751414	0.22013	64.682	0.196381	46.3337	0.0344928	0.32546	0.305222	0.321906	0.547322	1.0145	0.77125	0.34481	0.170409	1.37024	0.522985	0.862029	8.09789	0.117767	15.0053	0.30732	7.69351	1.38456	0.261894	0.00559095	0.0463467	0.773143	0.0546335	0.233052	13.9149	249.149	0.0544751	0.0157214	244.521	95.3392
MZF1	0.406799	0.0322768	0.00443629	0.156738	0.107386	0.0199582	0.0835517	0.055538	0.0181053	0.0164307	0.0854247	0.0139194	0.0404139	0.0732803	0.0491695	0.0185569	0.0295277	0.0243984	0.00592291	0.0157462	0.022345	0.0434522	0.10455	0.195835	0.0634842	0.0189294	0.0354104	0.00642195	0.0301278	0.00706978	0.0593026	0.0969508	0.0838413	0.113231	0.0280773
MZT1	5.42999	4.91516	5.49013	6.12421	9.10634	4.12589	11.4451	15.1969	11.7389	11.8965	7.15948	9.1407	3.16238	8.42024	4.93123	13.1514	5.66612	5.9218	4.29435	7.35148	7.35029	4.36073	7.46666	1.55278	4.35066	5.5981	7.00093	6.9511	8.48806	7.84405	11.3452	5.32881	5.03551	8.20705	10.9181
MZT2A	3.87082	3.63977	0.414502	3.3232	2.50567	2.76514	2.52591	3.24161	5.11376	4.64645	2.66626	2.70338	2.06229	2.88993	0.770322	2.24169	2.54744	0.782016	4.68626	1.91128	2.90693	1.08253	3.56804	2.86308	1.90139	2.0862	2.75426	17.5428	3.65053	1.50532	1.46347	1.80418	2.01428	1.76693	1.37211
MZT2B	3.87082	3.63977	0.414502	3.3232	2.50567	2.76514	2.52591	3.24161	5.11376	4.64645	2.66626	2.70338	2.06229	2.88993	0.770322	2.24169	2.54744	0.782016	4.68626	1.91128	2.90693	1.08253	3.56804	2.86308	1.90139	2.0862	2.75426	17.5428	3.65053	1.50532	1.46347	1.80418	2.01428	1.76693	1.37211
N4BP1	3.50965	1.71497	0.635565	1.50595	0.840149	1.42862	2.73307	2.32187	0.62119	1.16206	1.56504	2.03714	1.39938	10.6422	2.95462	1.38883	1.66897	2.58695	1.25064	2.58281	1.27737	2.0164	2.57495	0.798833	4.29462	1.04109	3.12008	0.332751	2.62643	0.90538	1.29385	7.61902	4.56413	1.74598	1.32951
N4BP2	1.10673	0.992994	2.29373	0.621494	1.1216	0.740766	1.59171	3.29148	0.762106	0.841605	1.40498	2.58853	0.547056	2.07873	1.12813	2.96308	1.67289	0.855382	1.04443	1.5652	1.23535	0.811905	0.577721	0.318551	2.94709	0.0839784	0.929701	0.187014	0.613751	1.07856	3.88098	1.75638	1.8307	6.44286	2.57354
N4BP2L1	0.919936	0.731057	11.7607	0.499002	6.0931	0.600084	3.31756	1.49164	3.36881	2.79959	2.92493	3.35062	0.246927	2.67172	2.78331	0.755586	4.91693	10.6204	0.732465	6.78954	3.38425	7.09408	0.219053	0.0679647	0.495207	1.45341	2.32056	0.0176086	0.824189	7.03751	4.94211	2.30085	1.15187	7.68496	5.81262
N4BP2L2	8.01107	3.93216	7.92846	4.32116	8.56001	3.79964	10.0605	13.5123	9.10571	8.16643	7.2452	10.6319	4.27406	5.4625	5.20116	11.4502	6.03981	5.87987	7.18044	6.29858	6.73925	4.61072	6.57781	4.84306	5.20445	4.83094	9.94638	6.75725	4.17578	7.97864	5.98604	6.87398	6.64781	11.6174	7.23022
N4BP3	0.228508	0.538242	5.38893	0.771667	6.83882	0.496566	0.282163	0.406864	0.0118506	0.0131961	0.375446	1.73684	0.335093	0.686943	0.598565	0.465519	0.611035	0.916786	2.21562	1.98824	0.298532	1.32352	0.378394	0.472826	0.453516	0.419994	8.11434	0.740625	2.79584	3.09815	18.742	0.742263	0.501697	12.9617	4.70803
N6AMT1	3.68828	3.06118	2.64606	3.40097	2.15744	3.08754	2.9515	5.56929	2.65612	3.28492	3.59153	4.30816	3.98134	2.08861	2.17931	6.29039	3.93553	1.88354	4.31303	2.40726	3.05561	0.684761	4.78021	2.32392	4.70453	2.2408	4.46948	1.913	1.77023	2.82034	1.90579	2.28233	3.20377	1.88283	1.9848
NAA10	3.42378	3.31433	6.4786	2.58326	4.06743	3.14557	8.72749	10.8754	12.8109	15.9895	10.8855	9.65289	3.40027	3.61633	3.29722	11.8527	11.1546	4.84828	3.96301	7.26321	11.9775	3.3899	3.58427	1.84649	4.93771	1.53838	3.24132	5.21452	1.23195	5.32347	5.79033	7.07676	10.0061	4.63613	7.21769
NAA15	3.28934	2.60259	5.92035	2.97469	6.58131	3.58144	8.34635	10.6393	5.87337	10.7167	9.23115	11.4403	2.5431	18.4913	6.48868	11.3909	9.16471	4.15418	6.81155	7.66606	7.60281	1.73525	3.33227	1.74808	8.71916	1.766	3.86769	2.0477	3.28432	5.64051	6.11164	14.7074	12.3125	8.39347	6.27947
NAA16	1.78686	1.2417	2.88772	1.5395	2.21111	1.16113	1.14019	2.55458	4.34533	4.66485	4.58301	2.89058	2.25503	2.53085	1.80199	3.47393	4.01921	2.46495	1.51245	1.71218	3.1949	1.10216	2.54428	2.3593	0.914369	2.13144	4.18317	1.61473	1.1564	1.96002	2.93325	2.01055	1.69965	1.74752	5.34426
NAA20	10.3082	8.1516	7.23427	8.19195	6.25431	8.59547	8.12872	9.69009	7.12708	17.6396	19.7216	14.8436	9.34176	11.022	11.0697	17.7945	21.2773	8.33708	6.83105	5.96409	15.4972	4.50232	10.3287	7.31982	11.2783	4.88878	12.8177	14.8498	7.5645	5.53117	8.70633	10.9515	13.3124	8.80701	11.0317
NAA25	1.73273	1.03422	0.983669	0.716088	2.08408	0.989873	2.63364	4.33244	2.60963	5.34412	3.13739	2.59479	1.59385	3.75203	1.36307	3.26716	3.01405	1.88784	1.20064	1.81748	2.55036	0.276635	1.23697	1.09725	1.78235	0.894468	0.742956	0.599009	0.991051	1.15735	0.89113	3.26253	3.28935	0.948878	1.89402
NAA30	1.38444	1.12331	1.48013	1.72679	2.766	0.672486	2.91083	3.25798	1.14182	1.73897	1.46947	1.80714	1.70882	6.34407	1.89771	2.15547	1.48307	1.27179	2.40208	2.66375	1.60382	0.805304	2.08821	3.14453	2.49917	1.54572	2.33269	2.61884	1.8386	2.24118	1.36403	3.23127	2.26062	2.23284	1.21542
NAA35	5.75372	3.80272	3.60717	3.34562	4.80076	3.15134	5.73452	6.73703	4.78538	5.65936	5.36781	6.37193	4.40151	4.28689	2.79727	7.99764	4.54783	4.11361	3.6402	5.67098	3.92185	2.3944	11.4944	1.9703	2.77205	4.05709	7.95635	2.4512	3.28455	3.57457	4.84928	2.62126	2.40484	7.71303	6.22919
NAA38	12.5637	13.9602	11.5554	11.7495	11.4307	13.4815	16.0636	14.1444	18.5736	21.2361	22.2339	12.9914	11.5519	12.6471	18.9721	16.743	23.194	13.2096	6.6173	9.99303	19.1214	6.98759	10.828	15.5698	19.8523	11.0382	12.0997	11.5211	9.20025	9.49818	10.0543	23.4766	30.5817	13.3015	12.9059
NAA40	0.745669	0.209769	1.37786	0.340621	1.20713	0.274505	2.27323	2.47341	1.86841	2.41882	3.40655	2.69687	0.727509	6.50447	2.83326	3.21732	2.84542	1.20403	0.247777	1.0983	2.63088	1.27922	0.802136	1.07028	2.61794	0.481916	0.78982	0.160828	0.313114	1.40139	2.84984	4.07518	3.61653	1.65362	2.97722
NAA60	2.46533	3.08694	3.23091	2.7191	1.73582	3.25804	1.64386	2.03179	1.26938	1.29768	2.68482	2.09174	2.70945	4.34376	4.35358	3.11723	2.26738	4.00659	1.36379	1.25097	2.04121	2.41174	4.01078	1.78984	6.54988	3.80782	3.54398	0.883042	2.48584	2.1669	4.74883	4.70967	4.87153	3.54367	3.36738
NAAA	2.55088	9.75816	5.97841	4.05525	3.5198	7.67534	0.443298	0.394093	0.125432	0.238617	2.94787	0.456317	0.777534	6.58082	6.84234	0.412501	2.56108	16.5579	0.921871	2.04018	0.57514	2.06035	2.39414	0.517931	2.41893	1.68974	0.540197	0.18838	4.73461	2.5323	1.41474	9.0285	3.35125	0.543432	1.86583
NAALAD2	2.79946	3.77365	0.0102147	0.560689	0.00157471	5.091	0.00104479	0.00129194	0.0150998	0.00252542	0.000813976	0.0063636	0.359976	0.107341	0.000390764	0.0018316	0.00112659	0.0503665	0.118042	0.00611398	0.000990496	0.00505212	1.4176	0.0698659	0.00200021	0.144237	0.219183	6.04894	9.06279	0.00779943	0.0118027	0.0140242	0.00119259	0.0643204	0.0356851
NAALADL1	0.0159618	0.000463369	0.000139639	0.000317455	4.02625e-05	0.000884131	0.00203796	0.0361523	0.0131571	0.00651957	0.00803561	0.00328876	0.0109217	0.00253476	0.0104853	0.0356286	0.00113864	0.000665483	0.000703509	0.000209204	0.000439801	0.00097636	0.00915995	0.00376682	0.000933906	0.000728422	0.000268279	0.000107926	0.000236784	0.000349207	0.00104378	0.0283848	0.0258229	0.000885183	0.00314631
NAB2	2.78475	3.73429	2.33965	3.23921	0.933845	3.27519	1.41214	1.93696	0.05569	0.107016	0.428582	3.93554	4.82026	3.58586	3.35677	1.61973	0.315278	0.80205	1.89452	3.45311	0.389861	0.485804	3.82207	4.90579	0.146505	0.646662	2.30339	2.00326	1.64088	2.48267	0.523954	1.49118	0.732689	0.283235	0.624269
NABP1	0.976189	0.457083	2.99227	1.14104	3.08635	0.843284	6.115	0.88903	0.254602	0.195862	1.20015	3.56989	0.733288	6.76019	6.82183	0.917009	0.926803	6.37019	1.1968	9.23053	0.540744	3.2585	1.77456	0.473917	3.42265	0.291865	1.86306	2.05471	0.8945	3.39831	5.72345	5.62613	2.83599	3.59726	1.84646
NABP2	7.10677	8.64037	6.92376	5.97219	10.5565	9.34576	4.97064	6.25482	6.43945	7.57395	7.68847	7.15018	5.16921	6.98481	4.79239	9.90573	6.85054	7.79084	7.35189	7.5719	6.56147	5.7715	9.40036	6.37122	4.5618	14.5427	6.88604	8.08611	7.63724	6.28229	6.32962	7.16706	8.67671	7.50683	7.4129
NACA	60.352	92.8886	185.388	71.2988	164.65	106.425	210.378	246.847	273.002	262.966	188.803	230.823	100.751	62.3116	92.3241	217.734	208.604	169.78	212.1	190.514	204.928	85.6308	69.218	78.936	90.5005	49.4606	90.1315	112.737	60.8583	241.276	227.54	98.8566	131.275	171.347	196.037
NACAD	0.294103	0.174001	0.00929511	0.251533	0.00418908	0.115588	0.00104664	0.00444842	0.356449	0.137265	0.00164295	0.00388803	0.132346	0.174542	0.000744596	0.0161266	0.0018854	0.00689445	0.114968	0.00531015	0.00569026	0.00570274	0.711995	0.230863	0.00235549	5.01331	0.0181163	0.0234073	0.0652466	0.0180802	0.0702988	0.00568737	0.0121473	0.182414	0.0105658
NACC1	1.34816	1.13113	1.54491	1.10946	2.2139	0.968396	2.0359	1.85669	1.16291	1.71009	2.18039	2.8808	1.19461	3.91216	2.94696	2.69596	2.28061	1.08579	0.586489	1.97431	1.93592	0.983417	1.05828	0.878174	4.36157	1.79569	1.85186	2.24429	1.13709	1.20849	1.44772	4.62841	5.02553	1.67044	1.80955
NACC2	3.13717	2.68895	0.446807	2.18463	3.45156	2.28289	0.152024	0.561261	0.156226	0.329206	0.198911	0.375559	3.13639	1.93767	1.10929	0.512711	0.274682	0.934236	1.6161	0.248765	0.131717	0.153258	4.29049	1.71968	2.42323	22.4797	1.63673	5.47294	2.62361	0.585222	0.340452	1.07803	1.13274	0.314067	0.192513
NADK2	2.29516	0.713098	1.80257	0.943156	3.18016	0.702904	7.76203	11.5784	7.0086	11.3444	4.26735	5.28998	2.17185	2.69081	0.937261	6.7664	4.72582	3.53069	1.17416	2.29167	5.981	1.54543	2.47356	1.56189	1.76705	3.98621	1.43783	1.20729	1.18605	1.84082	5.7183	2.32128	2.582	3.55226	4.84992
NADSYN1	0.885304	0.280648	0.801672	0.298475	1.0569	0.150624	0.852073	0.396961	0.364809	0.570615	0.645432	0.607583	0.550025	0.600975	0.33638	0.832355	0.541541	0.543897	0.231068	0.783904	0.737333	0.313757	1.55314	0.386612	0.586951	0.774078	0.805403	0.140084	0.270911	0.525327	0.491174	0.378062	0.401757	0.303885	0.840851
NAE1	6.25442	5.59912	4.8554	3.91484	4.42718	4.80747	6.67623	8.2786	9.92329	11.3805	5.34622	6.6531	3.65815	5.72687	2.94037	7.80447	5.96662	5.87085	5.72878	8.26246	5.659	2.37298	7.33689	2.67255	3.32952	3.51298	7.43211	5.31007	5.35138	6.29439	5.10989	3.9448	3.35204	4.6766	6.38596
NAF1	0.999579	1.39067	1.67538	1.01768	0.937685	1.8462	2.84527	4.7	0.762906	3.94081	3.42419	5.29751	1.46163	4.37025	1.83159	6.07329	4.32991	1.0199	3.60499	0.886331	4.84897	0.402951	0.94478	0.924612	1.95141	1.46815	1.78677	2.86182	2.01328	1.42733	1.0964	3.17146	3.11162	1.47955	1.66901
NAGA	6.52173	3.63388	2.9224	4.96902	9.6461	3.25987	3.12823	1.55082	0.445827	0.651675	4.08237	2.60587	2.91206	4.79446	5.89502	1.66788	3.49971	6.32727	2.92432	3.65785	1.81426	1.60003	9.13588	2.72184	5.71782	1.1729	2.5869	1.41153	4.07853	2.09139	2.78353	2.42948	1.7697	1.05533	1.58115
NAGK	7.47252	6.57971	2.23291	3.25436	3.93879	4.87664	2.55185	1.01438	0.401214	0.33279	2.38943	2.30171	5.28308	8.68374	9.41651	1.40808	2.90077	3.83171	1.68323	3.34979	1.7501	1.25434	10.036	5.93387	7.52628	3.02335	5.20053	1.10243	6.35355	1.60541	3.73557	5.98947	4.84005	3.73263	2.91421
NAGLU	8.27558	4.2032	2.16539	5.60517	3.93209	4.60295	1.81007	0.908263	0.0984765	0.253264	1.66694	1.88498	2.53683	3.08215	2.43296	1.08398	2.17709	1.37211	2.11708	0.629171	1.51279	0.308388	6.08945	1.97323	6.86063	0.622134	3.14933	3.20579	2.87144	0.505944	0.859617	2.07169	1.94304	1.50671	0.929255
NAGPA	3.54004	3.62825	3.366	3.27074	2.3359	3.96166	1.89411	2.437	1.18469	2.18256	4.94177	2.98442	2.55539	6.97919	6.06689	2.72195	5.91029	6.02883	1.36078	3.19719	5.04671	1.09781	3.55839	0.770883	4.89904	3.51634	4.67606	2.71793	0.772035	2.10385	1.33094	6.65923	5.27331	1.42774	2.06202
NAGS	0.0381385	0.00384824	0.0135162	0.00508864	0.444404	0.00074752	0.0695202	0.0881739	1.22343	1.82077	0.0276682	0.00566262	0.0174237	0.00367898	0.0140112	0.00467067	0.0132074	0.139435	0.000816308	0.461826	0.00514283	0.00862342	0.00548931	0.0227466	0.0312522	0.00899439	0.000425682	8.84172e-05	0.00309554	0.0645329	0.0702947	0.00267608	0.0852418	0.00782695	0.0666418
NAIF1	0.158777	0.214768	0.133708	0.16835	0.230406	0.128781	0.13147	0.270144	0.113894	0.137453	0.127857	0.0887298	0.0307229	0.601593	0.426533	0.0816192	0.161973	0.26238	0.179055	0.367984	0.075232	0.0993196	0.103701	0.031051	0.573615	0.156269	0.145109	0.0231901	0.573787	0.247599	0.141848	0.579504	0.517766	0.0430075	0.24038
NALCN	0.00782855	0.157254	0.000567784	0.349937	0.00274908	0.0404913	0.00063629	0.000323733	0.000182416	0.000180291	0.000154546	0.00273827	0.0274306	0.00517749	0.000389642	0.000391574	0.000224055	0.00183558	0.0360463	0.00292369	0.000400815	0.00021056	0.0211293	0.030856	0.000721495	0.150476	0.0109783	0.0647243	1.3091	0.00346435	0.00532573	0.00221813	0.000140378	0.00479142	0.000336493
NAMPT	4.71597	2.3913	4.25837	2.37616	5.92487	2.39661	2.6814	3.92704	1.98371	3.50468	6.07019	4.11397	1.87251	19.6968	13.7409	6.99397	6.7194	7.52991	2.47381	3.01553	4.74477	3.30176	5.01658	1.32148	4.27506	2.63602	6.72055	1.49045	4.66948	1.62258	3.83381	7.90975	3.74216	3.98011	3.69449
NANOG	0.0299121	0.00171464	0.0569353	0.0140191	0.00636651	0.0031358	0.0261459	0.0209353	0.00572874	0.00520666	0.00570135	0.0367073	0.0177849	0.00607211	0.0016946	0.00499028	0.00541848	0.00404816	0.0985805	0.0158136	0.00284853	0.00316593	0.227914	0.0105319	0.000257265	0.0106706	0.0144306	0.126164	0.00520344	0.00794015	0.0351868	0.00136684	0.000859431	0.0352012	0.0860914
NANOGP8	0.0299121	0.00171464	0.0569353	0.0140191	0.00636651	0.0031358	0.0261459	0.0209353	0.00572874	0.00520666	0.00570135	0.0367073	0.0177849	0.00607211	0.0016946	0.00499028	0.00541848	0.00404816	0.0985805	0.0158136	0.00284853	0.00316593	0.227914	0.0105319	0.000257265	0.0106706	0.0144306	0.126164	0.00520344	0.00794015	0.0351868	0.00136684	0.000859431	0.0352012	0.0860914
NANOS1	0.177545	0.205063	0.326023	0.838419	0.302537	0.0501922	0.202335	0.118423	0.686963	0.599452	0.25177	0.18792	0.130748	1.23904	0.390433	0.430031	0.508671	0.159031	0.0379108	1.17277	0.158263	0.910516	0.385662	0.148455	0.0442204	0.170731	0.45258	0.200369	0.526299	0.886215	0.0988585	0.87671	0.531554	0.0547169	0.274767
NANOS3	0.0893788	0.171695	0.330467	0.0585029	0.449541	0.247804	1.05721	0.906233	0.0165911	0.108546	0.171395	0.998649	0.06331	0.0291728	0.0309013	0.387437	0.334319	0.14286	0.0548067	0.461206	0.360643	0.102888	0.0826783	0.0418517	0.0145676	0.0109699	0.0138164	0.0274153	0.477164	0.227776	0.591111	0.00553753	0.00762335	1.15027	0.412393
NANP	0.18545	0.10299	0.00815792	0.0956234	0.321065	0.0202824	0.0159108	0.0142484	0.229855	0.136461	0.0436043	0.168389	0.00188525	0.0412789	0.028459	0.0301963	0.0717215	0.0547608	0.0029568	0.0585009	0.0932626	0.078061	0.0137544	0.01801	0.0317968	0.0236769	0.499662	0.0026528	0.496831	0.0372752	0.136691	0.0596678	0.0458279	0.145859	0.071108
NANS	5.70325	7.62559	10.6253	7.5187	9.99601	7.60932	13.1811	16.6381	16.3478	17.2611	16.4334	11.6272	9.37538	4.7282	5.59142	16.5076	18.3005	11.4636	4.58181	16.9329	21.9233	5.76809	4.89046	9.65675	3.34291	5.61437	3.78815	2.10071	6.30826	11.3659	7.49269	5.86251	6.20835	8.65557	13.0592
NAP1L1	10.9401	15.642	19.3533	10.7081	12.0922	19.1706	31.5781	41.7962	53.017	55.8412	48.5492	37.5634	14.158	77.4783	40.414	58.2105	48.3497	21.896	15.8713	18.2244	34.7053	11.9133	10.3436	10.1765	19.0892	6.19873	9.11822	7.2684	15.0843	16.8787	15.9203	68.8463	56.8495	13.3335	35.1745
NAP1L3	0.152552	0.192839	0.0798162	0.161574	0.225659	0.0780987	0.0224796	0.166861	0.101355	0.164044	0.0102517	0.632174	0.314658	0.0474899	0.0144971	0.819795	0.0267839	0.165057	0.090924	0.0830916	0.0147661	0.00241025	0.102265	0.460029	0.00324226	3.62263	0.839756	0.0336227	0.111823	0.06685	0.190116	0.00453125	0.00755921	1.27491	0.0962966
NAP1L4	9.57221	6.89199	19.8309	8.56579	18.8179	7.48992	23.9442	40.229	27.6327	29.0261	18.3812	26.1026	10.4008	16.7676	9.08593	26.3899	19.914	15.6496	9.52254	21.3689	20.0768	8.69091	13.7423	6.2587	12.643	20.0299	14.24	11.7909	7.62411	20.5268	18.3689	11.4128	11.0645	12.9732	22.4375
NAP1L5	0.711911	0.107392	0.00462562	0.227295	0.00166056	0.230559	0.0139813	0.00270333	0.000902463	0.00305381	0.000562402	0.0558744	0.138707	0.0406727	0.000684112	0.00338136	0.00175897	0.00347746	2.4954	0.267162	0.00192297	0.00219463	0.181108	0.0784673	0.00260309	40.9603	0.249402	0.0719331	0.18993	0.119337	0.0800883	0.0373604	0.000675673	0.933975	0.0980701
NAPA	18.6977	16.168	15.6227	17.1424	22.0534	17.396	15.9446	17.5641	25.439	20.1245	15.8716	17.6012	18.1208	10.3262	10.7334	20.2827	17.1759	16.2001	22.4162	15.2263	17.5387	7.69034	17.2181	17.9125	13.0057	29.8664	14.4881	11.1568	13.9686	11.7889	12.0849	10.854	10.8459	16.1012	13.7101
NAPB	0.0895992	0.165396	0.272421	0.296795	0.0740654	0.338964	0.0246251	0.0345058	0.011628	0.0344885	0.0366796	0.112681	0.595586	0.124747	0.663786	0.112164	0.0631541	0.171657	0.0277004	0.315873	0.0391107	0.00296089	0.392559	0.267241	0.887011	0.192778	0.153388	1.08235	0.200288	0.152114	0.700624	0.361665	0.312417	0.11757	0.0695621
NAPEPLD	0.628591	0.392084	0.129729	0.124238	0.134603	0.311268	0.157586	0.051448	0.529018	0.397915	0.309825	0.22424	0.195975	2.06637	0.99666	0.15185	0.287302	0.203721	0.0915923	0.205384	0.834748	0.175734	0.308693	0.264719	4.2205	0.974803	0.13858	0.00732743	0.0773527	0.274624	0.265973	1.08383	1.33012	0.19285	0.408571
NAPG	2.15784	2.30308	3.14579	1.9272	3.12017	2.0201	2.54202	2.39287	1.79099	1.96403	2.09772	1.96551	2.10745	5.35271	3.55039	1.76454	1.9691	1.86821	2.81208	3.21679	1.81915	1.71309	1.74512	1.7394	4.55166	2.56256	4.94331	1.31794	2.0853	4.28197	1.81521	4.20501	3.13317	3.68182	2.75005
NAPRT	1.68921	2.59959	0.10549	1.42197	0.194842	2.47298	1.57698	0.768533	2.24162	0.974406	0.169275	1.7167	0.590896	0.497754	0.329732	0.812065	0.182463	0.55263	0.647232	0.237696	0.292481	0.37529	1.77463	0.362953	0.179334	0.600665	1.01243	0.287434	1.08252	0.190333	0.168357	0.204618	0.208825	0.0686721	0.0869391
NAPSA	0.0695234	0.0380053	57.2302	0.0819208	49.5486	0.0932306	42.9219	7.23715	0.20016	1.15856	40.0052	26.2571	0.200947	1.69359	12.0311	7.50539	45.717	61.2201	0.257131	15.5802	40.5953	14.2561	0.0704859	0.130255	0.381336	0.0314156	0.150062	0.00107987	0.0516002	10.6545	39.5291	1.7601	0.950471	31.6066	22.1253
NARF	1.63756	1.4829	5.51802	1.77727	2.5671	1.32506	3.17058	7.66672	9.2249	6.81323	1.38949	2.22163	1.24059	3.28836	1.77447	3.61944	1.73723	3.99742	0.505708	3.34191	2.01649	2.07726	1.47444	0.451929	3.02602	4.18949	2.4465	0.384527	1.20903	1.98305	5.61585	1.86106	1.55726	4.94319	4.99492
NARS1	6.39569	8.623	8.25434	8.43593	11.8922	9.36789	21.0924	18.0932	17.378	23.3398	20.803	18.7661	8.53846	26.8957	13.2484	20.1699	20.9277	11.7118	9.4294	9.87902	35.6022	4.31163	9.91161	7.88601	34.3551	7.17744	6.68462	9.46536	10.4334	8.0113	12.1109	24.7704	29.4028	11.9214	13.7848
NARS2	1.23557	0.473489	0.621857	0.708313	2.57649	0.507193	0.828709	2.16458	2.51666	2.59048	1.93897	1.56656	0.39093	0.676783	0.417288	1.89711	1.6557	0.387875	0.369107	1.7801	1.70242	0.0800739	0.989211	0.889185	1.3448	1.84544	1.07528	0.821538	0.286003	1.95448	2.14633	1.11452	1.2389	2.70975	1.64405
NASP	5.75202	3.21727	8.80223	4.53106	7.06066	3.15746	11.5112	11.6355	47.9658	39.5638	16.5931	13.3725	4.33229	11.1641	5.1103	11.6325	22.6142	7.38539	9.87671	12.6916	19.187	4.72032	3.22367	2.1808	1.99903	2.54833	8.79315	2.87739	6.57799	8.41563	14.7995	9.35069	9.39183	9.45185	23.1155
NAT2	0.0011859	0.000152306	0.000217679	0.000136888	0.000274624	0.000109409	0.00163447	0.0208341	0.0399215	0.04095	0.00178805	0.000904894	0.00128516	0.000443347	0.000191386	0.00316255	0.000987713	0.000290776	0.00017282	0.000135806	0.00169036	0.000117543	0.00174701	0.000634063	0.000671937	0.00195259	8.05656e-05	5.2054e-05	0.00020361	0.000230121	0.000711368	0.00054329	0.00221756	0.000247124	0.000692682
NAT1	0.0011859	0.000152306	0.000217679	0.000136888	0.000274624	0.000109409	0.00163447	0.0208341	0.0399215	0.04095	0.00178805	0.000904894	0.00128516	0.000443347	0.000191386	0.00316255	0.000987713	0.000290776	0.00017282	0.000135806	0.00169036	0.000117543	0.00174701	0.000634063	0.000671937	0.00195259	8.05656e-05	5.2054e-05	0.00020361	0.000230121	0.000711368	0.00054329	0.00221756	0.000247124	0.000692682
NAT10	0.469085	0.728617	2.23515	0.342993	0.357087	0.401807	1.89373	4.84901	0.949889	3.60008	2.70305	2.32446	1.04403	1.74938	1.85022	4.06352	2.59164	0.824965	1.22155	1.21315	2.49269	0.359736	0.778949	1.20103	1.83773	0.786797	1.20712	1.559	0.30372	1.62579	0.802434	2.73862	2.99912	0.898884	1.07122
NAT14	0.540923	1.12272	0.339135	1.12289	0.0584655	0.279013	0.00543518	0.0320708	0.0652768	0.0880482	0.025321	0.053251	0.647027	0.440563	0.0150729	0.0262052	0.0294734	0.0117439	1.30434	0.110624	0.0379007	0.0428229	1.37007	0.550852	0.184676	0.955599	0.262934	10.1115	0.511478	0.236545	0.0680784	0.036846	0.0543849	0.17704	0.0854209
NAT2	0.372768	0.395792	1.60605	0.0849215	0.46321	0.315725	1.04506	1.21539	2.75721	1.8442	0.520578	0.805907	0.670971	2.5275	0.612534	0.605187	0.368142	0.935162	0.150033	0.645558	0.383895	0.331709	0.296652	0.164512	1.22841	0.363315	0.224407	0.063523	0.10065	0.878868	1.23815	1.11537	0.802663	1.0924	1.22912
NAT1	0.372768	0.395792	1.60605	0.0849215	0.46321	0.315725	1.04506	1.21539	2.75721	1.8442	0.520578	0.805907	0.670971	2.5275	0.612534	0.605187	0.368142	0.935162	0.150033	0.645558	0.383895	0.331709	0.296652	0.164512	1.22841	0.363315	0.224407	0.063523	0.10065	0.878868	1.23815	1.11537	0.802663	1.0924	1.22912
NAT8L	0.0172813	0.042269	0.0731014	0.0417591	0.0338015	0.0214324	0.19922	0.0383747	0.00927195	0.00791981	0.19595	0.0493274	0.0224631	0.626037	0.218489	0.0130887	0.268921	0.293833	0.119425	0.10203	0.143009	0.842761	0.0236971	0.000928779	0.0436589	0.0177377	0.735709	1.11854	0.0530715	0.359329	0.0679599	0.0958964	0.034287	0.0192957	0.0865755
NAT9	2.48261	2.04137	2.17921	3.3599	1.5085	1.61333	1.97632	1.93238	2.3159	2.1711	2.16487	2.63541	3.77039	1.08397	1.31555	2.34233	1.76836	2.01845	0.920453	1.86138	2.17838	1.03297	2.92518	4.59009	1.54921	4.28875	2.97391	2.60077	1.80657	0.805045	3.97226	1.7374	1.42808	5.23434	2.67551
NATD1	1.55847	0.365255	1.70056	0.812724	0.939998	0.474897	0.161721	0.0735145	1.46096	0.596464	0.195686	0.0938441	0.864584	1.9387	0.904146	0.123754	0.23855	0.61744	0.647158	1.22181	0.123693	0.374444	2.25393	0.894447	3.25194	0.985514	0.583078	0.38606	0.212334	0.631612	4.26644	0.851537	0.649662	0.782782	1.81457
NAV1	4.78125	8.91961	0.286363	2.4307	0.390317	7.59664	0.448766	0.505222	0.0944824	0.0852699	1.32686	1.32303	2.55945	12.9322	7.73178	1.51799	1.0969	2.25034	5.7064	0.355302	0.307666	0.218211	4.28824	2.53083	15.4799	0.80574	3.34212	1.80975	6.15155	0.472889	0.196199	7.34201	8.05062	0.761356	0.295408
NAV2	1.42545	1.0095	0.180027	0.743623	1.92066	3.10965	0.23456	0.336358	0.138902	0.124694	1.3643	0.442473	3.41177	4.79731	3.63402	0.386267	0.986384	0.907092	3.06177	0.0997136	0.908878	0.331208	15.8251	0.765878	3.41642	0.320857	1.04377	2.65938	0.700367	0.27826	0.474068	4.90663	5.21768	1.03191	1.09268
NAV3	1.43751	0.419087	0.00955944	0.12735	0.00207259	0.304131	0.000719723	0.00256178	0.0220226	0.0087398	0.000711894	0.0107278	3.99442	0.0298407	0.000747258	0.00484882	0.000483027	0.00675331	0.700801	0.00135725	0.000760167	0.00151759	3.27219	1.06371	0.00153425	0.215007	1.41127	0.63005	1.16199	0.0253589	0.0136019	0.00489722	0.0022585	0.0207413	0.00290067
NBAS	0.843939	0.86976	0.309857	0.587983	0.847489	0.822455	0.88624	0.382279	0.577998	0.900636	0.71983	0.739575	1.01231	0.500369	0.169155	0.813119	0.523289	0.286752	0.317837	0.547574	0.564757	0.328758	0.929114	3.34203	0.335018	3.59392	0.649952	0.0640801	0.508881	0.451174	0.114012	0.394469	0.325019	0.445689	0.174739
NBEA	1.1022	0.943437	0.0130624	0.405913	0.0126716	0.381965	0.0116649	0.0749634	0.0121873	0.00981406	0.00471212	0.163761	0.518761	0.186137	0.0190193	0.0825172	0.00102079	0.00760295	0.377095	0.00929212	0.00174917	0.00148109	0.966183	0.653902	0.141136	1.30599	3.25297	2.97778	1.17163	0.0583403	0.0288918	0.0122946	0.00441743	0.653974	0.00584448
NBEAL1	6.13819	4.35758	3.671	3.36065	0.871696	4.63678	2.02865	1.78247	0.667083	1.00212	1.14595	1.87685	3.88918	3.30835	2.3199	1.23731	1.3238	2.20031	5.80842	1.95328	1.12251	1.25889	6.8779	1.76839	4.88948	2.65532	6.12186	8.71744	4.22253	2.94221	2.96185	2.65953	3.28723	1.80777	1.70769
NBEAL2	0.206323	0.215614	0.927537	0.0192622	1.14567	0.28251	0.991067	0.396773	0.0217659	0.122057	0.70811	0.812914	0.047455	2.49019	0.898967	1.25088	0.615975	2.39474	0.0178667	5.16913	0.386873	3.14065	0.177696	0.018641	1.16282	0.0127084	0.266356	0.62937	0.0382592	2.66903	0.870475	2.07354	0.945886	0.131584	0.40949
NBL1	2.32756	290.471	0.0901823	208.364	2.92138	238.341	0.0127012	0.0252922	0.241856	0.0996509	0.00873049	0.143326	8.67119	0.468248	0.0589888	0.0553965	0.017659	3.85892	38.8326	0.189227	0.00980394	0.0738096	11.2308	9.49716	0.262923	0.571223	7.19935	46.7058	142.718	5.2565	0.188871	0.332889	0.0342614	0.464851	0.311755
NBN	1.13049	0.817421	0.684682	0.418066	0.918327	0.882182	1.42831	1.54216	3.00563	3.54917	1.44114	1.45054	0.718378	1.79402	1.85538	2.47775	1.54329	0.611783	0.511088	0.392273	1.45042	0.402963	0.920786	0.73238	0.632023	1.12549	0.525058	0.130267	0.344835	0.189364	0.732095	1.30588	0.794379	0.499832	1.42935
NBR1	4.80218	2.14729	1.31569	1.46628	1.45548	2.9202	2.17103	2.36905	2.06478	1.22905	1.68618	2.67479	2.32071	8.01164	4.29784	1.882	1.49222	1.59123	2.68718	1.62405	1.44382	0.994438	3.33145	1.81108	14.5031	3.64974	3.45717	0.952589	3.65505	1.16466	2.1611	4.75135	5.05368	3.1288	2.00312
NCALD	4.15325	2.0187	0.173718	1.88026	3.02424	1.94427	0.0158716	0.015732	0.0410644	0.0296794	0.00313654	0.0574301	1.71033	0.270363	0.070195	0.0189422	0.00765069	0.0659408	7.6365	2.30721	0.00592954	0.0311559	7.59017	0.60812	1.98545	14.7659	0.717058	6.70087	4.99779	0.682161	0.084404	0.129698	0.108122	0.295382	0.0475729
NCAM1	7.18112	2.65516	0.117347	8.27099	0.0277682	1.62286	0.519663	0.125793	0.0385687	0.0416186	0.692664	0.204079	19.9484	0.440458	0.0902272	0.124429	0.638741	0.698752	51.4846	0.374351	2.72081	4.4985	58.7161	10.4629	0.0336628	51.3128	0.502897	2.65164	3.28559	2.77067	0.126583	0.185071	0.027631	0.137	0.192853
NCAM2	0.00252403	0.00157774	0.000223739	0.00262115	0.000700165	0.000761504	0.00019535	0.000323166	0.000588893	0.00033232	0.00022865	0.000490221	0.00110842	0.00145236	0.000196227	0.000504279	0.000334783	0.000392042	0.00177405	0.000337031	0.00020634	4.72055e-05	0.00417076	0.00157539	0.001091	4.04068	0.000502771	0.00193655	0.00458569	0.000271294	0.000474692	0.00190076	0.000296801	0.000504778	0.000235864
NCAN	0.159869	0.00580984	0.00220269	0.00510661	0.00319593	0.00290061	0.00120036	0.00781783	0.0128243	0.00428942	0.00321274	0.00234676	0.00856643	0.00623322	0.000760034	0.0741639	0.0012674	0.002554	0.000872952	0.00052102	0.000707937	0.00726573	0.0319718	0.00582964	0.00044791	0.00197828	0.00257792	0.000472027	0.00213889	0.000281716	0.0160859	0.000980087	0.00149141	0.00534838	0.056388
NCAPD2	0.445144	0.179533	1.76162	0.106123	2.25381	0.220564	2.3827	3.32878	8.39223	4.971	8.28646	3.35931	1.45683	14.5625	2.59006	4.21746	3.47253	1.5562	0.103053	1.61562	3.10919	3.16787	0.58593	0.165645	1.25408	0.604345	0.579306	0.312	0.253044	0.988931	0.932702	7.18805	5.99348	1.32543	7.66893
NCAPD3	1.04921	0.979605	2.34154	0.856147	2.43162	0.73478	5.24779	7.15182	10.8379	8.22447	7.36797	5.44497	1.58556	6.65592	1.6447	7.44621	6.61808	1.24005	1.05114	2.33603	4.26263	2.83724	1.39499	0.632881	0.676439	1.92757	0.699281	4.35566	1.28832	1.95369	2.17767	3.09716	3.66359	0.826989	10.1679
NCAPG	0.236006	0.0147424	1.01843	0.0118808	2.46773	0.0264339	3.62354	3.15107	9.68109	7.06423	8.61683	2.54881	0.209323	3.5762	1.24156	4.34591	3.7093	1.12641	0.0195746	1.64615	3.13702	2.07461	0.028398	0.0219732	0.124129	0.00403226	0.0103431	0.00485278	0.0304577	0.776407	0.940779	2.04542	1.99903	0.558191	7.33546
NCAPG2	0.276964	0.201369	0.735194	0.0584305	0.422815	0.205937	1.18158	1.3771	6.03444	3.45942	3.07119	1.58081	0.294909	11.135	2.20606	1.61888	2.33739	0.732738	0.118265	1.10853	1.95468	1.44632	0.0996364	0.060949	0.572134	0.0123789	0.377787	0.0388436	0.272427	0.317854	0.498932	3.91306	3.21228	0.267966	3.50538
NCAPH	0.224875	0.0436842	1.57391	0.0221849	1.15777	0.0925244	1.56676	1.80264	5.36088	2.53972	3.9886	1.20065	0.233035	6.26177	2.805	1.88878	1.94429	0.565805	0.11775	0.675879	1.41516	1.82241	0.179388	0.0579283	0.316435	0.031363	0.0752302	0.113702	0.0828803	0.693413	0.761433	3.52006	3.78395	0.479099	5.83811
NCAPH2	6.09022	5.57885	8.45356	4.66803	11.1158	5.33266	11.0846	11.0368	17.8799	16.1301	13.3977	10.9643	4.19809	18.5408	8.95035	12.3438	10.5606	8.41606	4.28346	8.783	9.70401	6.35287	4.4289	5.66167	6.16083	4.44991	5.1975	3.78204	6.25309	8.48011	11.0187	12.3691	10.5708	9.63135	15.2064
NCBP1	2.65549	2.31014	2.73617	1.35251	3.26949	1.82829	2.96791	4.84738	7.52524	7.54486	5.57319	4.39075	1.60423	6.38506	2.78666	6.75562	4.89529	2.39704	1.5893	3.25369	4.48175	3.03631	1.46317	1.23505	3.30492	3.42835	2.27755	0.920726	1.82745	2.1683	5.13833	5.9181	5.31623	2.91879	6.02786
NCBP2L	5.90685	5.07256	6.1885	4.38607	4.81658	5.84254	5.27643	4.95663	6.7986	8.39627	6.3291	6.56555	3.85317	11.6698	4.1613	8.42361	7.60213	4.24704	4.74113	5.86118	9.37556	3.06777	3.86844	2.00826	5.26589	7.26737	4.55879	3.96816	3.61931	5.37318	5.69976	10.2379	9.8588	8.2006	7.4607
NCBP3	1.82375	1.43588	3.41236	1.33623	2.87501	1.12756	3.9439	2.65841	3.20166	3.14008	3.42837	2.9211	1.65064	5.48138	2.73405	3.5463	2.48343	2.26273	1.30291	3.01348	3.10867	1.61025	2.03323	2.41344	2.57013	2.10196	3.10547	0.214724	1.5589	3.19942	4.19987	3.16792	3.39564	3.02636	4.22173
NCCRP1	0.0749707	0.0918925	0.205979	0.0764394	0.402418	0.0244415	0.0194555	0.00735769	0.00312125	0.0167672	0.11326	0.0124981	0.0492029	0.00198239	0.437635	0.0123917	0.196225	0.35703	0.249253	0.385016	0.0337198	0.316824	0.0969877	0.106046	0.00136603	0.0103173	0.0130215	0.115621	0.0909048	0.163514	0.029261	0.00708838	0.00729533	0.0305075	0.18263
NCDN	1.70639	1.28274	2.03598	0.826102	2.31426	1.34103	0.959959	0.963466	0.375323	1.36695	1.07886	1.92803	0.844878	3.80588	1.56185	1.51245	0.977308	0.583064	0.542499	1.46211	1.09755	0.602221	1.37514	0.45269	1.89999	4.13061	1.93109	0.662558	0.821015	0.708406	0.638011	2.67986	2.1441	1.05477	1.09146
NCEH1	0.288398	0.987178	1.82661	0.83474	10.7972	1.23304	2.08663	2.18541	0.151329	0.493704	1.91978	3.7553	0.183937	19.5168	18.2328	1.48249	1.82338	5.55729	0.562738	2.09275	1.62812	1.86319	0.437813	0.122882	9.57727	3.10502	1.68828	0.966174	1.48181	1.77439	1.74762	7.86831	3.08706	1.22218	0.785417
NCF1	0.102623	0.0431464	13.8336	0.113707	17.2345	0.694758	4.55412	0.566424	0.0458688	0.118075	8.53539	5.16463	1.12808	7.06297	11.8042	2.02049	10.3109	17.6731	0.0769461	8.05357	9.50687	41.9714	0.144245	0.422209	0.625887	0.007534	0.143829	0.00327339	0.0200924	6.82653	3.51258	15.5949	4.43955	1.20355	3.72091
NCF2	0.210053	0.202988	13.8323	0.188465	8.3257	0.748561	13.7707	3.68744	0.164105	0.637903	10.9013	8.67093	0.664525	15.5594	19.2377	5.19053	11.2359	36.5196	0.209749	9.02029	10.4664	25.9132	0.398498	0.132384	11.3668	0.693472	0.786454	0.190307	0.281044	7.85527	16.8333	13.6489	8.86816	7.29926	9.81643
NCF4	0.115191	0.155848	32.3704	0.029226	15.4896	0.469721	4.39005	0.881286	0.327894	1.30461	16.0852	7.63778	0.194933	11.3822	15.7221	2.9855	18.3796	32.7827	0.154888	15.1634	14.4698	39.7438	0.16937	0.00931897	14.8767	0.00488654	0.117923	0.00782371	0.205608	14.4653	19.0443	14.556	14.2209	5.61749	12.5432
NCK1	8.65334	5.7014	5.83237	3.08186	4.48428	4.84279	3.36937	5.82685	2.25761	3.11795	3.8893	5.7305	1.56569	11.7287	5.12771	6.83454	4.29441	5.68829	3.60745	11.1175	6.83499	6.775	5.19118	0.728331	3.98063	1.21386	13.3613	1.91108	3.45853	8.36801	9.52327	5.21323	3.92743	13.9854	7.39314
NCK2	0.226497	0.362197	0.471391	0.704375	0.634533	0.171761	0.0759744	0.517267	0.0652493	0.323347	0.187282	0.171523	0.765538	2.73615	0.995477	0.180627	0.198772	0.312883	1.06378	0.672	0.236074	0.0985807	0.992942	0.339503	1.20324	1.08605	0.268787	1.4783	0.227777	0.512954	0.0973185	1.12521	0.692401	0.22927	0.263562
NCKAP1	5.19909	7.5151	0.0668985	3.37481	0.0724325	9.8509	0.0397068	0.604921	0.703129	1.19155	0.0187741	0.115595	2.84806	0.887789	0.227542	1.80024	0.0228354	0.231208	2.03417	0.0901918	0.0314737	0.050366	3.92597	2.07372	1.70498	3.90071	5.60801	3.30432	3.21368	0.179078	0.0654313	0.358568	0.559797	0.0795178	0.0463796
NCKAP1L	0.066056	0.156645	5.01089	0.0278042	6.39132	0.701817	6.10438	6.24362	0.381119	1.23809	7.07696	8.74887	0.161628	23.8983	18.4815	6.70769	6.59137	8.73857	0.124327	8.71763	4.49035	4.59375	0.244241	0.0634674	19.1065	0.0157095	0.131246	0.000502742	0.313889	4.09743	9.42032	25.0966	16.3311	8.28826	6.55567
NCKAP5	0.478659	0.0540804	0.00646247	0.379512	0.00492985	0.0431344	0.000403779	0.000324449	0.000590273	0.000183296	0.000391521	0.0020437	0.0231592	0.0102832	0.000675638	0.00176753	0.000768939	0.00359117	0.021575	0.00687068	0.000376207	0.00323864	0.13085	0.0155936	0.000765501	0.181594	0.0444265	1.67449	0.101327	0.00533102	0.393161	0.00257921	0.000174006	0.0455577	0.00338615
NCKAP5L	0.787043	0.418174	0.139519	0.429631	0.0285977	0.270962	0.172643	0.0993138	0.00491799	0.00920255	0.0490499	0.194498	0.655754	0.611387	0.300575	0.0962041	0.066384	0.225297	0.940517	0.419341	0.0420935	0.0850408	0.54176	1.07481	2.05613	0.359821	0.968273	0.285632	1.37764	0.409972	0.184739	0.421764	0.673681	0.297312	0.0316926
NCKIPSD	0.235051	0.42677	0.614637	0.234421	1.38307	0.379763	0.0664184	0.0603528	0.236408	0.146761	0.24253	0.285396	0.533341	0.715841	0.622953	0.0864454	0.380731	0.240342	0.0418714	0.247447	0.177847	0.0415227	0.243833	0.237156	0.399476	0.269901	0.764179	0.126493	0.215897	0.135546	0.408124	0.736782	0.525935	0.374999	0.344783
NCL	26.7362	23.6705	43.7431	26.1549	39.4231	26.256	96.4473	151.711	82.9795	181.684	111.084	129.637	25.3943	65.5124	29.0677	146.396	114.645	29.7492	70.8386	55.7426	119.049	17.914	26.0788	22.5868	30.146	28.4697	28.1896	35.3951	32.8779	52.7405	48.3708	86.0105	100.047	58.5762	74.7256
NCLN	4.92312	3.7222	2.70638	3.67476	1.4557	2.77738	2.49978	3.18122	1.85961	4.6432	6.70988	2.86932	3.99038	7.20483	5.64638	4.06246	6.92207	4.57347	3.59275	2.39844	8.13745	1.82374	6.62981	4.01443	7.43304	2.12385	5.2192	1.1355	3.22805	2.55773	2.70585	8.7523	7.81294	2.04816	2.43289
NCMAP	0.0521742	0.0620327	0.000387803	8.87474	0.000229614	0.0947157	0.0203844	0.0510597	0.0480804	0.0290383	0.000394749	0.00691191	0.0886501	0.0192834	0.00272571	0.0180392	0.000583572	0.0058003	0.0889877	0.00655694	0.00176271	0.00123892	0.0392459	0.0735902	0.0240395	0.532776	0.0601557	0.202941	0.297792	0.00628982	0.00199409	0.134323	0.014011	0.00180513	0.000737158
NCOA1	1.62804	1.9874	2.14234	1.92519	1.64178	2.01057	1.13995	0.981144	0.277095	0.398199	0.837869	1.07907	0.431321	4.75114	2.67836	1.2131	1.0123	3.33023	3.03177	1.34147	0.651433	1.49836	1.37112	0.39707	3.15263	1.72554	0.315975	0.880826	3.73259	1.62056	1.64382	2.53724	1.515	1.30536	1.26352
NCOA2	1.92566	0.923865	2.37117	0.714674	1.90343	0.678417	1.31543	2.40277	0.662525	1.02441	1.24013	2.77496	1.12007	8.58009	3.37037	3.09704	1.11179	2.1174	0.422667	1.25344	1.32041	0.936743	2.85955	0.802663	3.84903	1.41972	1.28516	0.198767	0.5689	1.21468	2.87606	3.09856	2.39383	3.79587	1.97154
NCOA3	3.53823	4.64479	5.33773	5.34858	5.03095	5.88058	1.65821	2.64798	0.203218	0.228911	2.53049	3.51151	2.23909	12.7137	4.65003	6.95338	3.15765	6.73072	3.03416	5.35355	1.34817	2.29737	1.43468	1.15019	5.16305	10.361	4.44371	1.96394	3.16998	4.83535	3.34629	7.79928	3.91785	4.26723	2.98549
NCOA4	0.452547	0.127692	0.159085	0.187732	0.128215	0.190468	1.11287	0.110941	0.0767888	0.103895	0.287648	0.30752	0.0140546	0.308691	0.728892	0.188343	0.334531	0.307889	0.0858072	0.282549	0.72924	0.771989	0.0798885	0.0142697	1.70368	0.152377	0.231836	0.0283921	0.160349	0.106338	0.435368	0.691026	0.724613	0.144721	0.176154
NCOA5	1.91143	0.931619	2.60527	1.04377	1.10668	0.505399	1.35208	1.80265	1.43385	1.59507	1.69105	1.57504	2.11542	4.38098	1.71998	1.24768	1.3181	1.08662	0.300288	1.64768	1.50486	0.678673	2.90546	1.34889	2.03121	1.83361	1.81021	0.285424	0.234874	1.37771	2.0147	3.04066	2.70892	1.99219	2.61902
NCOA6	1.07434	1.00042	0.220783	0.783158	0.411645	0.957193	0.781741	1.15123	0.898339	1.15557	1.03551	1.57641	0.550261	5.34281	1.6516	1.2662	1.03716	0.945327	0.967743	1.10596	0.972452	0.98078	1.06985	0.663307	3.66235	0.733039	0.289916	0.32091	0.814797	0.872857	0.487626	3.11015	2.75279	0.370993	0.549786
NCOA7	3.44073	2.24866	1.54883	1.06284	1.92073	1.86061	1.37786	1.65183	3.64627	1.91484	2.0913	3.5228	2.49526	5.19335	5.05292	2.48953	2.27961	2.97851	3.13681	1.62738	2.34915	0.948146	6.05506	1.57163	1.58623	1.24037	2.66113	0.945717	2.36757	0.611032	1.38231	4.40057	2.54162	1.29751	2.24837
NCOR1	19.7208	12.6305	24.5137	14.33	22.1754	13.786	33.6154	36.949	14.4677	18.6223	25.71	39.1434	19.8946	16.4458	9.31651	44.5558	24.9526	14.74	19.4262	28.4575	26.8004	11.2722	26.053	14.219	9.64122	16.322	26.3617	18.4976	12.3857	23.3492	19.5713	11.5803	11.6925	34.2246	22.4695
NCOR2	2.00639	3.82654	0.577195	2.25044	0.434309	5.03315	0.973838	1.2263	0.293147	0.48527	0.968143	1.78562	1.44807	7.08647	4.18563	2.34351	1.19959	1.94408	3.15199	1.73851	0.753333	0.793285	1.94166	0.692979	2.3613	2.30713	3.18684	1.39745	2.0097	1.14296	0.372722	5.61542	3.56694	2.47965	0.788889
NCR1	0.00332488	0.000398248	0.8511	0.000614325	3.28962	0.000308592	0.147294	0.003219	0.0228493	0.0667774	0.0213782	0.0117632	0.000242221	0.00840056	0.133908	0.00612961	0.0537006	0.753423	0.000612285	43.3164	0.0197262	0.784269	0.000890145	6.00572e-05	0.000178733	0.000609691	0.0020292	2.64161e-05	0.0025339	0.400487	1.74582	0.00302844	0.000279446	0.0625498	0.954093
NCS1	0.139171	2.39826	0.0121067	2.16875	0.0588868	1.49356	1.07649	0.817791	0.00978509	0.0485144	0.463242	1.202	0.555526	0.509006	0.694656	0.673921	0.911819	0.201596	0.829079	0.131917	0.430325	0.0251166	0.347396	0.4011	0.332069	4.38595	0.291963	1.00439	3.23064	0.0549799	0.0851167	1.76956	1.91396	0.0732784	0.142207
NCSTN	10.2211	7.26911	2.84247	4.12605	3.90366	7.38445	5.82207	4.31258	1.58882	2.31287	4.75678	4.61646	3.59766	11.4836	4.74518	3.95528	3.98684	4.99577	6.72606	3.78708	5.08647	2.02317	8.46903	2.63138	9.56573	1.9954	10.0703	4.66142	7.12741	3.82096	2.62443	6.74441	5.64382	3.98636	2.90369
NDC1	1.23451	0.448289	0.587429	0.402951	1.27251	0.608898	2.81342	2.34149	2.91123	4.8906	5.62093	1.9948	0.73037	13.9213	4.14266	3.1709	3.99841	1.80365	0.333894	1.20775	4.20357	1.25834	1.005	0.771489	3.8258	1.48052	0.28141	0.103513	0.560645	0.848019	0.573437	12.0843	9.43897	0.585249	2.49717
NDC80	0.503572	0.124556	2.13831	0.174792	3.90994	0.0492177	2.56124	3.54885	5.19551	3.51704	7.27297	2.70941	0.722248	1.99115	0.734163	4.53937	2.95143	1.15483	0.128629	2.17765	2.9131	2.00069	0.349941	0.46217	0.0531792	0.125715	0.204745	0.0741889	0.0911728	2.14989	2.55192	1.1308	1.06792	3.48813	10.3736
NDE1	2.40642	4.16478	5.18086	3.31659	11.4534	5.62927	7.67276	6.3133	8.25958	5.25573	10.0913	7.83661	1.50253	10.2707	4.30376	9.86937	5.31271	4.19085	3.35696	6.33323	4.4589	2.69161	3.24288	1.11275	5.01164	16.1792	4.1663	4.35448	4.77624	5.51164	4.46266	6.84086	6.79109	4.99999	11.0381
NDEL1	10.4056	10.1908	5.43823	13.3662	6.42712	16.3538	10.9711	16.2226	3.19611	4.15381	7.06275	13.9619	5.41587	6.97894	4.64787	10.4112	6.24309	11.2725	16.1646	8.29454	4.82266	5.23437	10.8859	8.33555	3.95767	4.65641	16.2348	14.8901	10.18	7.8624	9.36206	4.031	3.37473	12.7011	5.58133
NDFIP1	6.8174	9.40909	6.40971	6.97997	4.93485	10.1477	5.72856	3.40434	2.15792	3.19558	3.57266	3.0365	6.11792	1.57885	2.1042	3.08507	3.55054	6.73759	7.47375	11.953	3.522	3.46665	7.89198	9.67736	1.91864	4.50168	12.1158	1.68137	9.44101	10.7717	7.08719	1.75485	2.46376	9.00668	5.34611
NDFIP2	9.12546	5.35109	5.49551	3.22779	6.60491	7.78304	4.83191	5.44405	1.15354	2.51462	3.66914	6.3926	3.34263	7.79853	3.35399	6.32646	4.48491	4.36326	15.8603	8.3252	4.93219	3.50393	11.961	1.98214	8.96191	26.2812	12.2229	5.84803	6.87681	5.73503	7.86209	3.93564	3.42746	13.8162	5.74665
NDN	5.03471	23.4704	0.0121167	8.38135	0.0625219	21.7728	0.0122786	0.0341106	0.0361091	0.0579843	0.00783342	0.554549	1.35611	0.142678	0.00749181	0.208612	0.0256423	0.271194	5.21558	0.108085	0.0155438	0.0024667	6.45958	0.277693	0.00416249	3.48334	1.38096	13.5458	24.3902	0.381874	0.0112022	0.0642389	0.00435017	0.158139	0.00929331
NDNF	0.812432	1.53819	0.00040149	0.873552	0.00660147	0.651441	0.000378741	0.000794618	0.00536482	0.00499238	0.0316357	0.00879326	0.428399	0.11993	0.0114649	0.00267164	0.0177802	0.020508	0.0174681	0.00280147	0.00291382	0.000479087	14.2815	0.502885	0.0078065	0.00963677	0.00957363	0.0799778	1.91815	0.00124114	0.00730715	0.0237677	0.0115071	0.012671	0.0115562
NDOR1	0.716281	0.448055	1.7754	0.371038	1.00722	0.665951	0.585554	1.45119	0.568962	1.10501	0.795743	0.840709	0.0953996	0.895492	0.765526	1.11899	0.787668	0.534305	0.651567	0.475397	0.564891	0.299196	0.46037	0.132421	1.03676	1.38758	0.11102	0.0887888	0.206933	0.799879	0.966251	1.58528	1.44362	0.615129	1.73065
NDP	0.0100425	0.0549497	0.00069413	0.500102	0.000604603	0.0591391	0.000629627	0.000358834	0.000255846	0.000237529	0.000124862	0.000518198	0.0740672	0.00291698	0.00219424	0.000467722	0.00019581	0.00129886	0.0191173	0.000287133	0.000277346	0.00039479	0.0302705	0.0115472	0.000594288	0.590949	0.0255715	0.102586	0.0436316	0.00118211	0.000481575	0.00492434	0.000243299	0.00212653	0.000560815
NDRG1	4.65836	10.2703	0.60963	6.2115	3.47495	17.0899	3.89256	4.43017	0.0767662	0.140446	1.73017	3.76291	1.50279	0.829405	2.12539	6.44558	1.52773	5.82638	15.1349	1.42332	0.906566	1.44902	2.87861	1.03488	0.928654	63.6459	21.8732	1.4364	10.3257	2.22288	2.22627	1.28864	0.417858	4.0647	0.954146
NDRG2	5.86788	5.02576	0.29379	7.19374	0.195318	1.36791	0.651081	0.99448	1.29199	0.659271	0.144985	0.732704	1.15749	0.192921	0.0290566	1.4333	0.156998	0.0611899	18.7148	0.88176	1.56637	0.0741164	4.12823	1.17951	0.0628885	2.55995	1.41303	68.3516	18.9784	2.21839	0.370718	0.180754	0.124708	0.310816	0.236478
NDRG3	2.91982	4.85012	2.29042	3.69341	2.93647	3.91022	3.89872	5.70893	2.43281	2.36202	2.22978	4.41099	1.91203	3.57491	2.48422	6.23627	2.4786	2.35227	4.35986	3.03884	2.69024	1.22788	4.06523	1.45506	3.48866	6.85376	3.15243	6.41831	4.12646	4.69746	3.6594	3.25324	3.03211	3.36682	2.17431
NDRG4	0.236257	5.16665	0.00272022	4.91545	0.00978398	9.91859	0.00799783	0.0500976	0.0206482	0.0167505	0.0646881	0.0240432	0.581847	0.568272	0.715856	0.15214	0.0618817	0.221063	0.424363	0.0121391	0.00567267	0.0300812	0.47318	1.69034	1.34151	0.640198	0.337581	1.97792	0.89508	0.0165413	0.00157506	1.51234	2.11206	0.0212912	0.0344676
NDST1	1.56033	1.37377	0.981513	0.778193	0.300795	1.97767	0.263342	0.489605	0.0400426	0.0536589	0.216992	0.366915	0.413943	1.58353	1.48408	0.445705	0.311201	0.527776	1.03358	0.632124	0.142316	0.757956	1.2333	0.180149	13.9146	1.08991	2.55958	1.05653	0.886125	0.437744	0.89762	2.04478	3.71405	0.8467	0.33536
NDST2	1.51496	0.708871	0.743629	0.7745	0.573441	0.866488	2.94639	1.91356	1.35222	1.55523	0.73576	1.16344	1.07234	1.33522	1.49989	0.778235	0.599717	1.3286	0.610334	0.587183	0.458103	0.467072	2.02506	1.07447	2.71829	0.587077	0.962392	0.392644	0.298194	0.499197	0.525849	1.76197	1.6597	0.346133	0.41709
NDST3	0.0024998	0.000686102	0.000534315	0.000267519	0.000223687	0.000448415	9.79788e-05	0.000384717	0.0823356	0.0107417	0.000711866	0.00037861	0.00218339	0.000174427	0.000256841	0.000646764	0.000875781	0.000612407	0.000247403	0.000316821	0.000396002	0.000119026	0.000979156	0.000549758	0.000481022	0.00139316	6.54523e-05	1.75799e-05	0.000299333	0.000687765	0.000975636	0.000325337	0.00358373	0.000481215	0.00130665
NDUFA1	23.841	35.055	19.8155	29.8158	24.6523	36.332	49.8784	36.4752	27.102	36.4898	39.9796	29.6019	30.2085	30.1739	37.6204	31.767	41.4568	31.7967	25.1795	33.0119	46.8959	29.3881	28.6323	56.3011	83.0284	14.8031	30.3887	20.3082	27.5293	30.2709	25.0885	36.727	47.3652	34.2858	27.5226
NDUFA10	8.55917	9.18095	11.9055	7.78698	10.8945	9.03888	15.9119	19.8702	23.825	30.1374	20.5716	18.1721	11.916	18.2165	10.3132	21.1275	21.3058	11.7443	16.9275	12.2649	21.0542	4.36063	12.1248	8.38285	30.7826	14.5376	10.6921	25.8209	10.1135	15.9037	15.2138	12.6398	13.4503	13.7402	15.2321
NDUFA11	23.2599	32.7829	25.2196	28.2812	28.0474	26.1228	24.7891	21.8691	37.6266	32.0543	29.9718	22.611	29.1017	13.3736	13.8095	23.3211	30.5473	23.3783	17.2933	25.951	31.8411	18.4067	26.2853	24.6587	25.1018	25.9803	24.4437	34.7531	16.275	22.484	30.5048	17.0416	26.7862	39.4835	37.0881
NDUFA12	18.1284	21.0871	26.6809	17.5625	29.0133	20.5666	38.719	45.6615	72.0049	72.0027	49.1725	45.1856	26.4055	13.5661	11.9093	49.2082	50.3596	25.2919	20.9355	31.0508	50.8641	14.4984	19.1869	24.1183	24.4485	16.0121	21.4885	41.0824	16.172	26.224	33.8291	17.6853	33.1284	39.3563	42.0803
NDUFA13	43.3652	56.9251	43.9389	46.4371	49.5499	48.6152	41.0062	35.4497	46.4235	46.0775	45.9737	41.2766	47.7075	19.4591	29.9313	43.8319	51.6272	50.6709	42.4998	56.7871	48.9199	42.0213	51.4944	54.6805	57.6515	39.836	40.3693	75.2069	40.9648	47.6204	51.1239	28.8348	46.7278	53.9933	47.8896
NDUFA2	44.0937	51.5413	37.8615	37.8359	44.122	52.4908	39.4523	41.4405	70.1204	60.4062	60.249	40.9508	42.0104	77.2096	91.3176	49.7633	55.6058	46.9039	39.956	51.8093	53.8971	40.0571	43.1834	54.5274	150.25	41.6692	36.4705	61.5879	36.8001	46.7635	50.2337	136.58	133.593	57.6993	61.0704
NDUFA3	41.0514	31.2079	36.5639	23.1398	40.3644	25.151	35.2343	32.7057	32.67	36.0514	46.762	33.1572	41.4944	28.5971	35.0185	51.1331	49.9635	43.1832	12.5432	45.8938	52.3819	42.0311	48.81	50.6078	99.3165	50.6086	29.327	34.3629	23.2482	34.3656	37.3495	41.3061	58.6126	48.7964	40.6221
NDUFA4	77.9676	59.2093	62.5472	47.1223	72.4436	45.7161	157.176	123.317	174.756	161.004	177.132	215.113	66.5175	70.079	63.3548	155.008	184.477	77.1825	38.2307	88.4913	208.756	47.9765	72.7393	58.6561	212.471	64.2339	84.4413	69.317	42.9881	69.2163	84.7382	91.1504	147.447	137.919	110.675
NDUFA4L2	0.789799	8.67019	0.0140645	82.952	0.00562034	1.38717	0.000335691	0.00159573	0.0323366	0.0432496	0.00123686	0.0099824	0.912285	0.0759427	0.00121073	0.00552668	0.00252676	0.0341347	0.330854	0.121364	0.000851197	0.00193773	0.759289	2.81185	0.00278937	0.124961	1.13323	139.892	3.24709	0.0343838	0.0131364	0.0236623	0.00258926	0.380481	0.115961
NDUFA5	19.154	24.0349	11.3029	19.3036	19.3625	21.0787	19.2972	20.6357	56.1308	49.771	30.4822	21.4398	24.9135	20.2226	13.7128	26.2642	33.1618	17.2521	16.9008	18.4147	34.2478	11.9668	21.0494	22.2367	40.7811	24.6311	19.2085	82.7582	21.5075	15.697	13.1556	24.6276	43.6301	17.1285	17.8838
NDUFA6	28.5167	34.4411	38.3186	27.8518	44.4235	36.3098	47.0984	46.7468	49.528	41.6321	37.2013	42.8723	29.9333	32.6722	39.1533	44.1601	41.4174	55.7874	49.4561	46.4807	43.2147	35.9428	34.1883	34.2047	93.1989	35.9789	42.1006	44.6074	36.6074	55.9563	54.5274	35.7589	50.639	62.117	49.2543
NDUFA7	40.2495	40.1217	42.887	33.3996	45.9891	35.4153	43.2881	42.3815	43.8167	47.0791	43.3121	41.7226	40.9014	29.0574	45.9894	45.1584	44.0749	39.9686	37.9882	39.2428	44.0582	26.5705	49.5982	40.7905	73.3863	35.8891	36.0789	63.243	25.0483	38.6733	32.3864	51.015	65.4297	45.4661	38.4295
NDUFA8	19.6327	22.7053	22.1074	15.2155	22.0549	20.489	24.078	28.28	40.4586	42.3111	32.1538	29.431	18.5992	13.7562	16.0046	36.6801	31.2328	22.333	11.7792	29.6112	32.4189	18.52	19.1594	18.3569	27.7105	20.9186	28.7915	18.7595	15.0206	24.1125	29.5044	23.7775	36.9454	27.5749	25.9252
NDUFA9	9.01699	8.80129	15.501	7.25133	14.0562	11.1927	18.9223	23.8545	29.177	32.9537	23.9016	19.1313	9.5639	5.99083	4.49946	23.3687	23.4197	13.5832	9.48464	14.7849	23.2818	7.30365	10.2682	9.35456	7.83982	12.7882	9.97778	27.3089	4.86017	14.3231	14.6217	5.47017	6.66823	15.822	21.3381
NDUFAB1	24.6651	26.92	32.0375	19.6642	36.7933	24.0322	32.6277	40.1413	87.6125	83.0636	46.8316	41.7653	28.5357	27.4236	17.0968	52.6051	47.2587	26.5986	24.9276	29.9451	48.4781	15.853	26.6678	23.6898	59.2453	39.992	20.5499	57.4568	21.7018	27.4128	29.1828	29.7372	54.8531	26.5334	39.4367
NDUFAF1	2.65305	1.86628	2.72605	1.31213	2.49598	1.35612	3.21308	4.06363	6.43613	7.81626	3.00826	4.48798	2.60095	1.37701	1.19083	1.84581	3.25843	1.81213	1.56701	2.11241	4.79987	0.561889	1.53652	1.30073	2.37508	1.7799	2.80746	0.357583	0.657956	2.09832	4.33776	1.36867	1.73162	2.23896	3.19176
NDUFAF2	4.74385	4.88762	5.02891	3.55995	2.81036	4.92688	4.68292	5.4251	6.77272	8.27086	5.36071	4.57367	5.28042	3.90642	3.42532	6.55847	7.03481	2.46593	3.44545	5.53541	6.60014	1.65288	5.17743	4.72259	3.03167	9.1668	3.37659	10.5824	3.99013	3.50043	1.81305	5.29894	9.09911	2.16394	3.17462
NDUFAF3	6.08313	5.03054	8.52132	4.03647	8.67766	3.75089	5.89054	6.14445	6.95967	7.88215	6.09542	4.43785	3.36688	1.483	2.77304	5.15917	5.26137	5.46593	3.04093	4.96716	6.07305	4.79903	5.70628	3.37234	2.92765	5.96613	4.76087	2.30753	3.79657	6.39345	15.3344	3.03444	4.34218	14.1832	10.0146
NDUFAF4	5.33975	4.14213	7.24206	4.09028	6.78712	3.48098	9.62869	13.537	7.60045	13.9624	9.9672	11.0246	3.85863	8.49065	6.02271	11.2222	12.7292	5.21799	4.16501	5.53849	12.5612	1.61291	5.298	3.01214	13.2143	2.07619	4.31842	3.61754	2.73377	8.13074	5.30436	11.0438	18.978	5.00118	6.74315
NDUFAF5	1.80552	1.45076	0.677525	1.06639	1.32587	1.40691	1.05649	1.27612	0.73206	1.56369	2.02953	1.57158	1.31565	1.95575	1.24987	2.59137	1.69199	1.13206	0.962666	1.78167	1.89171	0.478174	2.25822	1.28103	3.90276	1.77318	1.38898	1.43194	1.47693	1.05679	1.30599	1.86274	2.87605	1.02789	1.41369
NDUFAF6	2.15842	1.58621	1.76394	1.57657	2.38178	1.01242	3.12815	7.0994	2.83285	5.78372	4.93806	3.68649	2.02067	1.33498	0.751502	3.79887	5.57561	1.84232	1.75826	2.14186	4.78301	0.832476	2.26158	2.33862	1.466	0.935038	3.19194	1.08143	1.00391	1.9279	1.25282	1.40958	1.96565	2.25305	3.28272
NDUFAF7	4.54801	3.79087	4.63574	2.91766	2.84151	3.93451	6.19603	7.67197	7.155	9.98369	7.61804	5.62953	4.02141	1.02086	1.28236	5.11099	6.94611	7.22103	1.378	4.56962	4.34653	2.0864	3.80413	2.72679	0.632649	4.74168	2.84642	0.666353	1.6411	3.49732	2.63548	1.37668	1.35115	2.90625	5.42339
NDUFB10	26.9063	33.6032	30.6273	24.4003	36.5228	31.5915	25.2808	26.2096	74.7889	55.1218	35.9135	25.1314	23.6951	17.6987	17.2375	33.0618	36.8343	35.2412	24.9611	31.8084	35.4695	22.5449	24.6375	22.9892	48.274	26.2705	21.3203	39.4211	19.042	32.1938	29.801	23.1686	49.3411	29.2714	34.0676
NDUFB11	32.149	38.2762	33.213	32.6176	41.5323	31.8461	37.1059	31.5984	42.0898	38.3173	46.7942	34.2201	35.7383	15.038	19.3507	32.4611	47.1593	33.9222	28.2838	38.3106	46.785	28.6308	35.7499	37.2584	29.5029	38.6847	28.1697	39.0155	32.704	33.1626	42.5965	22.9145	34.1321	45.0145	42.6323
NDUFB2	38.0365	30.8161	19.878	25.1208	16.4019	25.3584	29.4053	29.9294	45.4385	45.6182	36.0862	31.4469	33.1859	12.8703	16.2297	30.7573	38.6127	20.4204	27.9521	20.8014	45.4883	12.5721	39.0333	36.2849	38.1286	27.1844	21.1674	48.859	18.6036	18.0747	23.2111	22.9839	36.1041	34.1849	23.525
NDUFB3	17.8689	18.0906	21.3699	13.3768	20.6685	16.3984	22.628	22.7873	32.9303	34.9615	30.5123	23.5535	19.1313	24.3479	18.0232	29.2231	32.1599	26.882	13.5553	27.4627	37.1304	23.6997	21.2365	18.5027	50.3638	24.4705	15.6372	39.7661	14.2112	21.7029	23.067	23.4654	33.0786	24.3177	25.8016
NDUFB4	25.4508	38.4511	20.3997	26.7294	25.2993	33.793	25.8746	28.4556	50.6894	43.8261	33.6337	31.1743	30.4057	5.00192	8.458	35.0857	37.7793	26.8797	28.2924	23.995	39.0847	13.4796	29.8192	34.9084	13.3364	35.8075	24.8356	29.0688	24.5887	20.0353	18.5307	7.57536	14.6815	26.6981	26.8203
NDUFB5	22.698	25.7643	36.6961	19.2662	32.9679	21.0015	37.9701	39.3868	45.9631	52.0081	48.4572	39.1434	28.3392	24.1384	26.7131	43.4635	51.4673	35.9846	25.7418	33.73	53.4301	18.2539	22.0088	24.3356	53.7148	19.2813	26.4511	31.4324	20.739	34.1434	43.8697	32.8362	53.1926	41.3062	42.6146
NDUFB6	20.2218	21.6364	20.2288	16.4938	23.0837	23.3526	20.5016	22.1968	42.7898	40.8881	30.2176	22.0304	20.9159	28.7145	17.9382	24.6698	30.7213	22.3153	19.4219	24.699	31.7326	16.0025	19.4517	18.176	51.2935	17.3801	15.8517	34.1002	15.9357	19.0049	18.2528	31.0733	49.0475	22.5517	29.4232
NDUFB7	22.2795	23.0178	36.0117	17.5828	36.1628	24.0948	35.22	29.4675	67.8804	50.2433	50.7036	33.463	25.7962	24.3365	34.5533	38.9118	50.987	42.3893	14.6202	43.8762	55.9878	46.5056	21.4694	24.9514	63.6212	22.6071	20.7848	26.0215	12.5835	36.3187	38.2888	47.8944	66.0375	36.3353	43.7148
NDUFB8	27.5357	30.438	34.576	22.1786	36.7129	28.8535	42.8583	39.6398	64.0247	64.3548	59.2454	45.1114	28.4319	23.118	32.4441	48.5278	65.2206	42.9374	29.1515	37.1842	62.055	26.3141	28.4878	26.4956	50.1976	38.735	32.6884	54.3923	18.3258	28.4309	38.2523	41.2735	72.9168	45.6009	47.7531
NDUFB9	27.8991	26.8141	24.7392	23.178	28.0315	25.9516	26.4228	37.0111	97.9736	81.0646	37.0821	31.5298	32.8964	18.6147	21.8785	39.5439	37.6376	27.9702	24.258	25.8007	35.5355	21.9227	28.7412	24.8398	64.9728	33.4837	27.5556	37.3934	16.0461	23.1411	27.3943	27.5696	51.6642	30.4474	30.0684
NDUFC1	25.7075	30.9303	21.844	20.9578	30.8804	29.5421	24.0888	26.2983	50.1917	45.7912	42.1158	28.8201	29.3293	49.0093	48.1383	34.8467	40.7283	27.2158	22.9631	28.1692	44.3109	18.9773	33.6919	29.1671	129.217	27.0484	22.6553	38.9588	20.5295	22.28	26.1041	69.7992	86.9421	42.1144	35.9609
NDUFC2-KCTD14	37.7878	28.1232	35.0575	25.2035	36.0691	22.4512	41.0814	51.4539	70.7946	76.096	55.6285	51.9106	40.8947	33.3176	22.1313	56.2318	55.706	37.8348	26.7406	30.0675	55.8358	19.0649	40.125	34.759	57.806	50.4509	40.673	35.6818	23.7062	31.9728	42.1668	30.2828	48.6653	46.8328	45.4911
NDUFC2	37.7878	28.1232	35.0575	25.2035	36.0691	22.4512	41.0814	51.4539	70.7946	76.096	55.6285	51.9106	40.8947	33.3176	22.1313	56.2318	55.706	37.8348	26.7406	30.0675	55.8358	19.0649	40.125	34.759	57.806	50.4509	40.673	35.6818	23.7062	31.9728	42.1668	30.2828	48.6653	46.8328	45.4911
NDUFS1	5.90168	4.09233	5.50236	3.73305	7.99252	4.26893	8.05079	11.4913	15.9242	19.4395	10.0845	8.80665	4.22904	13.3459	6.13092	10.0304	10.6398	6.70861	4.48443	7.25727	9.95924	3.29414	6.98595	2.96412	20.7926	8.56374	4.54344	10.8668	4.82712	7.47124	8.30405	9.53744	9.25475	6.90981	8.6215
NDUFS2	16.7364	15.7224	23.5276	13.7533	22.2855	14.6329	21.3554	24.2021	26.2002	30.8709	29.5786	23.307	21.024	22.1696	14.2546	27.7735	27.5456	21.6594	21.8587	20.7005	23.9771	10.6942	18.8702	15.8357	37.2921	29.3372	16.6709	40.5149	18.9919	22.9725	28.2606	15.1107	15.2486	27.7619	29.0942
NDUFS3	20.3647	15.7799	20.8722	14.189	18.9847	17.0405	16.8825	18.1409	42.2491	36.2038	23.8079	24.2496	15.5021	4.4663	6.26083	21.7028	23.3552	16.9751	15.1959	20.6238	22.4069	8.7603	15.858	14.0455	8.5996	15.4837	15.1082	21.3556	12.0627	17.8765	21.4299	4.77113	10.2252	24.0677	21.7419
NDUFS4	24.9321	12.1807	21.2006	9.28245	17.2699	10.3131	18.1855	20.3711	30.9337	26.3726	22.1875	19.486	15.0932	11.987	10.0364	23.3569	22.3124	19.2432	7.03394	20.1665	24.6203	15.9048	22.7767	16.2467	19.9847	15.6189	11.438	14.8091	10.5463	16.1282	20.1592	11.1482	17.9671	24.5025	22.6814
NDUFS5	21.5597	26.2312	22.102	20.1446	25.8853	20.9649	22.0966	18.3885	30.5831	31.7073	29.5926	20.5632	23.4252	15.7581	23.7865	21.8397	30.1348	21.2512	12.8946	24.2521	31.8817	18.772	23.7867	23.6895	45.0723	31.0343	19.3746	41.8624	19.604	18.4497	30.135	32.0209	48.1861	34.3004	31.8679
NDUFS6	19.3832	21.1645	22.9035	15.7793	18.7946	20.9936	24.9431	24.444	54.4383	50.5375	31.5823	24.6145	26.1168	25.8379	25.7164	28.8427	34.0285	22.5103	14.4486	25.0934	39.1131	18.8257	23.81	22.9999	48.1535	30.8002	12.6821	29.0322	12.8558	18.5916	22.1293	39.2082	51.9973	29.1342	31.162
NDUFS7	25.5226	27.2881	31.2229	17.7567	29.4791	26.5079	26.4253	29.7371	50.1155	50.8741	31.881	29.9701	24.2132	13.2566	14.0232	36.8546	31.0899	28.0532	20.0839	29.1382	32.46	17.1265	27.3788	20.0589	31.0888	40.4166	19.4893	63.3166	19.5125	24.2841	27.5821	20.569	40.7515	17.622	27.9007
NDUFS8	17.855	14.6992	37.8755	13.2184	35.9879	13.8508	21.3371	24.1615	25.9399	31.1795	33.0964	28.5367	16.3029	8.0686	11.2291	27.1261	31.4955	36.2471	20.3667	28.6501	29.7019	14.5337	18.5658	14.3671	12.389	21.7179	20.5093	22.5195	14.2628	23.8558	36.4098	8.62109	11.5285	35.5526	38.8669
NDUFV1	10.6234	11.844	13.9882	11.1629	11.9134	13.6183	14.6319	18.2289	37.3138	34.8114	18.7774	14.7242	9.23219	5.23186	4.13653	18.3642	17.3531	10.2896	17.5851	11.58	17.006	5.14579	7.83081	10.147	10.9065	20.0233	11.5558	11.1867	9.07513	13.0467	10.8683	4.59114	6.57937	8.47767	14.4817
NDUFV2	22.2459	19.532	29.1121	16.9182	28.7138	17.3838	26.889	30.2135	47.7225	46.6698	33.6151	26.5349	21.0129	13.9992	17.1513	37.049	35.198	28.8678	15.2574	31.4522	37.1445	18.1751	25.1411	18.0541	39.3448	21.1748	18.9686	22.4307	13.9334	24.1902	26.6944	17.1097	30.3636	29.0998	32.9488
NDUFV3	22.8624	32.2602	16.6167	19.6681	16.9829	32.9088	15.3019	17.8225	19.5218	20.8213	21.3721	15.8564	17.5554	28.9244	32.0519	27.3775	21.5831	21.823	16.1389	24.5652	24.7729	26.2774	19.1767	20.5904	60.1905	12.734	18.1019	16.0154	13.1057	19.7589	16.7313	49.2028	52.3835	15.9799	16.2729
NEB	0.00334387	0.0260239	0.00321765	0.0068518	0.0852464	0.0845827	0.00906255	0.042424	0.000514214	0.000545764	0.0238367	0.0189568	0.00743738	0.00403032	0.00264258	0.011013	0.0089616	0.00552856	0.24591	0.00636057	0.000829959	0.000624369	0.00434254	0.00552723	0.000988893	0.00263309	0.188966	0.00327615	0.0159168	0.062892	0.0177624	0.0013357	0.0006081	0.00442586	0.0133917
NEBL	0.211566	0.745154	0.185077	1.41542	0.0401158	0.379145	0.162421	0.0133314	0.00722846	0.0175943	0.0147062	0.0849309	0.254598	0.0356336	0.0146585	0.0026784	0.0280749	0.175334	7.21737	0.838595	0.0935329	0.0193357	0.338654	0.110957	0.010619	1.1521	15.8837	0.135408	0.71092	0.458068	0.141557	0.0258862	0.00387296	0.265179	0.184241
NECAB1	0.0679824	0.171625	0.00508023	0.760901	0.00119768	0.154427	0.000978763	0.00108856	0.0122837	0.00203758	0.000457946	0.00230334	0.0169362	0.000893775	0.000666738	0.000428928	0.000759372	0.00425761	0.607898	0.00695429	0.000878958	0.00355794	0.0240927	0.00525606	0.00103007	0.00680091	0.272644	0.01321	0.750091	0.0797478	0.00567803	0.00149362	0.000749995	0.00286304	0.00229568
NECAB3	0.0865726	1.45459	0.00438911	0.135379	0.00717375	1.54408	0.199323	0.15515	0.0442383	0.180914	0.0242946	0.0519465	0.27034	0.00485245	0.0123284	0.0502601	0.0564706	0.0168496	0.00422043	0.0240362	0.119769	0.0353239	0.0641886	0.19252	0.0133195	0.00454195	0.0165352	0.000231825	0.0690441	0.00677633	0.00475319	0.0381776	0.0654001	0.00407476	0.00760291
NECAP2	17.4778	7.22895	22.5643	7.21104	24.4248	6.58444	11.2159	22.0696	38.5088	36.0777	12.3572	8.18795	9.00849	11.0819	12.1942	6.69171	11.2164	22.5939	5.52019	14.1686	6.33264	7.77995	15.1641	4.03388	4.22388	7.03181	18.4213	9.02759	6.17988	8.09198	21.7575	7.94826	7.38515	16.4081	18.8652
NEDD1	1.31068	1.00274	1.74784	0.920325	3.27928	1.03395	4.3715	4.58617	3.49242	4.45486	5.66249	3.83169	1.23331	4.58926	1.93113	4.89283	4.52687	1.39394	1.58648	2.40354	3.93086	1.8369	1.57306	1.61464	2.01133	0.462461	1.2984	5.48524	0.956794	1.82744	2.73674	2.93097	2.39007	1.6124	4.71292
NEDD4	31.0667	26.1195	2.20061	19.9936	6.7054	20.9434	20.5789	15.1791	5.88681	11.0481	4.70243	18.104	20.413	1.82882	0.378303	22.034	4.48446	1.47046	22.4579	4.13708	10.8255	2.16319	29.5471	15.204	0.108654	3.88388	19.2164	32.2476	20.6873	4.85306	5.10586	0.163791	0.402001	5.69471	3.27107
NEDD4L	1.14479	0.606618	0.462762	0.756695	0.63332	0.591015	0.606009	0.694432	0.0504693	0.12504	0.467413	0.570142	0.467853	1.67923	1.966	0.6546	0.624608	0.315818	3.28996	1.23394	0.363384	0.454959	0.56883	0.215116	1.59455	1.02398	0.998739	0.421213	1.08544	0.963798	1.3046	1.31896	0.98189	2.02295	0.771863
NEDD9	3.92752	2.09794	9.01899	3.59501	2.87209	3.34543	2.61324	0.525324	0.0840015	0.119521	1.12045	1.12883	3.06906	0.846615	1.07933	0.286907	1.60735	4.18851	3.62245	7.45517	1.96348	4.0275	6.3333	2.25112	0.0455587	0.981922	4.66516	2.00823	1.32658	3.35274	14.9212	0.21306	0.0306255	18.5381	10.6573
NEFH	0.0224358	0.000579868	0.31507	0.00451763	0.0523645	0.000731531	0.571333	1.79468	0.281303	2.98354	0.170596	1.83732	0.0481226	0.0626052	0.00897405	2.20557	0.256777	0.0116296	0.0101194	0.399489	0.292821	0.0119467	0.0173337	0.0144589	0.004712	0.0021401	0.0001925	0.00015218	0.0006713	0.846162	0.125463	0.0571962	0.125967	0.0411951	0.213131
NEGR1	8.50344	2.0553	0.00472314	0.480988	0.00171574	5.16836	0.000261718	0.00171132	0.0338514	0.0341512	0.00166416	0.004143	0.268217	0.190833	0.0311978	0.00553596	0.00317815	0.0543797	0.206537	0.00370694	0.00089157	0.00266024	3.82851	0.336607	0.00286311	1.30233	0.0566029	0.0308437	2.57357	0.0409552	0.0346574	0.0124956	0.00395843	0.0145584	0.00361416
NEIL1	1.24547	0.393318	3.97664	0.312592	0.517105	0.114171	0.705048	1.02553	0.130253	0.171693	0.804389	0.760547	0.466541	1.55433	0.81798	0.560221	0.713912	1.04587	0.326007	1.87175	0.430605	0.347203	0.618379	0.38771	0.548664	0.860841	0.538899	0.345761	0.249787	1.46451	8.37074	0.554176	0.398333	7.33068	5.58373
NEIL2	0.0617927	0.0434808	0.00229641	0.00745302	0.00141544	0.0292339	0.00638541	0.0416839	0.00085059	0.0012265	0.00187941	0.024822	0.0100399	0.987998	0.0916516	0.0107492	0.00215421	0.00595626	0.144909	0.00508893	0.000424573	0.00112907	0.013127	0.00710091	0.0124665	0.005798	0.0118027	0.000396902	0.0151523	0.0165859	0.0036151	0.0651939	0.023995	0.00728329	0.00186214
NEIL3	0.467316	0.0352207	1.57838	0.0319806	3.92308	0.0567843	2.20696	2.75202	8.82819	2.97259	8.17987	2.54858	0.551612	4.14918	1.22805	4.52112	3.55202	1.38805	0.0299411	2.26767	2.91127	3.77574	0.14581	0.0827022	0.14217	0.0665561	0.15906	0.580082	0.0532772	1.88862	1.5794	2.33794	1.98828	0.703955	11.0509
NEK1	1.4427	1.70554	0.539955	1.75417	1.22454	1.5474	0.790031	2.05801	2.20091	2.70951	1.84293	1.31462	1.33294	1.10903	0.599041	1.56177	1.80536	0.829819	1.0159	0.965256	1.62398	0.396094	2.08305	2.1103	0.927299	0.385278	1.52655	1.50031	1.4587	0.428352	0.673768	0.774565	0.662563	0.564696	0.895971
NEK2	0.14661	0.0206469	2.23986	0.00747984	2.83997	0.0265107	0.980796	1.47857	3.65949	3.58536	3.90126	0.826116	0.189722	5.47719	0.767596	2.49748	1.40468	0.664978	0.016462	1.10059	0.843479	0.563173	0.0997626	0.0346866	0.292184	0.048084	0.0116208	0.136151	0.07164	0.463413	0.70955	2.43063	2.08234	0.836042	5.52125
NEK3	0.313135	0.149327	0.289781	0.195866	0.335702	0.162596	0.0852506	0.301682	0.225964	0.161788	0.147081	0.334739	0.10272	0.0838138	0.115016	0.399151	0.191019	0.0936455	0.167577	0.0346426	0.072118	0.0351898	0.533261	0.036075	0.19039	0.770367	0.469745	0.226255	0.0560923	0.0568238	0.570188	0.118394	0.0778078	0.65898	0.342164
NEK4	0.299442	0.0680307	0.0261849	0.159937	0.154456	0.0819485	0.158595	0.362961	0.288286	0.302913	0.160908	0.201413	0.0430033	0.474254	0.119325	0.413122	0.192629	0.106671	0.264625	0.0459397	0.151556	0.00499144	0.233552	0.0713439	0.24086	0.594409	0.0499823	0.00528109	0.253591	0.0271692	0.157053	0.346037	0.365896	0.283596	0.0805685
NEK6	4.58663	1.4096	0.632144	1.35949	15.1888	0.858328	0.500615	0.146357	0.199666	0.115638	1.32049	2.18007	3.6695	0.981958	6.14204	0.499083	1.73427	0.82868	2.14541	0.72716	1.13689	0.241077	4.3621	2.21393	0.0767074	1.2533	1.11305	0.417553	1.70688	0.765249	0.799764	1.281	0.457332	0.631879	0.991176
NEK8	1.06165	0.628267	0.444489	1.22493	1.26871	0.767509	0.46187	0.430114	3.10539	1.3839	0.256145	0.461458	1.22202	0.196366	0.203551	0.270484	0.277999	0.387862	0.566709	0.584035	0.263478	0.320634	1.38639	0.86572	0.0864099	0.147409	0.762514	0.179625	0.957292	0.343816	1.23894	0.124448	0.317587	0.417101	0.397227
NEK9	1.486	1.52982	1.61851	1.33072	1.26928	1.67801	1.32722	1.5528	0.698655	1.06632	1.57728	1.863	2.32706	20.81	5.99389	1.58177	1.3288	2.0145	0.64557	1.34864	1.04602	1.46849	2.59377	1.81869	11.0606	1.75817	2.24946	3.18786	1.48439	1.09915	0.804574	8.14673	5.02999	1.00183	1.15455
NELFA	3.63849	2.94845	3.70584	2.38397	5.76813	3.16348	6.30524	6.93788	6.27944	7.31174	8.00834	6.27319	1.45596	3.46328	3.14253	9.86115	7.12854	6.04307	1.83125	5.06454	7.26455	2.49011	4.16032	2.26898	1.98965	2.1914	4.20005	3.87851	2.52171	3.38204	6.69248	3.60691	2.84967	5.63484	6.81493
NELFB	9.89336	5.88627	9.0838	6.67072	6.64932	4.87702	7.07304	9.60103	6.56803	8.23063	7.94736	8.97968	4.73439	2.39843	3.30443	8.94641	6.74479	5.05269	4.79293	7.00547	7.95004	3.58956	11.367	2.80417	3.14577	3.8707	12.5228	5.8015	6.01988	7.10072	10.5888	3.47445	3.37515	9.52528	8.87755
NELFCD	2.87722	1.36657	8.45661	1.46858	4.86655	1.28278	5.06465	6.91658	12.4394	9.63725	7.03415	6.61947	2.14546	7.71429	2.4697	7.42825	6.949	5.09309	1.56655	5.41931	6.01956	2.37798	1.91958	1.2602	2.6027	3.3232	1.7751	0.442398	0.949919	3.40999	6.80738	4.79441	3.63701	4.89475	9.85428
NELFE	2.94679	3.37267	5.44572	2.27034	4.76773	2.9444	3.90929	3.56822	6.1468	6.07168	5.77574	4.65104	2.56712	5.5253	4.0951	7.01712	5.8431	3.35099	2.98666	3.14728	6.54845	2.75639	2.25631	2.76608	2.97935	2.25784	2.19348	4.77995	2.44949	1.61817	3.06017	5.03728	5.14334	2.07819	4.77513
NELL2	0.00831282	2.44004	0.00271934	0.300294	0.0039081	0.458674	0.000315974	0.000109517	0.000580302	0.000384347	0.00042911	0.00044081	0.00134624	0.00115341	0.00115663	0.000201861	0.000569457	0.00744974	0.00183763	0.0030777	0.000565032	0.00126841	0.00315381	0.000955941	0.000725279	0.00142118	0.0150267	0.000268551	0.133023	0.000903834	0.000930332	0.000470235	0.000401301	0.00200333	0.00076751
NEMF	5.54675	4.03035	8.25114	3.1167	6.2716	2.90166	9.50171	8.4712	8.08823	10.2697	8.96814	9.1699	3.61225	5.0851	3.36447	10.2392	7.99325	5.97256	4.85324	5.87385	9.14983	2.26887	5.2847	2.01469	2.72729	6.7628	6.13188	5.54024	4.74365	6.3147	9.82304	4.75043	4.06688	5.49628	8.55382
NENF	42.5532	60.5728	3.86161	38.9715	6.50265	57.9925	7.3881	9.16401	18.9586	12.8882	5.51592	6.88877	26.8063	9.86659	11.7556	8.88592	6.19419	6.17916	27.9066	3.60749	5.09963	1.36595	30.3124	32.3145	17.0924	15.5287	16.6047	30.1289	43.3752	5.81187	4.02483	11.3673	14.3893	3.79408	3.2
NEO1	2.33114	1.34108	0.0340108	3.74608	0.0063521	1.91437	0.000590089	0.00482213	0.0136282	0.00639891	0.00291907	0.00477562	4.89995	0.0848932	0.0662793	0.0156728	0.00576436	0.0311988	1.779	0.0114606	0.000521008	0.00324002	6.63246	4.81107	0.0527322	3.76096	0.175599	4.22582	0.703091	0.149808	0.0435608	0.0877116	0.130311	0.299544	0.0861614
NEPRO	0.314172	0.238858	0.233738	0.55328	0.88672	0.14914	0.89038	0.899141	0.295653	0.740607	1.10553	0.88297	0.514168	0.519679	0.379775	0.529736	0.861001	0.622663	0.716574	1.0741	0.994047	0.203567	0.689798	0.426573	0.641741	0.495404	0.18505	0.5073	0.275957	0.342934	0.503782	1.30347	1.04765	0.949526	0.287472
NES	0.223916	0.101206	0.0183542	0.242761	0.00882221	0.0779583	0.000577401	0.00377924	0.00537215	0.00625497	0.00333867	0.021293	2.21037	0.0615576	0.930017	0.0215036	0.00409057	0.0101758	0.427099	0.00451116	0.00105886	0.00660537	0.137834	0.241803	0.0248271	0.0112384	4.26293	2.22792	0.163793	0.0285812	0.00532772	0.028651	0.00355768	0.0145132	0.0143588
NET1	4.12548	0.571804	2.58334	2.21426	19.7945	0.629224	1.25453	3.01464	4.60633	5.6119	1.38669	2.04019	1.63664	2.19629	1.71904	1.89057	1.25273	1.02545	6.1312	1.58492	0.956971	0.490258	3.88382	1.54859	6.32414	0.236681	3.86788	9.44155	0.641686	1.78476	3.38571	1.43438	1.99125	4.85613	3.49155
NETO2	0.18449	0.0796197	0.0780195	0.104092	0.445169	0.0305405	0.272553	0.214288	0.3649	0.23916	0.461858	0.289381	0.274599	0.52892	0.18279	0.490725	0.407991	0.0772909	0.0177649	0.0620788	0.653531	0.427352	0.44778	0.128059	0.132774	0.0314355	0.0161331	0.0363589	0.0270639	0.013265	0.0477986	0.648771	0.817047	0.136728	0.604006
NEU1	4.08457	2.17975	6.92098	2.46404	5.73507	1.78236	2.86818	0.99537	0.171836	0.46247	2.52757	1.48402	1.28401	19.7691	10.7556	1.0578	2.95844	6.05482	2.34607	7.36476	6.01121	6.6614	3.84482	1.05199	15.7856	2.66316	4.5202	0.360068	2.20482	5.28643	9.41071	8.58143	5.79693	15.557	5.40139
NEU2	0.000245593	0.0418034	6.28047e-05	0.156601	3.47614e-05	0.0636083	0.00112651	0.000351538	0.000525506	0.00138333	0.000397537	0.00045637	0.00157486	0.000461845	0.000257602	0.000304212	0.000676823	0.000595235	1.25078	0.00134909	0.000972187	0.00021865	0.000476485	0.00367933	0.00612301	0.000729614	0.00168811	0.00032974	0.0197263	0.01769	2.53068e-05	0.00144554	0.00469449	0.000186332	9.24497e-05
NEU3	0.202379	0.0796479	0.0422141	0.140462	0.0218738	0.053993	0.118431	0.316115	0.593545	0.413306	0.0799943	0.126816	0.0601256	0.275355	0.160083	0.150063	0.0991356	0.103846	0.0665488	0.0312029	0.0561261	0.0127888	0.191825	0.0219125	0.100172	0.186244	0.141081	0.0500057	0.0537059	0.0607017	0.0869309	0.177145	0.225769	0.141871	0.176924
NEURL1	0.00703858	0.0186963	0.00113214	0.049684	0.00104441	0.0259552	0.0112005	0.00757014	0.000785078	0.000822599	0.00626917	0.0133983	0.0463982	0.0394858	0.0106514	0.0451674	0.0151112	0.0085538	0.571024	0.0100788	0.00747567	0.00241628	0.00855133	0.161888	0.00174568	0.00868427	0.00975917	0.00465055	0.3532	0.0731066	0.00125894	0.0505969	0.000853533	0.000791506	0.00194541
NEURL1B	0.0135793	0.0129216	0.270621	0.0166455	0.263044	0.0333329	0.0582443	0.100226	0.0329296	0.00870711	0.530057	0.156681	0.0491108	2.00284	0.851993	0.187042	0.189938	0.286972	0.0109773	0.369334	0.0635503	0.422521	0.0369201	0.00249131	0.545618	0.00812194	0.930033	0.998249	0.0744045	0.475928	0.725191	2.85299	2.28763	0.16426	0.334824
NEURL2	0.519107	0.156864	0.389901	0.110314	0.500076	0.11747	0.0868451	0.120264	0.0711918	0.217012	0.699728	0.227389	1.63371	0.258595	1.20704	0.0989257	0.846848	1.07136	0.0860776	0.377494	0.197818	0.174327	1.03139	0.787494	1.71335	0.0490258	0.0225595	0.0353335	0.0379251	0.628553	0.52992	1.01146	1.14429	0.0990452	0.176366
NEURL3	0.0500552	0.0438064	2.22033	0.038355	0.95904	0.183213	7.0802	5.76263	0.0390048	0.765475	1.06576	7.36889	0.0371268	6.88863	4.6522	2.83963	0.934099	3.04414	0.0374806	7.03338	1.11537	3.12187	0.021643	0.0191524	0.711081	0.00109229	1.60104	0.00330845	0.017279	5.89388	0.709641	4.04595	1.42319	0.924621	1.04518
NEURL4	1.52714	0.782582	0.632429	0.634017	0.221778	0.702282	0.344522	0.269492	0.702459	0.570707	0.372333	0.390899	0.744029	3.1843	1.3394	1.01949	0.330112	0.619202	0.596341	1.02393	0.431049	0.528408	1.78028	0.895642	2.29045	0.413199	0.630661	1.51705	0.709447	0.638873	0.908069	2.50395	2.04364	0.605744	0.693808
NEXN	0.849459	0.415702	0.00590283	0.554386	0.000766142	0.28705	0.00137711	0.0112796	0.00518331	0.00623267	0.00473399	0.0239449	1.35051	0.0151171	0.00114876	0.402786	0.0119001	0.00534125	4.43531	0.00220911	0.0092794	0.000428048	1.9028	0.29201	0.0780377	0.0362296	0.479825	25.0282	0.986372	0.222769	0.00402567	0.00599306	0.00949271	0.00421158	0.00737485
NF1	2.70461	2.86817	0.632902	2.63114	0.724444	2.6279	1.09435	1.8161	0.431948	0.875902	1.14889	1.20501	2.64305	6.45325	3.20332	1.48535	1.16013	1.17681	3.33674	0.338799	1.10925	0.654138	5.80585	1.43992	4.83684	2.76662	1.31112	2.0843	3.13925	0.496185	0.572161	3.84098	3.00729	1.92473	0.878444
NF2	0.55023	0.939849	0.437073	1.05027	0.307905	1.84219	2.02879	1.81105	0.997167	1.62616	1.40905	1.28116	1.57099	5.50651	2.20799	1.43651	1.50167	1.19263	0.946768	0.905661	1.41555	0.550801	1.00835	1.29975	5.69016	0.509631	0.923689	0.871169	0.753764	0.869152	0.460384	4.34344	4.47947	0.87661	0.812414
NFAM1	0.0526621	0.121789	2.25223	0.00353184	5.41289	0.610903	2.01822	0.889978	0.126759	0.114879	3.90397	2.18495	0.0253506	15.1412	16.2338	1.42854	3.4519	14.4482	0.0843584	1.91561	2.01925	6.97818	0.154424	0.00134003	12.8817	0.00073304	0.119967	0.001217	0.210656	1.15346	1.9553	19.4668	14.119	0.98217	1.96401
NFASC	0.159423	0.139378	0.000590673	1.10893	0.00267294	0.0590403	0.000262533	0.000544863	0.00090818	0.000399705	0.000211199	0.00231252	0.0807686	0.0297348	0.000877672	0.00301323	0.000431854	0.00139398	0.025685	0.00168476	0.000396399	5.99142e-05	0.445508	0.0395717	0.0020934	16.0826	0.0109441	0.0317834	0.0646927	0.00225177	0.0163024	0.00830314	0.000388988	0.236372	0.00237945
NFAT5	7.13083	5.30066	3.05103	4.93582	1.80194	7.35172	2.64076	4.93056	0.566462	0.589336	1.74878	4.97048	4.29684	10.0522	3.52999	5.86281	1.379	2.22646	8.91199	2.83444	0.961658	2.08439	9.45162	2.35074	4.67587	2.27727	9.88579	0.812821	5.65174	1.94552	4.32461	6.51909	5.47118	4.8021	1.92836
NFATC1	0.686127	3.30564	2.96234	4.29888	3.91256	5.76897	1.63292	1.63582	0.235387	0.255537	1.20668	2.08346	1.72421	29.7866	5.04639	5.37947	1.12404	2.4302	1.94585	4.18128	0.733439	1.87024	1.85662	0.850636	64.4783	0.389605	3.45755	2.92615	3.99713	2.88006	1.77657	17.8643	46.6995	1.57827	2.04077
NFATC2	0.227448	1.08157	0.587069	4.76909	0.530943	1.37875	0.387906	0.186587	0.00935148	0.0109127	0.155603	1.20274	0.14219	2.3109	0.850298	0.23217	0.135512	0.978515	12.8277	0.891134	0.0238741	0.182845	0.0946033	0.253997	0.179993	0.7703	1.94675	0.180535	2.71447	1.43456	0.0717579	3.2092	1.09776	0.136088	0.161041
NFATC2IP	1.12545	0.361653	2.78341	0.856141	1.57692	0.460264	2.74602	3.64038	3.21869	3.83189	3.92396	2.59811	0.83011	3.56813	1.53985	3.40613	2.70325	1.47878	1.3443	1.8075	2.03053	0.84625	0.584319	0.635422	2.02323	0.442566	0.734676	1.90682	0.986906	1.54091	0.848566	2.1445	2.15861	1.32358	4.61707
NFATC3	1.25296	1.98343	1.6608	0.933111	1.03001	1.58958	1.11274	1.62193	1.96209	1.52451	1.33177	1.33628	1.34467	8.95513	3.46007	2.06269	1.26563	2.12626	0.664685	2.22925	0.829077	1.95583	1.98286	1.80621	6.21331	0.794971	1.76195	3.58227	0.949562	2.51727	1.2849	6.16533	5.10874	2.30305	2.07349
NFATC4	3.81756	3.31531	0.0252105	2.77401	0.0152806	2.0626	0.000280968	0.0014825	0.00462797	0.00333661	0.00305637	0.00965611	1.18532	0.0997838	0.0174374	0.00317418	0.00356857	0.0327817	0.313722	0.0304621	0.00162032	0.00167631	7.50913	0.891736	0.024357	0.231759	1.06708	11.6608	1.74059	0.0328167	0.00911081	0.0562951	0.0678215	0.149189	0.112928
NFE2	0.28899	0.00967818	2.26016	0.0307948	3.16841	0.00471039	9.45836	9.15872	8.40081	4.86862	7.5426	10.4504	0.984739	0.375203	0.343934	13.2858	6.79369	9.61779	0.0544929	2.5193	8.11304	11.2582	0.026135	0.161094	0.0239132	0.0217948	0.00714169	0.000245441	0.00186747	2.85212	2.23318	0.0886733	0.440573	0.794447	2.96269
NFE2L1	4.93346	6.76264	1.63583	5.05237	2.59763	6.74463	3.56471	3.24749	0.601839	1.45438	4.07316	3.454	3.89739	17.6989	7.39455	3.50613	3.08666	2.81102	3.50235	1.55018	2.97678	1.52994	4.3708	2.49371	11.3406	1.03955	8.86062	4.41245	7.19394	2.53383	0.810663	8.82093	7.45189	1.24696	1.09957
NFE2L3	0.0209691	0.143341	0.00798957	0.0838032	0.986527	0.0245055	0.00282574	0.00407107	0.00405656	0.0114322	0.0029922	0.00626577	0.0106594	0.0172669	0.00332331	0.0187584	0.00309414	0.0107585	0.00451736	0.0976471	0.00431616	0.000226845	0.031711	0.0102539	0.0121596	9.24717	0.0255785	0.00345552	0.412046	0.0293874	0.0553781	0.00856635	0.00170207	0.159027	0.0149193
NFIA	16.7033	44.1881	0.721703	27.5316	2.17278	26.1317	1.19529	3.92578	3.92289	6.79067	0.48903	1.38554	4.60265	5.54299	0.44855	1.91467	0.554435	1.38025	46.4912	1.88985	0.564283	0.31823	12.6603	3.73369	0.843276	9.06463	27.4977	20.3578	36.5176	3.44279	1.47617	1.53948	1.53584	4.38622	1.38352
NFIB	17.1233	22.8272	0.213576	13.1713	0.0556488	12.2782	0.000831358	0.00615038	0.17518	0.0566578	0.00513935	0.127742	8.60222	4.63863	0.0287618	0.096207	0.00988132	0.132338	25.6415	0.178247	0.00521234	0.0114522	23.9521	6.19611	0.00703637	5.11445	22.038	22.4213	10.509	2.22802	0.0702969	0.115823	0.0155139	0.154819	0.0598068
NFIC	10.0324	15.017	0.893672	12.7508	1.99341	11.3871	3.34115	4.08402	0.409636	0.915749	2.61829	5.67001	5.11621	6.50352	4.14937	4.46997	2.53441	3.9955	14.0987	2.55851	2.34752	2.23774	12.3721	4.38734	1.94187	4.97096	11.5985	3.74334	14.2993	2.93477	1.60847	8.5235	4.7277	1.79503	1.25023
NFIL3	19.4549	9.51259	2.11557	9.65698	3.40794	12.7656	2.5685	0.254062	0.0822111	0.123552	3.52973	2.09328	3.99783	0.886818	1.45453	0.383064	4.00629	12.8105	19.6283	7.43765	2.66355	3.28539	11.9246	6.17453	0.259444	7.3078	8.93751	11.7699	9.99975	3.3003	3.4921	0.618768	0.332344	0.865711	1.89943
NFIX	6.66543	28.2221	0.220118	21.8203	0.400033	29.4	1.80198	2.06105	1.65637	2.5133	1.27281	2.97936	2.32294	1.77933	0.626334	3.23113	1.0867	1.9134	13.2442	0.641612	1.31454	0.420248	8.3811	5.00114	0.0944425	42.6456	4.76278	9.54801	9.66748	0.977835	0.283025	2.00014	0.744431	1.75515	0.611013
NFKB2	5.43559	2.25456	11.702	3.14736	3.7755	2.09212	4.44584	5.30839	0.304226	0.779446	1.35376	2.1685	1.84087	5.47554	2.28614	1.72163	1.14273	3.4145	11.0278	3.01714	1.37295	1.351	3.34615	0.972322	3.90846	0.351039	2.7107	2.55331	2.76458	2.52734	3.3297	4.3394	3.66213	13.8657	3.87453
NFKBIA	95.4252	143.524	90.8074	88.039	43.622	217.346	406.222	223.309	3.61234	71.2669	28.1702	51.8629	40.3058	71.0839	25.4934	28.6771	25.061	53.3236	148.277	66.6307	27.8336	27.7575	51.6124	38.9767	63.009	10.1064	234.588	268.466	119.129	56.1952	102.122	48.0922	35.1312	58.0167	100.738
NFKBIB	5.65829	3.99051	10.5284	5.06127	6.07837	6.85075	8.52915	12.5008	3.99204	6.22898	5.43541	5.44328	2.44563	2.93402	2.6563	6.26324	6.02314	8.55983	15.3854	7.59741	5.28725	3.27301	6.56397	1.11119	1.38092	3.32209	7.45512	8.14304	8.25338	7.90017	5.0731	3.1425	3.24555	9.42079	6.17966
NFKBID	0.267545	0.284178	40.5194	0.647263	12.3462	0.257577	15.0032	20.6939	0.145274	1.7274	2.57026	6.8213	0.470003	5.64923	5.48398	2.53999	2.43907	7.03054	0.741794	22.9802	1.18195	7.607	0.374171	0.439096	6.10787	0.45925	3.44388	1.43465	0.616379	14.8798	14.3577	5.73444	6.60106	6.34907	17.8832
NFKBIE	9.02068	0.663418	8.41689	0.528864	5.06796	0.412078	5.10537	5.2635	0.0462153	0.537103	0.8978	3.97924	0.829426	4.11173	2.36507	0.958974	0.941889	2.34171	3.38298	4.10924	0.727524	1.10849	2.40846	0.352211	3.05306	0.37134	1.71344	0.59802	1.18638	2.46139	9.84988	2.82147	2.80879	20.2885	4.89332
NFKBIL1	2.30311	1.68786	2.88073	1.47473	4.25454	1.41309	1.42968	2.62891	0.666956	1.07068	1.87156	4.77998	1.98214	1.83962	1.12734	3.43712	1.80393	3.10555	0.959262	1.86964	1.82692	2.84236	3.35985	1.85839	1.54841	2.5889	2.14399	16.0321	1.01771	2.30394	6.78937	1.77126	1.91852	3.11827	3.01458
NFKBIZ	14.9231	14.5555	5.23187	14.6869	6.62106	22.7249	73.2921	25.872	0.135243	2.04476	1.67337	6.64962	3.6517	2.74655	1.91791	1.4796	1.27932	11.562	20.6331	7.66895	1.41326	4.39188	8.47387	5.88415	0.101118	4.96241	21.933	52.7799	19.7909	4.7903	4.36477	0.777643	0.30758	3.17177	3.20293
NFRKB	1.81914	0.616842	1.94291	0.683928	1.25998	0.800267	1.46962	1.27248	0.816954	1.10317	1.14163	2.17856	0.882561	2.24578	1.05269	1.56941	1.04209	0.730854	1.08016	1.15467	1.22686	0.538572	1.00857	1.7177	1.35029	0.98556	1.70646	1.79987	0.967285	2.51233	1.95158	1.57292	1.33855	2.54496	2.06803
NFS1	4.57096	4.4741	4.66414	2.49899	3.80371	3.70276	6.83207	10.9107	11.2869	16.2764	7.95243	7.98	2.75933	6.56111	3.38887	8.01977	7.96392	5.15999	3.38611	5.22024	8.42644	2.02778	5.06126	2.94857	4.90329	3.62122	4.56722	2.25094	3.06885	3.84207	4.24998	6.02854	5.62833	4.60903	6.95013
NFU1	17.1721	10.3186	19.8401	8.30007	16.6421	9.32034	20.4685	16.4513	15.4031	19.5996	16.4847	17.4954	7.41078	5.64902	5.01586	20.32	18.3397	15.2719	6.58562	13.8902	21.9684	13.8474	14.942	5.52292	9.57748	10.8365	6.99717	11.3408	7.73084	11.6803	16.1293	6.62357	9.61518	12.6052	14.6925
NFX1	2.7505	2.0237	6.26617	1.84841	3.4231	2.64269	5.51281	6.53339	4.73371	6.8349	6.59657	6.25329	2.65662	4.77565	3.40598	7.73063	7.38	3.90961	3.59268	4.58321	7.1926	1.62671	3.77145	2.01683	3.41397	3.02888	1.44531	0.723492	1.68288	4.48847	4.30802	4.94887	5.52338	2.49653	4.41725
NFXL1	1.09743	1.00078	0.537088	0.979449	0.211935	0.903781	1.03399	0.922779	0.754904	0.786989	1.43594	1.04659	0.989639	2.61774	0.824166	1.10847	1.29861	1.41532	0.602432	0.54711	1.46806	0.343201	2.2075	2.31889	0.479643	0.691705	1.4589	0.240201	0.888816	0.324365	0.515349	1.2717	0.938913	0.517551	0.86959
NFYA	1.43079	1.24713	2.37706	0.91495	2.3738	1.44723	3.91675	6.54045	1.68578	2.31901	5.23132	5.24252	1.00056	7.50855	7.34602	6.63603	3.98639	2.85375	0.847986	2.51358	2.84387	2.46087	1.7358	0.609386	3.03508	0.918165	1.74915	0.694712	1.14184	2.11548	5.96876	7.1374	6.1941	3.79687	7.22323
NFYB	4.43321	3.40712	10.0825	2.9519	8.04408	3.59237	6.03854	5.03041	10.3756	8.01607	7.22165	4.67672	1.90999	4.29501	2.34759	6.01899	4.97426	5.31209	6.48331	10.7776	5.56593	5.27778	4.58907	1.92165	2.45998	3.56467	3.7564	5.46662	3.51949	8.67925	14.1019	3.10474	2.71373	10.8106	16.1612
NFYC	3.71747	3.46784	5.30286	4.18687	6.12464	2.38774	3.26973	4.70164	7.65313	5.91169	6.09761	4.58782	3.89666	3.78925	2.61741	4.37195	4.57668	5.33343	3.04426	6.59141	4.09142	2.78551	6.5356	4.32899	3.7397	1.56623	5.26703	2.46258	1.61347	6.02576	9.46528	4.04526	3.81069	6.14287	8.86484
NGB	0.0931638	0.0322194	9.90362e-05	0.00817609	7.84102e-05	0.0350264	8.20937e-05	9.01676e-05	0.000877227	0.000273002	0.000156622	0.000137792	0.0118329	0.0014346	0.00127016	0.000258048	0.000247932	0.000734457	0.000278453	5.10235e-05	0.000313217	0.00076677	0.00974206	0.00138128	0.0426941	0.000880338	0.000828215	0.000101036	0.0016697	9.46522e-05	0.000362749	0.000806463	0.00184013	0.000100812	8.43675e-05
NGDN	7.56854	7.11651	14.6395	8.10208	13.4772	7.63495	15.5805	17.0774	8.44593	16.72	18.0603	17.6965	7.63501	8.13187	4.29403	17.4886	15.5674	12.2105	11.1937	14.8385	16.0444	7.34792	10.2747	7.22734	2.64785	11.5435	9.72454	7.61293	7.97678	16.5744	14.5361	4.96709	5.03208	22.7911	17.1634
NGEF	0.0742517	1.70241	4.00332e-05	6.93476	6.69567e-05	3.83394	0.0022848	0.00272231	0.0035095	0.00600332	0.000445636	0.00289225	3.16573	0.017928	0.00307425	0.00969364	0.00124599	0.0662707	0.0271387	0.00419228	0.000817821	4.85252e-05	0.384675	1.95215	0.00374416	0.0566921	0.035858	0.317541	1.64935	0.00123288	0.000816328	0.0150212	0.00681781	0.000642489	0.00362237
NGF	7.57437	1.02356	0.000865721	1.23638	0.000491294	0.495621	0.004503	0.0035415	0.0321327	0.0180829	0.00699666	0.00210831	0.300103	0.213999	0.0561114	0.00420402	0.00430444	0.0117169	0.121988	0.00635845	0.00123458	0.00602373	1.82632	0.0510015	0.00563586	0.274236	0.140982	13.3441	1.36574	0.00365035	0.0137634	0.0632996	0.0448279	0.0198857	0.00594472
NGFR	0.025635	0.148797	0.674837	0.409218	0.0653834	0.0645034	0.00101637	0.000770557	0.000742619	0.000413883	0.0018131	0.00691517	0.0279039	0.0102206	0.00180511	0.00037943	0.0014113	0.0159508	4.12503	0.0434354	0.000543687	0.0939214	0.129811	0.0392123	0.000614977	0.0255485	0.230552	0.600334	3.43536	0.344072	0.0311225	0.00695295	0.000345298	0.0227534	0.055095
NGLY1	4.77003	3.6508	5.78886	3.40352	8.58767	2.94036	9.15633	8.9407	5.10562	4.40358	4.53351	5.96042	3.19079	2.71754	1.73763	7.41144	4.17315	5.74862	3.08851	7.69966	3.88869	2.56331	4.64095	2.15836	4.3503	3.59575	4.06639	10.0578	4.35277	8.58098	11.9562	1.34029	1.62521	6.99026	4.93862
NGRN	4.07145	1.44667	4.83904	2.06505	2.96165	1.51351	3.49942	4.52714	6.38654	6.09276	3.16777	3.78991	2.95659	4.08253	1.50643	3.39595	3.28087	3.97062	2.38788	3.85012	3.45129	2.23868	6.89218	1.2006	2.87643	1.54662	4.48307	10.1622	1.7602	4.13493	4.45241	2.45731	2.55449	4.62491	4.89597
NHEJ1	0.420753	0.448414	1.92572	0.95689	1.36839	0.368745	1.06638	0.802313	1.45344	1.245	1.04966	1.06024	0.554411	0.669334	1.00273	0.629701	0.90803	0.68163	0.338675	1.08746	1.43292	1.57909	0.243252	0.358711	0.768354	0.704037	0.26789	0.287935	0.245158	0.713387	2.20285	0.723539	0.782468	1.37038	1.63498
NHLRC1	0.127979	0.184337	0.00535786	0.202037	0.0206096	0.286761	0.0694847	0.130919	0.0115562	0.0445569	0.122535	0.23504	0.183706	0.0134184	0.244204	0.0732788	0.224262	0.021408	0.389357	0.0135873	0.187209	0.00123301	0.115353	0.253742	0.172335	0.711246	0.0408344	0.0680498	0.263741	0.0362014	0.00378315	0.172909	0.191828	0.0158153	0.0180482
NHLRC2	1.22658	1.13528	2.79555	1.13216	2.54162	1.39729	2.14578	2.9217	2.65944	2.12411	1.6478	1.99433	0.758285	1.70832	1.62346	1.9209	1.55986	1.19276	1.53335	1.53605	1.59635	1.16392	1.04701	0.779615	1.82905	0.976011	2.01612	0.421361	0.821634	1.46791	2.66929	2.51121	2.00912	2.94887	2.78821
NHLRC3	1.67191	0.544864	1.76149	0.325831	1.05386	1.14464	1.69135	1.26755	0.433118	0.663285	1.11719	1.10594	0.62624	2.85543	2.43809	0.662173	1.17486	2.43092	0.835964	0.380797	0.782401	0.733685	1.08078	0.140555	2.9102	0.576388	2.13309	0.422704	0.926409	0.449114	0.843543	1.90126	1.46134	0.956902	0.861093
NHLRC4	0.00314215	0.00052533	0.000480754	0.000289739	0.000663201	0.000353616	0.000191136	0.000523909	0.0637424	0.00846826	0.000340424	0.000352084	0.000442656	0.00178848	0.000595874	0.00049478	0.000449276	0.000736485	0.000239573	0.000333041	0.000515962	0.000685127	0.00116766	0.000141994	0.0123689	0.00141671	0.000436109	6.81866e-05	0.000799139	0.000378964	0.0026952	0.000881718	0.00301699	0.000640484	0.00151664
NHP2	7.99694	10.2915	27.8092	8.17127	30.6133	12.0097	31.2623	44.6543	57.0204	78.687	52.2066	45.3268	14.8402	36.4767	23.0016	54.291	57.0911	22.3696	25.1184	28.995	54.041	12.9068	7.36581	10.1059	30.3246	6.28206	11.4033	13.3831	8.04284	25.6457	16.5281	54.4098	79.4892	17.2184	31.8735
NHS	3.79021	0.248359	0.00756186	1.23997	0.000851296	0.240525	0.000513546	0.00191307	0.00628204	0.0017969	0.00024706	0.00252836	1.04325	0.0156528	0.000974169	0.00144657	0.000492071	0.00691376	0.628069	0.00180113	0.00026081	0.00516689	3.12054	1.59217	0.00118317	0.0226682	0.511094	2.97835	0.407432	0.0513111	0.0095459	0.00233656	0.000765474	0.00453439	0.00296856
NHSL1	0.44773	3.46027	0.0768039	0.203844	0.0319574	3.66336	0.0772612	0.127137	0.00284185	0.00826694	0.0104944	0.164355	1.39844	0.0428512	0.0171128	0.0394512	0.0220274	0.0907391	0.194308	0.423825	0.028531	0.00730146	2.88856	4.44361	0.111693	0.279508	0.706358	0.0592758	0.159671	0.290183	0.798397	0.0187757	0.0114163	0.733131	0.0217921
NHSL2	0.670716	0.550726	0.444668	0.609931	1.4256	0.651126	0.781893	0.0940085	0.034894	0.101881	0.509117	0.162398	0.314554	0.297359	0.0878767	0.0580711	0.332622	2.44298	0.0584559	1.8214	0.753502	5.83541	1.21865	0.169491	0.148688	0.0358749	2.47512	0.101925	1.36477	0.558692	0.649096	0.140145	0.0501625	0.12382	0.534228
NICN1	2.23603	1.50261	0.133308	1.96115	0.0535644	1.05456	0.180951	0.139466	0.0666637	0.0975091	0.464563	0.637445	0.767389	0.675517	0.649304	0.0811276	0.411408	0.119749	0.597459	0.210718	0.201756	0.0553564	1.25133	1.03576	0.187048	1.7009	1.31039	0.165764	1.24209	0.106514	0.107447	0.454882	0.408426	0.425254	0.433994
NID1	11.9669	29.913	0.0395729	4.74515	0.0120074	19.6837	0.00499216	0.00967307	0.117316	0.0571045	0.00836406	0.0271687	0.449203	0.27782	0.00865664	0.00757043	0.0110225	0.133557	1.96143	0.0204398	0.00818531	0.0115264	4.62852	0.21561	0.0563823	0.819508	18.7521	0.275455	35.6334	0.203008	0.122574	0.0307875	0.0196272	0.366525	0.047696
NID2	7.48345	0.769087	0.0121677	3.27506	0.023149	0.498541	0.0229624	0.00400287	0.0580008	0.00981848	0.00820832	0.0524469	0.263091	0.770642	0.00840149	0.0181792	0.0137977	0.0190466	0.497374	0.0461937	0.0545177	0.00860278	1.34562	0.361965	0.0321939	0.121892	2.63998	0.941764	3.77571	0.0238373	0.265258	0.0710549	0.00794959	0.307789	0.0668982
NIF3L1	2.09595	1.70749	2.28531	1.19483	1.46646	1.8715	3.49358	2.85864	2.88068	5.92668	3.06729	3.30893	2.19899	1.81574	0.851192	2.05133	2.92388	1.97618	1.96029	1.73759	3.02594	1.1088	2.07587	0.96334	1.45812	1.11669	1.62982	0.833234	1.40457	1.49909	1.56981	1.77185	2.04354	1.32048	2.19243
NIFK	3.70052	2.69862	7.08172	2.91728	6.48809	2.51016	13.8484	22.5485	9.04241	18.8065	13.1409	17.352	3.53901	20.6196	5.62187	16.9765	16.6084	7.84165	7.47315	6.76573	17.4625	2.63645	5.02769	3.37182	9.93761	1.49734	3.10336	2.35333	1.97511	6.67529	6.79593	16.157	15.0587	6.71104	9.74554
NIM1K	0.155341	0.849184	0.237794	2.10457	0.481454	0.272506	0.066667	0.181221	0.0155639	0.0255717	0.225875	0.569454	0.259836	0.662319	0.138188	0.166574	0.346706	0.277565	0.733844	0.100931	0.111029	0.05772	0.261266	0.072074	0.0404411	0.426251	0.745671	1.8511	0.446768	0.054652	0.189836	0.0862758	0.0525551	0.353875	0.191873
NIN	0.92595	1.58151	0.873336	1.05346	1.13384	1.99544	3.76513	1.14357	0.375145	0.869983	3.97188	1.95049	0.709553	7.30709	3.45776	1.15116	3.70381	2.90283	0.70428	2.38225	5.1551	5.71697	0.876271	0.381908	4.1775	0.31225	1.3615	0.759367	2.21612	1.37779	0.545174	5.09137	3.85048	0.802316	1.41065
NINJ1	3.94698	8.02536	8.66178	18.243	8.24997	11.9951	29.3852	48.9533	2.79601	7.86638	15.3763	30.4491	4.01124	17.8452	34.04	22.3028	18.7187	25.0639	8.05782	11.0452	13.0142	8.79896	4.35596	4.86844	16.4209	2.7287	30.1377	9.21672	9.87858	9.74987	28.975	38.654	35.3215	34.0402	12.9852
NINJ2	0.169783	0.119923	0.0167771	1.68998	0.00930517	0.192743	0.00180045	0.00225625	0.00240856	0.0183803	0.000662523	0.0346214	0.0142271	0.0304575	0.00102067	0.0135887	0.000774304	0.0168507	0.017396	0.0180408	0.00262009	0.0449474	0.113112	0.0135634	0.00323764	12.3252	0.272431	0.0158355	0.0502025	0.00893216	0.0362199	0.0224681	0.000452675	0.361747	0.0102011
NINL	5.31208	0.212245	0.0786436	0.285299	0.110814	0.0963326	0.0588777	0.100303	1.07672	0.598982	0.0551044	0.279544	0.220614	0.295646	0.119075	0.220038	0.0896871	0.0615432	0.928606	0.0948699	0.0673454	0.0192073	0.644907	0.30832	0.102581	0.239375	0.186838	0.080846	0.204698	0.130346	0.309951	0.200799	0.269349	0.271771	0.0672396
NIP7	7.47352	4.59239	7.80498	4.04707	3.3488	5.31961	9.66768	14.3008	6.45118	16.1986	11.0729	11.389	4.26525	9.94254	4.45533	15.2999	13.1344	4.92174	12.726	6.52773	12.5821	2.86853	6.33613	4.19302	9.62838	3.69547	5.22031	2.58527	4.42179	6.19848	5.54853	10.9562	12.8364	10.1916	9.15447
NIPA1	3.52874	2.48107	0.0392094	2.1003	0.271609	2.51452	0.515995	1.58505	5.11253	4.23154	0.28499	0.563199	1.85363	1.07711	0.565699	0.88674	0.44043	0.167847	0.597634	0.288443	0.307914	0.103586	5.74467	0.749396	0.479023	42.9123	0.724263	1.16901	3.52652	0.330793	0.115878	0.636601	0.732731	0.177482	0.166767
NIPAL1	0.295083	0.38094	0.112535	0.174749	0.0259135	0.445629	0.0775888	0.0858932	0.0353161	0.0341196	0.0111387	0.0962678	0.394901	0.0114085	0.00483318	0.0328402	0.01038	0.015464	0.383519	0.392954	0.0201937	0.00808334	0.918579	0.0796996	0.0354017	0.0101133	0.074834	0.116762	3.26822	0.368837	0.0898017	0.00313078	0.00546326	0.0899729	0.0473309
NIPAL2	0.09452	1.97595	0.000603579	0.92005	0.000533943	2.56193	0.00171371	0.00478061	0.000685486	0.000809973	0.000300146	0.00583844	0.602503	0.00397696	0.00145018	0.0860695	0.000908561	0.0421678	0.161643	0.00208895	0.000431605	0.000243667	0.396575	0.129677	0.000313951	0.1558	0.0265843	0.0632443	0.662805	0.0150462	0.00124067	0.00221098	0.000351286	0.0040163	0.000831092
NIPAL3	0.108638	0.430282	1.80873	0.307163	1.55674	0.610381	0.662954	0.738336	0.510157	0.69662	0.41812	0.559686	0.26488	1.53579	1.06313	0.65241	0.327538	0.503485	0.147435	0.839894	0.487119	0.453553	0.118966	0.118561	1.44492	2.39824	1.32797	0.215408	0.136767	1.19356	1.51026	0.821795	0.686973	1.99904	0.932776
NIPAL4	0.035259	0.0246226	0.000575687	0.182668	0.00582453	0.0222591	0.000294405	0.000172365	0.000509085	0.000371789	0.000379972	0.00194687	0.0266737	0.0736111	0.00052734	0.00179684	0.000763188	0.00132389	0.00566542	0.00337275	0.000396677	0.000394133	0.220868	0.0236573	0.0015381	13.5231	0.0259547	0.0481904	0.0498777	0.000340716	0.0230928	0.00766333	0.000470754	0.15818	0.0727177
NIPBL	6.39289	5.94783	7.3996	5.73023	7.76112	5.67994	10.4721	10.8284	8.19196	7.60429	8.90895	10.3225	3.82074	9.08818	4.57432	9.2032	8.13263	7.47983	10.3716	8.71136	7.37133	5.88901	5.02525	2.35741	4.21567	3.54405	8.40057	4.47295	6.8833	7.15036	26.9722	4.67704	4.35741	21.2028	16.3055
NIPSNAP1	0.200572	2.08262	1.0105	1.02745	0.677209	2.54985	3.59543	2.74844	0.261363	1.21334	2.53587	4.91818	0.114223	0.696415	0.569858	3.21356	2.40616	0.856141	0.920652	2.24131	2.35961	0.595228	0.210331	0.291262	0.290229	1.96631	1.6033	2.49019	2.32637	2.46303	3.401	0.807887	0.632686	5.41151	2.48814
NIPSNAP3A	6.51717	5.89729	10.6635	4.02129	10.992	7.02766	14.6467	13.0054	6.65499	7.63721	18.6589	15.2258	3.22825	9.0687	5.88735	12.5356	18.9808	13.0546	4.52775	11.4368	17.7764	5.76055	6.59991	2.67761	7.46953	10.6591	9.9701	4.89412	4.50585	8.2749	13.6151	6.52755	6.06742	11.2658	14.2989
NISCH	19.4526	9.44007	9.59775	8.31945	7.18026	10.2329	9.97528	11.7018	3.02364	4.56014	8.82033	13.4015	12.735	12.5406	10.5558	11.5583	8.79566	7.57892	9.29207	8.71015	8.40342	6.53623	25.4009	7.36143	12.5498	8.23244	12.3769	7.65273	8.3605	12.1027	10.9697	12.2147	9.32413	8.31776	7.41354
NIT1	2.53981	3.11667	2.93508	3.8804	2.36448	2.26044	1.4616	2.22881	2.16826	2.32028	1.72332	2.31667	2.80459	4.79175	1.98551	1.73812	1.68927	2.20124	2.76377	1.4284	1.95688	1.01429	3.28236	1.66696	2.59334	4.7718	2.93849	8.2806	2.72498	1.87118	1.38472	2.34265	2.2172	2.98064	2.34625
NIT2	3.24195	3.5634	2.54193	2.96492	2.28633	3.67223	6.85838	9.14575	5.56051	8.10493	6.35787	9.9397	2.51864	2.52942	2.22832	7.1844	7.21862	4.28134	4.78929	3.30818	7.09545	1.09507	2.8209	2.00561	2.31469	1.33139	2.43387	7.77262	2.30884	2.94421	3.09322	2.28254	2.77167	4.73142	3.45581
NKAIN1	0.183087	0.149195	0.00217826	0.116433	0.00341414	0.101117	0.0026451	0.00783657	0.00682106	0.00625453	0.0577169	0.0074781	0.0897234	0.204533	0.35571	0.0290008	0.040288	0.0385552	0.0226793	0.00263045	0.0071804	0.0287293	0.288728	0.0406455	1.2606	6.30344	0.0131785	0.00307833	0.0753406	0.00518559	0.00768545	0.690623	1.13462	0.0254741	0.0235126
NKAIN2	0.00684245	0.00472955	0.00114425	0.0163704	0.00118882	0.00202882	0.000222489	0.000375865	0.00061106	0.000646692	0.000441146	0.000758621	0.175419	0.0116274	0.000468333	0.00158038	0.000572444	0.000635514	0.00782616	0.00100699	0.0001961	0.000147429	0.0541821	0.0528268	0.00111814	8.88682	0.00173951	0.0164543	0.011296	0.000814657	0.00635105	0.00331949	0.000582212	0.0412236	0.0678115
NKAIN4	0.00667523	0.299858	0.00132611	0.12206	0.00389256	0.352611	0.000386176	0.000242325	0.00090671	0.000398156	8.48453e-05	0.00172684	0.00469498	0.00395458	0.0014591	0.000138405	0.000114711	0.00374765	0.0169946	0.00164321	0.000142407	0.000665193	0.00155579	0.00146527	0.000846997	0.0283804	0.0516263	0.0484057	0.411958	0.00195331	0.000775156	0.00586329	0.000186349	0.000396096	0.000174624
NKAP	4.72701	3.79146	5.15612	2.62	4.63935	3.44475	4.16972	6.01819	5.44233	5.67752	4.92764	5.62699	2.19572	2.85166	2.08229	6.72276	4.3914	3.58526	2.19193	6.45892	4.19305	2.51323	3.99884	1.33688	2.15161	5.28853	7.75079	2.02448	3.42401	7.25803	8.43004	3.31266	3.3528	4.54084	9.38814
NKAPL	0.360264	0.209065	0.018853	0.322159	0.176775	0.160235	0.0530773	0.0213592	0.0404748	0.023373	0.0222527	0.109663	0.0300889	0.0362321	0.0492924	0.110484	0.0544032	0.0165551	0.0650198	0.028965	0.0948095	0.00200084	0.19611	0.086123	0.0226176	0.230536	0.778358	0.00675275	0.735374	0.0194741	0.00231203	0.198073	0.186541	0.00588711	0.0112099
NKD1	3.57357	1.2714	0.027032	2.08503	0.301823	2.163	0.00107744	0.00364153	0.0467458	0.00745264	0.00245638	0.0173985	0.386919	0.15474	0.00336687	0.0198864	0.00185064	0.0396085	0.0412421	0.0130154	0.000978371	0.00305431	7.51682	0.241538	0.0135314	26.5696	0.310413	24.3942	4.15716	0.00285683	0.103309	0.0945241	0.00371455	0.0172143	0.0291613
NKD2	6.11511	1.31999	0.00731171	2.01651	0.0312677	1.39945	0.0029355	0.00291836	0.0502405	0.0426202	0.00878758	0.0116608	0.543274	0.119096	0.00394696	0.0267559	0.00687026	0.0723975	0.156922	0.148089	0.00489698	0.00188974	4.1753	2.55614	0.00177437	0.372967	0.781209	0.280312	8.24885	0.0440912	1.1069	0.00768591	0.0045585	0.435768	0.503773
NKG7	0.0149668	0.00377084	8.58506	0.00203374	11.6821	0.00681123	152.203	61.5651	0.290375	1.15334	51.1018	50.2273	0.0148229	2.94828	0.540141	69.894	42.858	7.80454	0.237344	301.051	246.532	11.2499	0.00160538	0.00449161	0.0110233	0.00216364	0.00774239	8.02286e-06	0.00248358	104.126	8.64734	0.0852345	0.154479	0.71672	4.58486
NKIRAS1	2.86048	2.84184	1.92702	3.63071	3.15224	2.31288	1.75402	1.82454	1.40488	2.17135	1.14024	1.27541	1.47623	1.13841	0.735674	1.39016	1.16266	1.29889	2.12548	2.52842	1.4182	0.862581	3.68105	1.49975	0.955384	11.6241	3.94213	2.95903	3.48279	2.43579	2.05935	0.845349	0.985586	2.87039	1.90012
NKIRAS2	3.69771	2.29415	5.02231	2.85605	5.10429	2.46412	1.43636	1.87359	1.2989	1.68387	3.45659	1.82788	2.28944	4.10458	3.89207	1.94402	2.85219	8.09884	1.2938	4.70941	1.85613	3.07402	5.2598	2.13146	5.73007	1.5467	3.24909	1.19033	1.57123	3.8515	5.39988	2.75637	2.91354	3.45485	5.06274
NKRF	0.711012	0.230916	0.907254	0.525715	0.499804	0.207271	0.884138	1.38064	0.607857	1.43535	1.1203	2.03013	0.21584	1.25548	0.601343	1.34665	1.18669	0.480207	0.248079	0.182903	1.37564	0.135306	0.960862	0.101491	0.513717	0.299363	0.225187	1.05062	0.103969	0.0772483	0.384688	1.31451	1.19908	1.20654	1.11267
NKX1-2	0.00075765	0.000131006	0.00018295	0.0004105	0.000100611	8.84718e-05	0.0173202	0.193951	0.00409518	0.0339706	0.000443354	0.00527947	0.000560532	0.00117844	0.000123468	0.0173971	0.00107193	0.000331575	0.000785948	0.00111794	0.00101853	5.90151e-05	0.00104856	0.00194507	0.000255378	0.00141298	0.000208522	4.32843e-05	0.000605979	0.00113798	0.000584307	0.000654223	0.000704823	0.000509497	0.000689705
NKX2-2	0.00515524	0.00130341	0.000141979	0.00301245	0.000221618	0.00056239	0.000146805	0.000241052	0.000577733	0.000403276	0.000238273	0.00025884	0.00170353	0.00157451	0.000145914	0.000267689	0.000302592	0.000530918	0.00211271	0.000269168	0.000155893	7.4595e-05	0.0104011	0.0026432	0.00097608	5.98014	0.000287482	0.00144436	0.00555525	0.000202768	0.000327794	0.00226529	0.000371055	0.000268907	0.000216123
NKX2-3	0.00377145	0.000612724	0.0224975	0.00142079	0.0655706	0.000347239	0.0444365	0.121656	0.00144834	0.0496601	0.0379857	7.29674	0.00286103	0.129566	0.026386	0.587249	0.0457266	0.162889	0.000775481	0.119124	0.0367463	0.00468469	0.00507865	0.000872485	0.0007637	0.00430254	0.000541484	4.54604e-05	0.00327019	0.0297375	0.100026	0.000492693	0.000440902	0.00798683	0.031682
NKX2-8	0.0785059	0.00516986	7.00392e-05	0.00455164	0.000451684	0.00258363	0.000128858	0.0003734	0.000730863	0.000512391	0.000196789	0.00051285	0.00300154	0.00248633	0.000143638	0.00221476	0.000308306	0.000398915	0.00152185	0.000143365	0.000239612	5.61334e-05	0.0154391	0.006802	0.00103154	9.49467	0.000499408	0.00028601	0.00526852	0.000174135	0.000314542	0.00103782	0.000395762	0.00063363	0.000117654
NKX6-1	0.372704	0.687685	0.00262352	0.553325	0.00120709	0.458161	0.00148489	0.001761	0.000707756	0.00293741	0.00145646	0.00195731	0.0261537	0.0050967	0.00313571	0.00287746	0.00327717	0.0251123	0.0122823	0.00343432	0.00322404	0.000744865	0.103258	0.165316	0.00152395	0.00349771	0.0314133	0.00582845	0.0888619	0.00031808	0.00221139	0.0107849	0.00423747	0.00959149	0.0534604
NKX6-2	0.392052	0.566014	0.00506947	0.254141	0.00519199	0.414677	0.000783635	0.00119305	0.000827913	0.000966432	0.000607801	0.00253625	0.307545	0.178129	0.00323078	0.00831439	0.00112214	0.00432494	0.1081	0.0185812	0.000367935	0.000122155	1.51603	1.62692	0.0232202	89.7125	0.0741023	0.0136109	0.442474	0.00855782	0.11597	0.0284235	0.00255144	0.817321	0.125886
NLE1	1.1321	1.52847	3.28092	1.40536	1.40907	1.28053	2.64027	5.9675	1.86599	6.23863	3.89128	5.06809	1.64331	3.58866	1.03656	4.48417	4.31513	1.47445	3.34696	2.55055	4.79003	0.417346	1.03614	1.93139	0.996635	0.66312	0.744364	0.28286	0.782305	3.73839	1.03553	2.57266	2.98191	1.223	1.59635
NLGN1	0.00942358	0.00692457	0.000202353	0.0221127	0.000954287	0.00284907	0.00249926	0.00464605	0.0070364	0.00355036	0.0115286	0.00498782	0.0494232	0.00979224	0.000459292	0.0945751	0.00872874	0.000527735	0.00307636	0.000481352	0.00614008	0.000142908	0.24088	0.0204885	0.000491806	0.401288	0.0014066	0.197825	0.348555	0.00015127	0.000849547	0.00249845	0.000845042	0.00212518	0.00350049
NLGN2	2.84092	2.36113	0.047263	0.680495	0.216031	1.24673	0.468623	0.609446	0.0247186	0.079353	0.207735	0.958619	1.04352	0.124865	0.13208	0.917502	0.197449	0.0473601	0.788522	0.0822218	0.538305	0.0760343	3.35547	0.97922	0.0497602	0.435746	0.528237	0.149475	0.750524	0.131966	0.09975	0.0884446	0.0544938	0.225025	0.0595932
NLGN3	0.144078	0.106054	0.000968562	0.11335	0.00197699	0.0515392	0.00253854	0.0029601	0.0522827	0.00793629	0.00563516	0.031577	0.192193	0.0135945	0.000928133	0.00808162	0.00148485	0.000791996	0.0109119	0.00237479	0.000601589	0.000677216	0.0781266	0.0174044	0.000592965	0.00224538	0.019673	0.00597693	0.417585	0.00246588	0.00335613	0.000886471	0.0018113	0.0197737	0.0923854
NLK	0.889447	0.532534	1.65008	0.558366	1.16606	0.508406	0.90598	1.14759	0.409998	0.655497	0.726978	0.692157	0.931821	2.59536	1.55746	2.20665	0.627319	0.803551	0.308461	1.79868	0.70508	0.816103	1.278	0.511951	2.37145	0.66909	1.43673	0.550975	0.183254	2.14985	2.78847	2.04238	1.42675	1.12179	0.744745
NLN	1.74124	0.766466	0.283834	0.407624	0.186397	0.82008	1.30465	1.33096	0.123624	1.0735	1.19027	0.880649	0.542732	3.22749	1.21524	1.46551	1.14793	0.913657	0.772305	0.220853	1.24773	0.267713	1.41992	0.496781	1.7837	0.465518	0.160052	0.302367	0.65107	0.268905	1.05021	1.90755	1.69012	1.57381	0.67079
NLRC3	0.0139928	0.0385747	0.211993	0.0443816	0.261038	0.10954	0.216992	0.297765	0.0291254	0.0406797	0.175847	0.488994	0.0230312	0.305157	0.529039	0.180543	0.0959784	0.193923	0.0854637	1.27827	0.0686704	0.184695	0.0433863	0.0179675	0.198657	0.0188592	0.142059	0.125691	0.0312811	2.0801	0.897196	1.47456	0.60244	0.41396	0.295059
NLRC4	0.0112249	0.00433447	0.388586	0.00463724	0.236547	0.0168265	0.251806	0.0270695	0.00395498	0.0062375	0.459731	0.392175	0.052884	1.65613	0.39785	0.0226025	0.452315	0.67509	0.00790996	0.210577	0.524	0.156359	0.00886587	0.00149408	0.102664	0.000201146	0.0102296	0.0148461	0.00533032	0.0840356	0.156956	0.459379	0.29949	0.120666	0.287491
NLRC5	1.41705	0.171786	0.49565	0.0547743	0.54942	0.204232	0.228456	0.386264	0.106224	0.127424	0.368667	0.562894	0.914099	0.840973	0.216286	0.583569	0.316988	0.762622	0.219371	1.75489	0.286808	0.193474	2.05294	0.233683	0.148626	0.194897	0.69248	0.0897785	0.135646	0.819151	0.868645	0.430076	0.178911	1.95423	0.813208
NLRP10	0.013262	0.0195588	0.314317	0.00826269	0.178194	0.0376877	0.0518727	0.0561547	0.0148232	0.0166578	0.455569	0.758876	0.0145364	0.941791	1.17386	0.0924073	0.332854	0.215548	0.0825447	0.0417963	0.186796	0.0886903	0.0248329	0.00148352	2.66352	0.0105512	0.0148078	0.0214147	0.0333567	0.0853648	0.00606465	0.669654	1.11658	0.0317775	0.0309863
NLRP12	0.000259645	0.000426568	0.00852485	0.0187817	0.00248903	0.00177328	0.0967728	0.00821464	0.000613059	0.0059951	0.0174577	0.0081779	0.00283623	0.000849739	0.00120135	0.0279416	0.0143258	0.0263444	0.0676063	0.0240451	0.183168	0.853785	0.000602368	0.00269064	0.000795047	0.00154488	0.00594878	0.00213421	0.000268804	0.0124702	0.0240952	0.00147815	0.000838403	0.00420747	0.0323158
NLRP1	0.000329412	0.00038632	0.00126788	0.00015977	0.00233967	0.00214167	0.00738499	0.00561179	0.00116331	0.0035555	0.131784	0.0482823	0.000113684	0.00479973	0.0111628	0.0141309	0.121925	0.374128	0.000357292	0.0024466	0.043263	0.00472543	0.000624946	7.22441e-05	0.00217782	4.2965e-05	0.000224564	3.6523e-06	3.62499e-05	0.00278032	0.0123059	0.060618	0.0654005	0.00639989	0.0623481
NLRP3	0.00415122	0.00380889	0.599386	0.0215689	0.319865	0.0592738	11.6912	0.145962	0.00930774	0.0452529	4.13561	1.94275	0.00830673	1.59045	1.47448	0.0421807	4.11395	5.6912	0.0193879	1.48835	0.718517	1.31608	0.00197301	0.000794782	0.0189939	0.000410331	0.0429531	0.000221796	0.010696	0.347574	1.44813	1.02563	0.210201	0.573818	0.569158
NLRP6	0.00276432	0.0279191	0.00105135	0.0479904	0.000671034	0.0348877	0.00513362	0.104233	0.000524641	0.0075237	0.00132841	0.0518929	0.00423342	0.00118497	0.000351704	0.999301	0.00243917	0.000511734	0.0038698	0.00450483	0.00194218	4.76404e-05	0.0051577	0.00354499	0.000750115	0.00219789	0.0049595	0.00229923	0.0094881	0.00106208	0.00337461	0.000477047	0.000990472	0.00515573	0.00426301
NLRX1	0.950396	0.295589	0.166595	0.571572	0.0777749	0.458435	0.420492	0.291589	0.0498605	0.185727	0.620132	0.307766	0.711685	0.468546	0.927992	0.930924	0.801569	0.911493	0.164938	0.724569	1.0385	1.10649	1.59121	0.698321	1.15076	0.0881419	0.163993	0.105868	0.0801368	0.471043	0.180019	0.619106	0.490297	0.0657591	0.178884
NMB	0.819145	0.788336	0.623575	0.659414	0.947946	1.87416	0.628403	0.192976	0.0861615	0.0997619	0.224153	0.344855	0.309975	0.442505	0.326553	0.6616	0.270801	0.583702	0.848546	2.03814	0.354849	0.914805	0.645661	0.417759	0.678011	1.17452	1.13864	0.389241	0.491902	1.48598	1.36679	0.390104	0.270674	0.960794	0.720993
NMD3	3.8522	3.37788	5.43131	4.20831	7.36982	4.19087	9.7254	12.2799	4.70956	11.8967	10.2375	14.6433	1.7441	5.89725	2.71707	11.5419	10.9823	3.86566	6.08089	7.34767	11.252	1.70548	4.37415	1.53661	3.37399	1.79387	3.67904	4.211	3.60053	5.56278	8.2929	4.79796	4.58424	10.2898	8.94161
NME1	17.1938	26.9935	46.1716	22.3756	33.7706	27.0972	64.5868	69.1453	111.021	135.882	74.3887	60.4632	59.7311	65.1873	42.0632	81.7792	77.7385	35.3473	28.2864	58.2442	85.4702	18.639	21.7001	63.7846	41.1451	18.2891	13.7052	27.0359	17.5384	44.5271	29.6867	87.6357	109.925	30.8218	50.0709
NME2	1.07443	3.10899	0.775577	2.12941	0.491594	4.05605	0.595484	0.4488	0.12026	0.427536	1.04644	0.823452	2.11364	1.93142	2.34901	1.05088	0.939894	1.26319	2.37186	1.37642	0.990706	0.279489	1.66999	6.51239	2.80638	1.31801	1.90559	2.18517	1.15971	2.24804	0.8715	3.49759	4.82764	1.44175	0.806448
NME3	0.742594	0.73704	0.177764	0.412428	0.444242	1.22055	0.0454569	0.0927005	0.328071	0.387585	0.111894	0.109567	0.548091	0.452093	0.273305	0.146208	0.106525	0.419467	0.352109	0.72787	0.0339913	0.176755	0.86732	0.414609	0.276656	0.316808	0.215073	0.112984	0.482918	0.340624	0.157785	0.29996	0.304056	0.592733	0.303389
NME4	2.55815	0.825571	1.44786	0.670775	2.14505	0.792454	5.90348	10.9402	8.88971	11.4086	7.39079	11.6086	2.54875	4.05367	2.22589	7.60583	7.90036	2.24045	0.520795	1.70856	6.88618	0.791907	3.10458	1.81761	1.16299	0.860805	0.31052	0.308495	0.461157	2.38341	2.0722	4.438	4.98023	1.25389	2.5665
NME5	0.163236	0.735981	0.00457714	0.931932	0.00926947	0.638732	0.000710276	0.00146505	0.000790189	0.034039	0.00037372	0.00164995	0.209897	0.00142025	0.0015526	0.000486391	0.000897979	0.00776842	0.479641	0.0108457	0.000377442	0.000216025	0.223232	0.259046	0.00083963	0.153748	0.0398544	0.154006	0.685859	0.0265314	0.000167322	0.00209656	0.000631695	0.00202597	0.0014034
NME6	1.39192	1.00861	1.31752	1.36908	2.78019	0.882468	2.3501	3.01284	5.76747	5.54883	3.11676	2.65997	2.06096	3.55078	1.45582	3.34574	3.45601	1.26418	0.876114	2.11023	5.12174	3.06551	2.90515	1.11838	1.68495	2.32788	1.4223	1.90028	0.729847	1.37009	2.16612	2.85002	3.73197	1.68041	2.91631
NME7	2.00564	1.4286	1.82929	1.32719	2.11439	1.18541	2.64761	2.89465	2.70817	3.23681	2.75375	3.36844	1.1467	0.703111	0.369118	2.62138	2.34859	0.908213	1.13424	1.20472	2.13511	0.21606	1.51829	1.09568	0.40094	0.788511	1.18282	4.65247	1.55645	0.859352	1.92396	0.81037	0.729373	1.73689	2.56473
NMI	6.40505	3.5997	5.91565	2.31281	3.86697	2.72811	4.63163	4.40497	3.30417	3.72214	4.9443	7.16369	1.5346	1.13316	1.58051	4.93457	4.69001	9.20674	4.03954	9.41107	4.66677	2.6825	7.10444	0.874661	0.676556	0.748028	5.37027	3.21689	3.44755	9.61131	11.9618	1.06092	0.972969	10.8434	7.17656
NMNAT1	0.850518	0.630004	0.395696	0.45518	1.35023	0.617806	0.479227	0.539461	0.44553	0.502416	0.537383	0.514316	0.625548	0.658162	0.481614	0.496217	0.466938	0.791715	0.554897	0.450477	0.485897	0.194195	0.901884	0.199314	2.99859	0.186853	0.493342	2.99394	0.36485	0.355424	0.347149	0.981143	1.43649	1.1199	0.662126
NMNAT2	0.0597642	0.226238	0.0460088	0.144166	0.00694963	0.131174	0.00113422	0.00497722	0.0029799	0.0145572	0.00199693	0.00478697	0.979374	0.0816447	0.00436151	0.00387924	0.00216486	0.00353185	0.470306	0.046492	0.0015195	0.00337949	0.533831	0.242319	0.00222224	0.162574	0.199384	0.12766	0.196468	0.180246	0.0058253	0.0398774	0.0232254	0.00816563	0.0162741
NMNAT3	0.647126	0.357175	0.495108	0.405955	1.19874	0.334935	1.84487	4.00134	6.29953	5.97212	3.04797	3.07755	0.818857	3.13828	1.20491	5.68737	3.05259	1.04164	0.838411	1.08097	3.51974	0.520042	0.32061	0.415382	2.7319	0.617291	0.0421174	0.0697059	1.25597	1.19062	0.416418	1.09668	1.80152	0.418455	0.752751
NMRAL1	1.15404	0.595705	3.94684	0.455665	2.34653	0.66308	2.99519	4.10554	12.915	8.13708	5.06058	5.13009	1.93322	2.01159	0.816021	5.60549	6.5823	3.92226	0.279428	3.51296	5.29877	1.88486	1.44416	1.17757	0.297553	23.2843	0.585937	0.33788	0.334638	2.79181	8.98754	1.10786	1.56072	3.21936	13.3733
NMRK1	1.63352	1.33659	0.932204	1.86873	1.81037	1.44034	1.46335	1.11606	0.776074	0.828422	0.787596	1.10661	0.680438	0.709214	0.802573	1.26446	0.710703	0.749476	1.10063	1.49364	0.464416	1.05386	2.86426	0.661513	1.00856	2.01122	2.25612	0.519759	1.89882	1.43838	2.62449	1.16996	1.76171	2.30939	1.26616
NMT2	2.84466	8.62345	2.8885	3.90845	0.815152	7.34688	2.36794	4.64134	2.58205	3.73009	2.28931	4.0096	2.57091	10.8354	6.94414	6.02645	2.95442	1.8185	7.17778	1.86379	2.60424	0.558479	3.06783	1.35589	5.10274	2.06886	7.11253	2.62261	3.36251	1.99558	3.01609	8.6657	6.33523	3.61233	2.54291
NNMT	48.0265	11.883	0.0152643	6.5249	0.00383957	12.9723	0.00305089	0.0145371	0.720305	0.200043	0.00525073	0.00952918	1.90978	0.727753	0.00380321	0.039371	0.00396011	0.228935	2.35558	0.0384453	0.00232654	0.0232869	20.2516	6.53949	0.00344197	0.704718	1.12459	1.23455	18.4496	0.153996	0.356614	0.0268646	0.038122	1.04253	0.101333
NNT	2.74158	1.61872	2.87301	1.4329	5.63007	1.57441	1.55312	1.66475	0.411533	1.15686	2.92773	3.16127	0.813884	2.72037	1.81692	2.02201	3.09398	2.12046	0.708506	2.17883	3.28093	1.57765	1.63529	0.924601	1.41023	1.60741	0.474959	0.594925	0.658377	2.37624	4.40624	1.3631	1.33423	8.14384	8.53105
NOA1	2.40506	1.46772	2.17587	1.99625	2.56917	1.74355	2.90055	4.84171	2.87872	7.73465	2.86748	4.33483	1.69527	6.50787	2.90861	5.65994	4.3925	2.86862	1.60736	3.09786	4.03597	0.639614	3.9602	2.61096	8.57574	2.48746	1.3018	1.25823	0.665913	2.62623	2.5937	6.23667	7.55385	2.41555	3.07509
NOB1	3.85879	3.55266	5.40901	3.24519	7.58772	3.27128	7.63537	13.648	4.97678	11.3087	8.80788	11.48	4.41828	5.56718	2.68649	10.9442	9.78802	4.23963	4.82488	5.26297	9.33414	1.47541	5.22793	2.93783	2.59066	1.89487	3.26728	5.91202	2.33439	6.54559	5.42125	6.42321	5.4708	4.30615	5.81793
NOC2L	1.82609	2.37654	4.15706	2.59506	7.47033	2.49733	8.49697	14.1626	7.46882	13.6231	10.3781	14.3983	3.63836	22.2415	9.12687	19.706	10.3307	5.15576	2.90629	6.02845	9.41818	1.54312	2.46691	5.51623	9.53059	2.74444	3.32482	2.28927	2.71337	5.22348	3.69432	19.1388	18.0568	3.90232	6.46948
NOC3L	1.5523	0.941255	1.64708	0.647159	1.20799	1.45541	1.33429	2.70778	0.999783	3.39776	1.77612	2.8796	0.422147	4.75837	1.63904	3.15565	1.97675	0.843324	1.76921	1.57181	2.32841	0.204055	0.615433	0.497625	2.5373	1.06981	1.33152	0.317259	0.878259	1.00157	0.83944	4.2827	4.02363	1.73817	1.21046
NOC4L	2.19226	1.82133	2.85666	2.17036	4.6902	2.07497	5.3125	6.17454	8.27171	13.0451	7.22908	6.61806	1.97115	4.61537	1.58528	8.13748	7.06233	3.7329	3.51929	4.28624	7.32886	1.69006	2.24185	3.07753	1.76527	1.52742	1.22508	1.57962	1.93968	2.44732	2.70962	3.9875	3.45422	3.79457	4.15309
NOCT	1.9418	1.342	1.12546	2.15604	0.532063	1.94897	2.56418	4.12232	4.08361	3.33566	2.43517	1.69227	0.831766	7.65331	2.5641	1.97287	2.38672	2.39948	11.1922	1.75068	2.70811	2.1976	1.45417	0.979111	1.82197	0.98948	8.29205	0.573171	3.15205	1.56114	1.46574	5.72811	2.58913	1.80946	1.48548
NOD1	2.68475	1.28665	0.9949	0.537753	2.27695	0.802407	0.259912	0.0887417	0.0295639	0.0358952	0.777795	0.859504	0.71264	3.06585	0.721341	0.363131	0.875584	3.21435	0.936906	3.60046	1.29857	5.73959	3.06836	0.881008	0.0400734	0.460413	7.15212	0.331854	1.27696	3.77435	1.83922	0.649026	0.108236	0.545702	0.396995
NOD2	0.00390412	0.0900115	0.302129	0.00281141	0.0178166	0.161409	0.0389898	0.0523569	0.00154242	0.00462075	0.0174894	0.021703	0.000832519	0.248776	0.174015	0.10034	0.0173571	0.435815	0.00521052	0.0772546	0.016473	0.0205735	0.00356683	0.000408938	0.100869	0.00307867	0.531448	0.00138275	0.00455159	0.092573	0.0614249	0.101961	0.087626	0.0196448	0.0536782
NOG	1.65645	1.33757	0.000171232	3.50433	0.000653997	0.12998	0.000374328	0.00120553	0.0236827	0.00598591	0.000430914	0.00218162	1.33461	0.0293306	0.000682004	0.00728265	0.000847556	0.00330207	0.231243	0.00223993	0.000499592	0.000213333	10.7456	0.746216	0.00109082	0.352058	0.080511	0.348943	0.218645	0.0244111	0.0159554	0.00303298	0.00212258	0.00347901	0.00234756
NOL10	0.86587	1.005	1.33678	0.553646	1.44867	0.750407	1.09332	1.64854	1.04877	2.61721	1.97224	2.31778	0.355802	3.30149	1.33678	2.09458	2.31702	0.877869	1.44917	0.606316	1.81182	0.539659	0.82077	0.548054	1.26899	0.193135	3.01692	0.303577	0.270638	0.605191	1.20362	3.41563	2.78533	1.34606	1.47975
NOL11	3.94006	1.77544	5.53234	1.71506	2.74152	1.51219	5.76765	8.69591	5.04634	9.17095	7.59975	6.51275	2.98094	7.03776	2.67235	7.69996	6.96737	2.89873	2.90789	3.60743	6.97593	0.997631	4.69826	1.59579	3.36569	2.31754	3.29848	3.4117	2.02475	4.33008	2.88587	5.92585	5.4996	4.57681	4.99902
NOL12	2.5719	3.56997	4.68242	3.42188	4.02997	3.39337	3.95638	4.5841	4.87635	7.26173	5.93462	4.33949	4.16398	7.59199	5.01858	4.00891	4.54526	4.25715	3.59834	2.62233	3.98166	2.20195	4.6409	4.61014	3.71649	2.47687	2.36566	5.9915	2.17578	2.79555	1.56659	6.93027	7.81316	2.95595	4.18638
NOL3	1.87757	0.612874	0.0598883	0.701617	0.0296724	0.303733	0.0945621	0.0335074	0.0114134	0.041555	0.00753942	0.00933624	1.31749	0.195979	0.139461	0.00515416	0.00570272	0.0273405	0.943794	0.0145789	0.00569444	0.0232148	3.71029	0.913359	0.21983	1.51234	0.10878	0.334263	0.201925	0.0521998	0.0343735	0.0705943	0.067273	0.23086	0.0469142
NOL4L	1.4274	0.521747	0.749025	0.52823	0.690529	0.61557	1.35663	0.749465	0.184027	0.556723	0.381472	1.01896	1.3392	3.46108	1.27538	1.55867	0.423171	0.839992	0.979727	0.807958	0.397434	0.36695	1.50545	1.24265	2.81079	3.08004	1.35536	0.8401	0.882657	0.812815	2.61506	3.16433	2.0333	1.65269	0.58246
NOL6	0.471878	0.715075	0.992604	0.248889	0.69762	0.513794	0.6239	1.69794	0.898739	1.86111	1.47727	1.6064	1.22222	5.9204	2.455	2.37985	1.29403	0.600054	0.408878	1.26258	1.06039	0.346698	0.828974	0.471063	1.97086	0.367172	0.240463	1.83003	0.603011	0.972706	0.338346	4.57044	4.01384	0.377296	0.923104
NOL7	10.2639	14.0722	38.0285	9.27976	19.3617	12.2952	19.4336	22.1542	46.8599	37.5168	22.95	22.474	9.9506	10.1903	12.0758	27.5977	19.5286	15.1151	17.8726	25.8732	20.2941	13.0636	11.0717	8.54771	13.4089	17.3729	20.387	10.9784	9.09317	23.2029	38.5306	19.4951	25.7241	39.5583	40.3313
NOL8	1.3039	1.45557	2.49518	0.574213	2.93425	0.982669	2.83785	6.2456	1.71124	4.38969	3.43129	3.44175	1.2132	5.71207	1.74605	6.38121	3.29776	1.70487	1.81772	2.7684	3.42684	0.304977	1.00382	1.32011	1.64037	0.771957	0.62878	0.0754206	1.22024	2.33617	3.13784	3.79197	4.13096	2.23782	2.42033
NOL9	0.667961	0.562845	1.89146	0.605735	1.29691	0.50992	1.94541	3.80417	1.27104	3.62808	2.34529	3.07569	1.11368	3.56797	2.20086	2.62505	2.71979	1.13551	1.19303	1.22253	2.91916	0.396263	1.18301	0.858322	1.89801	0.573992	0.298821	0.412167	0.429741	1.64034	1.3031	3.66926	4.01512	1.13897	2.09691
NOLC1	4.55528	4.57971	9.46208	4.24301	6.38996	4.78208	16.3417	27.4107	13.3633	36.0854	18.108	22.9955	3.62062	18.4943	6.12705	25.9638	23.2498	5.95609	11.9882	7.354	23.9147	1.88466	3.81004	4.91767	7.77334	3.47136	5.49128	7.11908	6.39009	6.89056	4.8814	17.0911	18.3836	5.96039	10.9259
NOM1	2.18426	1.7637	3.98501	2.01731	2.72357	1.61632	3.29185	6.16022	3.10073	5.87195	4.08451	4.98964	0.840003	4.38023	2.18167	5.3861	4.31039	2.17434	2.35286	2.61243	4.22742	0.676203	1.66101	1.74107	3.00072	1.05906	1.85688	1.07902	1.66029	2.13324	4.0148	3.85972	3.61979	3.29416	3.54823
NOMO3	1.95002	2.40306	1.61634	1.7861	3.14751	3.10193	6.08672	8.54452	2.04653	4.2578	3.43904	3.5269	1.32617	7.41798	3.35344	10.1697	3.34221	1.72666	2.8909	1.18521	4.27224	1.81721	1.3714	1.69443	6.36894	1.05958	3.17961	2.02969	2.43617	1.2789	1.02883	8.69608	9.14776	1.2818	1.79838
NOMO1	1.95002	2.40306	1.61634	1.7861	3.14751	3.10193	6.08672	8.54452	2.04653	4.2578	3.43904	3.5269	1.32617	7.41798	3.35344	10.1697	3.34221	1.72666	2.8909	1.18521	4.27224	1.81721	1.3714	1.69443	6.36894	1.05958	3.17961	2.02969	2.43617	1.2789	1.02883	8.69608	9.14776	1.2818	1.79838
NOMO2	1.95002	2.40306	1.61634	1.7861	3.14751	3.10193	6.08672	8.54452	2.04653	4.2578	3.43904	3.5269	1.32617	7.41798	3.35344	10.1697	3.34221	1.72666	2.8909	1.18521	4.27224	1.81721	1.3714	1.69443	6.36894	1.05958	3.17961	2.02969	2.43617	1.2789	1.02883	8.69608	9.14776	1.2818	1.79838
NOP10	48.4144	38.6374	51.7318	34.3856	46.8384	31.0611	109.554	137.615	60.1004	138.096	120.201	129.95	31.3126	45.5713	30.5536	140.371	127.856	43.2621	43.2765	62.4066	157.269	20.1598	43.7973	37.9085	55.2661	20.7082	36.3115	27.8303	33.08	58.5195	48.4003	45.8266	69.1852	91.0804	67.1915
NOP14	1.46274	2.04992	1.87662	2.14645	2.49129	2.96592	5.33448	7.80107	4.44268	9.19014	5.21237	7.34642	2.82215	1.93773	1.13857	7.41044	5.51634	2.10454	4.97903	3.21316	6.55117	0.629935	2.58685	1.78772	1.61875	2.27047	1.63356	3.86537	2.72825	3.16528	3.39976	2.73102	3.84897	2.22735	3.42695
NOP16	3.04744	3.78071	5.41148	3.18521	5.5998	3.32891	9.23359	13.4655	5.7176	15.6343	13.3651	13.3102	4.58495	7.1457	4.14866	14.3853	14.6632	4.34798	8.08346	6.39722	16.746	2.54461	3.36241	3.70192	2.65819	1.89699	3.323	2.72652	3.56103	6.78983	4.23738	9.31807	11.1087	4.84929	6.04922
NOP2	1.41531	1.60185	2.58077	1.45508	3.65367	1.67445	4.92933	7.83052	2.29102	8.14569	5.11415	7.31984	1.01473	4.26666	1.98597	9.60083	6.54537	2.31063	2.41677	2.71463	6.35722	0.893865	1.01736	2.3991	2.90174	0.691525	1.83791	2.08761	1.05723	3.08444	2.3468	5.62166	5.87761	1.74184	2.79116
NOP56	10.3414	8.57389	22.5719	11.6141	23.493	8.65045	28.8094	47.028	23.599	49.8436	31.5195	38.6621	9.63092	14.5793	6.75141	46.8636	37.0114	10.0838	30.6808	18.1134	36.7375	5.26645	10.4871	11.5892	4.00139	13.6544	14.2916	13.5638	9.75185	17.0112	16.5386	17.7478	19.5287	14.0845	27.5595
NOP58	6.46564	6.99041	13.2888	12.0237	8.78821	7.61003	35.8378	52.894	22.1628	46.0846	28.9886	41.7842	7.9658	16.3813	6.46278	44.6697	30.5333	5.38978	38.0581	11.6918	33.3844	2.75688	4.05421	9.8735	5.12263	3.43557	7.56855	20.4589	22.0603	11.1577	10.7354	18.9928	20.6586	14.3722	19.1608
NOP9	2.646	1.8624	3.3462	1.51529	3.62528	2.14056	5.17563	7.84752	8.25764	12.7063	9.29953	9.1723	1.94847	5.33293	2.67275	8.34262	8.97993	3.55943	1.6337	3.98866	8.5119	1.17305	2.36516	1.72329	2.37575	2.20047	2.09613	1.31297	1.83569	3.5077	6.1948	4.63646	4.64539	8.89689	6.78925
NOS1AP	3.7951	0.0581315	0.0352176	0.109238	0.469593	0.0382933	0.143813	0.251302	0.171158	0.0669314	0.625328	1.70721	0.126711	0.161202	0.301343	0.973618	0.630342	0.332961	0.112362	0.295864	0.416798	0.686257	0.632913	0.0452673	1.92923	0.0167756	0.0376912	0.0162673	0.0584266	0.0594147	0.0211846	0.107203	0.54683	0.130825	0.0859037
NOS2	0.00323401	0.00106054	0.000289336	0.00251172	0.00050176	0.00104226	0.000246274	0.000240284	0.000239211	0.000224709	0.000393293	0.00123093	0.00141785	0.00139517	0.000210844	0.000206403	0.000352219	0.000452951	0.00104911	0.000338861	0.000524507	0.000808486	0.00171204	0.000186182	0.000294616	0.000445036	1.34313	0.0712207	0.000969658	0.000101858	0.000640316	0.000460926	0.000251624	0.000710443	0.000307177
NOS3	0.189472	0.161061	0.0563752	0.208292	0.13899	0.141592	0.223799	0.164515	0.0394672	0.0606005	0.0535461	0.0796918	0.0739262	0.0733884	0.0525693	0.0673667	0.0491411	0.144539	0.299417	0.0953565	0.100171	0.0241348	0.061212	0.0977239	0.129227	0.239046	9.19901	0.333145	0.226285	0.0696793	0.0229395	0.0555956	0.0900132	0.214342	0.0164461
NOSTRIN	0.460934	0.463074	0.658952	0.659206	0.335442	0.16756	0.0265544	0.0351187	0.0145827	0.0155429	0.945471	0.130742	0.0775092	1.19919	2.24309	0.0762046	0.986534	1.81613	0.0157531	0.392592	0.214645	0.0567547	0.558597	0.0375209	1.47758	0.00516936	0.777957	0.0649969	0.079979	0.114524	0.267441	1.41836	1.3624	0.0990096	0.283351
NOTCH1	2.20281	0.451505	2.25448	0.820028	2.27356	0.359556	0.580706	0.0624443	0.0999584	0.0504083	1.62571	1.69658	0.842428	2.78634	1.47814	0.0948284	1.40155	3.09578	2.52078	1.49004	0.629735	3.60972	2.22467	0.212213	0.413002	0.0885637	13.1221	1.61714	1.32252	1.4648	2.54606	0.960422	0.220095	1.82725	1.47789
NOTCH2	14.4936	18.7462	3.74652	12.268	7.4224	26.5529	7.77677	9.8974	0.925358	2.4798	4.60273	5.91723	11.5499	10.3663	6.63113	3.83914	6.30041	16.5734	21.5285	3.12584	2.41348	5.27173	11.0336	5.35062	4.07856	2.19899	2.64516	10.602	11.685	3.24649	1.10633	6.62625	3.66003	1.90394	1.87914
NOTCH3	10.4342	0.499519	0.0659974	0.308063	0.215818	0.492693	0.000552825	0.00242003	0.0623579	0.0213737	0.00369822	0.0131336	1.16852	0.115685	0.032773	0.00401377	0.00807534	0.103435	13.1446	0.038968	0.000546961	0.00342038	6.30212	0.252709	0.00553431	0.298778	0.443316	40.2798	1.27685	1.45952	0.0326019	0.016382	0.00863543	0.0926552	0.0366709
NOTUM	0.210992	0.13318	4.03875e-05	11.3464	0.00271078	0.263041	0.00382426	0.00443598	0.000515864	0.000657734	0.000455835	0.00381484	2.60899	0.032208	0.00341496	0.00798647	0.00124536	0.00951209	0.1099	0.00864407	0.000829327	0.000557	0.520995	6.45751	0.0572423	0.0369098	0.0520802	0.553077	0.963788	0.00732544	0.00164766	0.0168863	0.00302687	0.00707429	0.001463
NOVA1	0.0179402	2.13781	0.00154509	0.256181	0.0211415	2.67626	9.95008e-05	3.28055e-05	0.000686098	0.000271729	0.000202785	0.00102418	0.00306146	0.0006611	0.00119585	0.000113236	0.000480524	0.0279601	0.0225796	0.0027562	0.000493919	0.00077236	0.0033115	0.000786854	0.000797995	0.458023	0.153533	0.00058873	0.144941	0.00377172	0.00224849	0.00105544	0.000337037	0.00110716	0.000432457
NOVA2	0.00947198	0.00333262	0.00755261	0.00598019	0.0100517	0.00524291	0.00461183	0.00819895	0.000762778	0.00172351	0.00188224	0.100117	0.00283689	0.0340061	0.0110224	0.0157014	0.00479458	0.00414883	0.00534791	0.00123304	0.00425623	0.0013796	0.0120539	0.000792995	0.0897202	0.143117	3.39961	0.0980924	0.00913037	0.000709352	0.0074551	0.035499	0.0495696	0.0225067	0.00251864
NOX4	0.246823	5.30034	0.000536701	2.99887	0.00311353	3.49028	0.000158325	6.57952e-05	0.000589461	0.000919468	0.00026546	0.00148236	0.0179688	0.00609566	0.00328237	0.00015878	0.000753283	0.0519474	0.0120413	0.00128204	0.000549348	0.00124909	0.0832974	0.00500229	0.0175382	0.13832	0.192899	0.0239902	0.836698	0.0009121	0.00209483	0.00269139	0.0017607	0.000835707	0.000456115
NOXA1	0.00104952	0.000311982	0.000752043	0.000290549	0.0003624	0.000179448	0.00590077	0.0819443	0.0228296	0.0447047	0.00211155	0.0054468	0.000812009	0.00036375	0.000196773	0.0061391	0.00174447	0.000392857	0.000889807	0.000505997	0.00182544	6.69841e-05	0.00127039	0.0017335	0.000535312	0.00252223	0.000224837	4.49534e-05	0.000576242	0.00135995	0.000538795	0.000553125	0.00313145	0.000930263	0.000604107
NOXO1	1.28229	0.178096	0.00626348	0.302772	0.0205776	0.364714	0.0426651	0.102716	0.0225676	0.0101774	0.0233816	0.154628	0.0826581	0.0423969	0.0473243	0.194611	0.0365828	0.0366764	0.0349903	0.0336987	0.0097862	0.0427126	0.594184	0.471607	0.0402927	0.431292	0.78898	0.00792511	0.107051	0.00878387	0.0332367	0.153226	0.0369898	0.0328935	0.00748943
NOXRED1	0.00312169	0.000630214	0.667	0.00088407	0.258282	0.00177352	0.0336016	0.108884	0.0137655	0.067069	0.0415059	0.0974261	0.00186237	0.0248353	0.0455267	0.0770681	0.0387001	0.263529	0.00335853	0.0818958	0.0463393	0.26722	0.00354135	0.00102426	0.0012292	0.00341202	0.0128327	0.00163985	0.0011551	0.0485463	0.0270868	0.0160929	0.00367332	0.00880781	0.0595654
NPAS2	3.63182	2.31564	0.0144038	6.35845	0.0133094	3.35857	0.00809756	0.0144116	0.0164314	0.0121112	0.0046009	0.0416051	0.777393	0.164533	0.0755279	0.0848963	0.00481037	0.0668518	2.04174	0.0280717	0.00629856	0.00282304	4.56962	1.28642	0.00661253	0.0629147	0.363168	1.26513	1.37046	0.137649	0.0851044	0.0939437	0.0185873	0.579845	0.0320902
NPAS3	0.0843414	0.0108776	0.000125822	0.125832	0.000172121	0.00235489	0.00445935	0.0256834	0.00692131	0.011618	0.000339934	0.00150061	0.0903592	0.0196964	0.000147672	0.0101914	0.000670775	0.000221043	0.0139568	0.00182563	0.00126689	7.67228e-05	0.193277	0.593729	0.000831962	1.4565	0.00167422	0.0124402	0.382791	0.000834658	0.00434638	0.00878639	0.000713426	0.00189088	0.000540178
NPAT	1.04967	0.550955	0.960878	0.422412	1.46948	0.398735	1.53577	1.99602	2.63609	2.15024	1.76865	2.55268	0.322052	2.32195	0.859911	3.0834	1.80785	0.693356	0.350737	0.896003	1.42671	0.435568	0.936637	0.527645	0.785078	2.46266	0.200667	0.121647	0.286774	0.62997	1.40379	2.24729	2.01174	2.66434	1.84589
NPB	0.0587039	0.0114677	0.000472056	0.138211	0.000260717	0.0183874	0.000888735	0.00110937	0.00472021	0.00429708	0.00102574	0.00213208	0.137432	0.0345633	0.0121427	0.00448382	0.0024868	0.00321377	0.0667129	0.00235601	0.00135594	0.0245501	0.100382	0.106231	0.0282536	2.4113	0.00712461	0.00133457	0.0146204	0.00700077	0.0024299	0.0436344	0.0491544	0.0119481	0.00322342
NPC1	0.85784	1.49265	1.36637	1.76906	7.15138	1.77828	0.737196	0.710095	0.236846	0.356948	1.2441	2.00923	1.54864	13.7056	8.61987	1.05377	1.3265	3.30002	1.24973	1.06037	0.929465	0.728222	1.20846	1.43385	12.9677	11.6455	1.09946	0.90133	0.946642	2.14021	1.48597	6.7361	6.50149	1.99204	1.41711
NPC2	83.3159	48.7075	64.6651	47.0913	141.705	56.8124	43.5248	30.7358	20.9084	30.1844	76.9743	45.086	36.872	184.009	147.706	26.34	78.0181	176.504	31.3247	68.3712	49.6043	34.436	53.6066	35.4837	247.342	62.8863	37.5989	14.4649	38.7161	92.2105	68.5482	93.262	88.4286	76.0872	56.6194
NPDC1	14.2607	32.2348	0.104063	26.8658	0.338795	29.0189	0.0388933	0.0563287	0.0944655	0.0523	0.0496313	0.344561	19.3663	0.585019	0.744999	0.201292	0.0499278	0.342797	11.3233	0.174438	0.0275931	0.0630203	18.4461	11.346	0.898662	11.3226	21.2701	12.3948	30.0551	1.04169	0.339962	0.468696	0.47004	1.20438	0.148595
NPEPL1	3.75531	5.47281	3.21112	3.45403	4.42079	9.23409	6.71228	13.4739	1.95762	5.97174	7.40021	11.0272	3.52307	4.64793	3.45464	14.5684	7.97749	4.02873	3.2348	3.72094	7.34511	1.72033	4.11385	1.63843	4.95534	3.38813	6.99622	11.7084	4.71884	4.7333	5.98973	5.56198	5.65063	4.27241	4.20163
NPEPPS	3.97849	3.31149	2.50762	3.24264	3.12197	5.72549	5.19719	4.29845	1.96255	3.18901	3.53306	3.9474	1.95816	10.6754	7.4699	3.28038	3.6385	4.15309	4.06994	2.15732	4.11663	6.74563	5.66209	1.04645	8.19714	11.3659	2.7393	7.99692	3.07482	1.84682	2.35651	9.10445	6.35592	2.38022	2.80214
NPFF	0.00530543	0.0117085	0.000529194	0.103408	0.00921164	0.00332711	0.000788704	0.0024612	0.0192754	0.00539238	0.00616853	0.00121113	0.0134491	0.0294052	0.0238816	0.00259812	0.00814919	0.0411699	0.000558924	0.00247186	0.0010152	0.000880112	0.0116882	0.00390494	0.0376379	0.00633259	0.000193318	0.0014204	0.0243071	0.00189544	0.00215823	0.0178351	0.0123196	0.000933222	0.00365316
NPFFR1	0.00689862	0.0662807	0.0414731	0.0198767	0.00120423	0.0791538	0.0209887	0.0294694	0.00488295	0.0192575	0.0227293	0.0127941	0.015267	0.00131079	0.00459386	0.0178627	0.0136827	0.0281937	0.0197803	0.0362348	0.0212891	0.0451695	0.0095685	0.142293	0.00159405	0.00170356	0.00349464	6.28524e-05	0.013374	0.209605	0.0742214	0.00388273	0.00801729	0.1212	0.0413472
NPHP1	0.343148	1.19862	0.18006	1.32286	0.120567	1.13805	0.996203	1.06094	1.68525	1.22576	0.923656	1.75328	0.351733	0.228199	0.348505	0.940524	0.618771	0.177427	1.31581	0.22456	0.418708	0.264737	0.526966	0.124939	0.294195	0.71848	0.819198	4.28994	0.859329	0.247549	0.520258	0.720331	0.78772	0.488337	0.68416
NPHP3-ACAD11	0.649936	0.276834	0.246507	0.349758	1.24585	0.160069	0.149043	0.219201	0.0451048	0.0818367	0.164651	0.449301	0.986698	0.259603	0.433066	0.165795	0.170501	0.0736277	0.426454	0.139259	0.226626	0.101752	0.895751	0.878131	0.408999	0.192896	0.0642323	0.0984251	0.0865784	0.16544	0.601154	0.384819	0.50336	0.321942	0.356107
NPHP3	0.649936	0.276834	0.246507	0.349758	1.24585	0.160069	0.149043	0.219201	0.0451048	0.0818367	0.164651	0.449301	0.986698	0.259603	0.433066	0.165795	0.170501	0.0736277	0.426454	0.139259	0.226626	0.101752	0.895751	0.878131	0.408999	0.192896	0.0642323	0.0984251	0.0865784	0.16544	0.601154	0.384819	0.50336	0.321942	0.356107
NPHP4	0.0639474	0.0783712	0.0272732	0.130615	0.169549	0.051877	0.0338616	0.0280686	0.00528061	0.0123414	0.060005	0.0323219	0.0152823	0.168024	0.0659006	0.0226021	0.10838	0.0179756	0.0126009	0.189251	0.0493526	0.00333726	0.0723991	0.0176868	0.0274725	0.0134792	0.0270408	0.0110566	0.0436125	0.050223	0.130468	0.0978616	0.0786365	0.120091	0.118081
NPHS1	0.105735	0.0927282	0.0876564	0.179887	0.0622227	0.104471	0.00417658	0.0238132	0.298543	0.217494	0.0126699	0.0356892	0.563645	0.00645516	0.0108974	0.0656875	0.0110216	0.0965694	0.236206	0.151685	0.00859475	0.0398979	0.392491	0.557426	0.0310372	0.0208598	0.309059	0.0698608	0.0613293	0.316886	0.63511	0.00441919	0.0167691	0.530142	0.207418
NPL	0.327754	0.0328067	0.350277	0.144439	0.633059	0.0363783	6.79653	4.02142	0.0195112	0.517595	5.20188	8.68628	0.625987	4.59855	0.309127	7.41451	5.28629	0.572036	0.165859	0.828943	5.70758	0.181175	0.497055	0.21819	0.0786978	0.0075531	3.31218	0.00912124	0.117877	0.335464	0.662836	0.136627	0.0776588	0.12042	0.487938
NPLOC4	1.42346	1.08161	1.44289	1.1854	0.984475	1.12397	1.19164	1.08766	1.76934	1.43724	1.63531	1.00828	1.1739	10.507	4.74024	1.99626	1.58821	1.46889	0.722348	0.961963	1.00844	1.26515	1.17937	0.641167	12.2106	1.74521	1.47143	0.32071	0.894237	1.14027	1.71213	7.60236	6.94658	1.27427	1.5863
NPM2	0.0727173	0.0403069	0.00314318	0.0984887	0.00173079	0.0500965	0.0427023	0.0300915	0.00352593	0.0390054	0.00124862	0.0405806	0.0383342	0.0195116	0.00545576	0.0102095	0.00327882	0.00192544	0.00879857	0.227825	0.00127134	0.0731332	0.01698	0.0217788	0.0414002	0.0164311	0.0035527	0.00632515	0.0424061	0.00429181	0.00229358	0.00755717	0.0228748	0.00746531	0.00209998
NPM3	8.85224	9.30059	16.405	7.91566	19.5421	8.40986	28.7608	42.7489	17.6661	51.495	42.9134	35.3904	15.0125	13.3198	10.2663	30.6327	44.7461	17.6748	12.9034	23.1956	47.4248	9.82135	11.1179	9.77735	6.09284	3.67218	5.37705	6.72315	6.3016	26.3499	12.5736	19.8401	25.8531	15.2281	22.7862
NPNT	0.891171	0.09021	0.00176633	1.25694	0.00624456	0.228167	0.00130007	0.00238263	0.00235061	0.00991267	0.00181488	0.03223	0.452685	0.0185795	0.00298035	0.0126265	0.00326904	0.00679042	0.00989526	0.00402632	0.00505815	0.00176207	7.55062	0.735273	0.00129762	0.00802883	7.50782	0.123005	0.0592623	0.00374094	0.00854134	0.00536916	0.0124663	0.121872	0.0517742
NPPC	0.578494	4.3515	0.00293193	3.58415	0.00285506	0.52348	0.00728121	0.0913318	0.00134356	0.0050094	0.00108845	0.0270697	0.254838	0.0594423	0.00115868	0.0604421	0.000887153	0.0193287	22.2891	0.0245882	0.000858539	0.00053053	0.619569	1.22256	0.00261208	5.64177	0.431163	0.426599	26.9613	1.41541	0.0233438	0.0678385	0.000524595	0.173251	0.102699
NPR1	2.07779	5.22552	0.0276332	0.555499	0.0675872	9.57265	0.0132777	0.0171929	0.0326499	0.0288475	0.0400785	0.0751893	1.05911	0.0731557	0.0599684	0.1124	0.0813932	0.227225	0.328486	0.0479354	0.037633	0.0156046	0.919456	0.473118	0.0302171	0.424556	14.5764	0.193266	0.614096	0.0388385	1.12581	0.0806855	0.0871641	1.87216	0.27916
NPR2	3.33379	2.09347	0.059473	2.13331	0.00919739	1.46522	0.00785619	0.0104945	0.0150575	0.00980888	0.007076	0.0858988	1.66646	0.0679143	0.00258251	0.0515452	0.00467719	0.015291	0.971086	0.0226866	0.00510278	0.00462978	2.9275	1.17489	0.0159793	0.0585685	2.34391	0.737127	2.03087	0.123392	0.0301546	0.00462958	0.00532542	0.026528	0.0316576
NPR3	0.244322	0.257896	0.231769	0.434321	0.0215104	0.579342	0.00090892	0.00128707	0.0138777	0.00325994	0.00994126	0.00315294	0.0588053	0.00691209	0.00653761	0.00123141	0.00347741	0.0372604	0.793102	0.0342574	0.000729201	0.0100959	0.171046	0.0150543	0.000816018	1.23034	0.667846	0.182271	0.117528	0.0853478	0.0327944	0.00617216	0.000980645	0.0148039	0.0295105
NPRL2	2.2302	1.72075	3.75725	1.37084	2.71763	1.31676	2.87673	2.3515	1.62582	2.23692	1.77781	2.14477	1.52279	1.82407	1.10311	1.97549	1.54548	1.86242	1.43969	3.74778	2.22663	1.47792	1.88791	1.81913	0.864307	3.12282	1.91778	0.749941	0.666805	2.44767	3.97297	1.02678	0.781222	3.05628	2.65757
NPRL3	1.18963	1.13091	1.82283	0.592626	1.6333	1.2372	0.464369	0.775898	1.90318	1.35239	0.816148	1.41878	1.66464	2.15272	0.748382	0.502578	1.1706	0.600296	0.679911	0.350648	0.823181	0.298572	1.37818	0.749263	1.97575	0.957542	0.395398	1.24823	1.38978	0.809702	1.00586	1.09905	1.27387	0.505432	0.896099
NPTX1	0.0772315	0.058336	0.000542432	0.203939	0.000350119	0.252491	0.00120462	0.00290501	0.0023719	0.000629983	0.0108722	0.001503	0.0146472	0.0261724	0.20972	0.0157775	0.00943854	0.0104787	0.00482986	0.000587753	0.00156194	0.0390575	0.0400281	0.0111002	0.0351513	0.00201557	0.00379004	0.000552725	0.0092014	0.000129054	0.000489515	0.447938	0.397617	0.00186326	0.0051656
NPTX2	0.0628575	0.1084	0.00346042	0.090111	0.000982129	0.214468	0.0001566	0.000122213	0.000346097	0.000143654	0.00029186	0.000626436	0.00452765	0.00110395	0.000888955	0.000144675	0.00069088	0.00295977	0.247813	0.0010982	0.000493019	0.00186144	0.00435589	0.00109413	0.000520639	0.00313704	0.0463408	0.0416507	0.0295533	0.00619194	0.000333848	0.00122275	0.000310435	0.000735227	0.000595805
NPTXR	0.260373	0.556626	0.0168186	0.795799	0.00385268	0.295493	0.019143	0.0541227	0.0514788	0.0288812	0.116888	0.0498864	0.518358	5.80495	0.456542	0.105702	0.0658174	0.130668	0.785722	0.0441203	0.018872	0.0667745	0.440475	0.271937	1.23345	0.0603866	0.0601056	0.0074354	0.480285	0.0588325	0.0335266	2.33622	2.09175	0.0709348	0.263138
NPW	0.000625421	0.00231812	0.00022712	0.00587714	9.50581e-05	0.00240429	0.0724694	0.078824	0.0196738	0.0823319	0.0590061	0.0218999	0.00397828	0.00331431	0.000329384	0.115567	0.0614869	0.00337684	0.0661333	0.00268576	0.0724655	0.000184075	0.000996881	0.0267708	0.00056142	0.00878001	0.000275417	0.000354993	0.00542384	0.00325899	0.000913247	0.00174105	0.00252775	0.00475327	0.00312569
NPY	0.430292	0.539095	0.0603718	6.68251	0.0368699	1.19885	0.0151835	0.0279648	0.00828173	0.00250644	2.3688	0.121566	0.114787	0.916387	38.4204	0.0971271	0.629948	1.31777	14.3387	0.0269479	0.00581359	0.077499	0.108657	0.0508056	0.459212	0.132941	0.587083	0.1411	1.05424	0.909171	0.0220038	6.24699	1.87634	0.06976	0.0764118
NPY1R	0.0519017	0.807668	0.00404161	0.13823	0.0171979	0.0248635	0.000218799	0.000231052	0.0321196	0.00826414	0.00450907	0.00222701	0.00320799	0.00278792	0.00108953	0.000364134	0.00862607	0.00162047	0.00286343	0.000964937	0.00848157	0.000512993	0.0287565	0.00105935	0.00103344	0.0072633	0.028258	6.80125	0.0822863	0.000529791	0.00238827	0.000910866	0.00134719	0.00107273	0.000591972
NQO1	1.69438	0.400264	0.00840353	0.627067	0.0586216	0.690385	0.82591	3.04835	3.32941	3.11451	0.460949	0.348874	0.63763	0.765434	2.52972	0.518258	0.253171	0.813445	0.161949	0.096363	0.0937962	0.203465	1.022	0.375144	0.558666	1.53631	2.56068	2.07611	0.912567	0.0323863	0.14794	5.28274	2.69479	0.28502	0.116572
NQO2	2.94275	5.6064	1.66863	1.63245	1.72129	5.6809	4.82843	2.58343	4.53418	4.73108	5.66719	2.93849	1.9732	4.54071	3.16406	2.02923	5.27522	5.95127	0.69337	3.58646	4.25598	5.20236	4.0242	1.2552	3.74289	0.809363	4.29676	0.85687	3.1714	2.07399	3.32411	5.31973	4.343	1.25868	2.12758
NR0B2	0.00366711	0.00324963	0.387587	0.00104644	0.0641547	0.0083355	0.0508341	0.0498474	0.00178467	0.0075199	0.356994	0.153448	0.00278017	0.527468	0.129679	0.07892	0.561297	0.100999	0.00477533	0.0224006	0.227453	0.00560071	0.00584753	0.00135383	0.131216	0.00408631	0.000676352	0.000272481	0.00369613	0.0306378	0.0948952	0.231042	0.188772	0.0116666	0.12965
NR1D1	1.59148	0.945698	0.0748876	3.79342	0.0412549	2.91865	0.0934581	0.19622	0.0119892	0.0541771	0.0601098	0.0996049	0.668089	1.82903	0.261782	0.217157	0.0690998	0.202455	2.34964	0.1934	0.0601857	0.0613682	1.55758	0.688288	1.27244	0.296388	2.43139	1.30224	0.94677	0.184251	2.60827	1.37104	1.18023	1.71498	0.248935
NR1D2	0.218293	0.506532	0.242649	0.818343	0.827778	1.87996	0.858563	1.73287	0.0631319	0.179854	0.714502	0.874555	0.226945	5.52396	2.39805	1.4109	0.659871	0.641139	1.35013	0.527324	0.416392	0.332062	0.245247	0.469657	2.95983	0.347299	0.435121	3.01266	1.34027	0.398067	1.41178	2.62442	1.69031	0.816896	0.448185
NR1H2	8.56185	8.18692	8.38695	6.21779	8.28179	8.98482	5.87422	6.65886	4.66453	4.87636	5.822	7.45674	4.30818	6.70568	4.77445	6.4334	5.78452	6.1726	8.70828	8.52919	5.67556	5.65247	7.40736	2.98698	5.46479	4.46594	11.9596	11.2729	7.98625	7.05518	11.2814	4.882	4.89972	18.1926	7.21052
NR1H3	3.26148	1.73249	0.00745421	0.609302	0.0114514	0.848723	0.118788	0.108113	0.0314728	0.047223	0.256873	0.550361	1.06964	45.1865	3.82738	0.285771	0.161022	0.945964	0.33416	0.0952086	0.145422	0.263309	2.39379	1.00087	1.0881	0.244563	1.57376	0.201452	11.6453	0.0251567	0.30037	7.90035	2.32356	0.406004	0.0790524
NR1I3	0.00830013	0.109421	0.000246211	0.0197319	0.000606628	0.0186592	9.0217e-05	6.52773e-05	0.00587143	0.0038044	0.00358203	0.000284424	0.0221575	0.00119363	0.000275775	0.000324555	0.00703082	0.00188168	0.000859993	0.000252147	0.00320606	0.00153626	0.00351297	0.175879	0.000302115	0.00138086	0.14998	0.00113337	0.0278214	0.000219471	0.000486558	0.000458594	0.000647722	0.000148769	0.000629372
NR2C1	1.56348	0.581036	1.14318	0.451409	0.927048	0.758868	1.19619	1.0301	0.364719	0.718846	1.03455	0.836519	1.04998	4.50404	1.16874	0.752734	0.915713	1.2585	1.16984	0.996106	0.854629	0.199523	1.8612	0.780262	1.23698	1.10818	1.46712	0.609736	0.490533	0.533929	0.860327	1.44547	1.02603	0.322836	0.269548
NR2C2	2.91935	1.70562	0.638422	0.926818	0.738662	1.78381	1.59243	2.77403	1.76873	1.70867	2.57619	3.00607	1.68483	3.11202	1.13998	3.10086	1.83186	1.57436	0.943635	1.82076	1.29636	0.812029	3.86929	1.90418	2.06338	1.10977	1.25607	2.70707	1.01047	0.740564	2.12226	2.11134	1.94915	2.39263	1.85758
NR2C2AP	4.33691	2.9178	7.88786	2.00157	17.1232	3.14919	6.71866	7.29697	3.63856	7.19268	7.31973	8.74493	2.30536	7.48273	6.06239	7.02936	7.92519	5.09685	2.81256	6.36061	8.38027	2.46406	2.70557	0.823725	5.32188	3.10449	2.72205	2.61117	1.65901	6.10524	7.8437	7.62693	8.07585	5.46188	7.3335
NR2F1	0.832484	0.904371	0.00589173	0.340902	0.00242276	0.236774	0.00151243	0.000493906	0.00175176	0.00141474	0.00441599	0.0034838	0.197105	0.00626199	0.000965389	0.00125141	0.00263027	0.002871	0.309392	0.00389145	0.0159912	0.00985963	0.331808	0.466845	0.00156305	0.0222516	0.763608	3.75606	1.02396	0.0285958	0.00924801	0.00179712	0.000677535	0.00356251	0.00136178
NR2F2	3.42055	4.22953	0.0623486	2.9842	0.151347	1.99521	0.000289522	0.00137779	0.00586843	0.010927	0.00184225	0.0710536	0.769181	0.12181	0.0370769	0.0115694	0.00381669	0.0401172	1.12655	0.00565329	0.000994714	0.00620406	2.96556	0.380897	0.0102064	0.423754	20.64	22.3398	26.197	0.116568	0.0321021	0.0590371	0.0251717	0.0465504	0.0528207
NR2F6	8.52806	7.30644	1.28744	5.56683	1.4219	4.21363	0.623772	0.322888	0.238285	0.21291	0.843712	1.08976	6.65297	6.46234	4.81281	0.840125	1.65573	1.5755	3.68327	1.43256	0.855205	0.438846	12.4206	4.87535	7.67237	1.89101	9.28973	3.98944	6.3669	0.826708	2.20174	4.65586	5.05619	1.20587	0.771579
NR3C1	7.46109	12.891	4.1959	6.57546	7.75853	11.9542	4.14421	7.10358	2.57261	4.25097	4.43865	4.56771	2.87335	13.6723	5.67509	5.30186	4.38459	5.73729	6.53917	6.19548	3.43306	4.88995	8.59323	1.36389	5.01276	6.77719	10.3447	5.77828	7.46577	3.70673	3.57641	8.2256	5.34162	3.76553	5.46207
NR3C2	0.621584	0.102458	0.00368133	0.179933	0.00329945	0.190956	0.000675299	0.000674557	0.000592781	0.000501878	0.000316214	0.00266344	0.229253	0.00865666	0.00774372	0.000601332	0.00109601	0.00643163	0.831217	0.00381604	0.000650945	0.000554359	0.548995	0.204076	0.0023909	0.35368	0.350807	0.0391587	0.0596566	0.0584976	0.00135655	0.0111902	0.00206964	0.0018198	0.00172174
NR4A1	29.5609	27.21	18.9781	33.538	10.2559	41.8784	12.903	39.0808	0.0971205	0.84006	11.583	103.702	6.41192	6.0201	8.97867	50.0647	7.68782	34.5376	54.239	33.2537	3.11335	6.7101	23.7446	16.8559	0.20022	8.21605	39.2008	159.769	74.573	21.5484	13.5024	0.910163	0.251068	9.30433	10.7828
NR4A2	0.860636	3.93254	1.36181	20.7185	3.34583	6.6271	3.30912	9.99605	0.14566	0.846716	1.67371	29.4447	1.89384	1.51651	2.36636	12.2222	1.7746	3.56445	3.82486	23.7623	0.61418	0.438258	2.14379	6.56476	0.260574	0.698399	17.3184	75.9822	6.98451	9.9161	1.62447	0.339905	0.265115	0.341741	0.741982
NR4A3	0.772408	0.657457	0.395724	0.970151	0.310828	1.38631	0.302799	0.338079	0.0100894	0.0547231	0.193546	2.22279	0.0616883	0.340635	0.0762064	0.422818	0.181039	0.359659	1.45913	3.61856	0.0593554	0.067414	0.428194	0.242884	0.0118775	0.328938	1.74738	3.34075	1.66661	1.18504	0.155196	0.0239937	0.0178286	0.276902	0.181702
NR5A2	0.00242871	0.00186602	0.00134927	0.00166662	0.00229153	0.0010782	0.000161904	0.000121865	0.000321605	0.000183956	0.000286618	0.0017409	0.000368785	0.00103272	0.000320445	7.65766e-05	0.000447858	0.00108988	0.00200702	0.0022822	0.000620831	0.000630575	0.00151213	0.000199413	0.000394288	0.000288774	1.18589	0.00153255	0.00203188	0.00153756	0.00735909	0.000365245	0.000246717	0.00289073	0.000593302
NR6A1	0.654509	0.30407	0.438828	0.0351124	0.0415445	0.364781	0.0454495	0.138257	0.0123065	0.031928	0.0159216	0.0317549	0.264123	0.696113	0.363506	0.0370709	0.0260521	0.0495786	0.190153	0.0857344	0.043249	0.0337857	1.05004	0.275714	0.297545	0.0124522	0.175359	0.00272885	0.0411864	0.0810743	0.454936	0.301158	0.224079	0.0267741	0.113054
NRAP	0.00415686	0.00116288	0.00103975	0.00486445	0.00248326	0.00160917	0.00626106	0.0147196	0.00647398	0.0161787	0.00173029	0.00360763	0.00224539	0.00359608	0.0352229	0.00474231	0.00655158	0.00529284	0.00482453	0.00270949	0.0254691	0.00118637	0.00452325	0.00284673	0.0025014	1.04029	0.00569482	0.00362124	0.00209326	0.00253236	0.00184427	0.00529306	0.001521	0.00150825	0.000906912
NRARP	0.309147	0.435993	1.45356	0.400597	0.830984	0.220082	0.708465	0.754497	1.04148	0.881546	0.114994	2.80461	0.184724	0.498313	0.0344829	3.92007	0.10646	0.329455	1.2902	3.38393	0.257425	0.387908	0.53015	0.074165	0.0263203	0.3943	21.7647	82.7256	0.757177	1.31142	2.8902	0.0448293	0.057251	3.52732	3.35084
NRBF2	11.0906	3.22574	5.62687	4.39011	7.87915	3.24661	6.65271	10.1625	4.21737	6.17218	5.14156	5.42578	5.0929	6.92474	3.6145	7.52574	4.94113	6.56522	3.50937	7.44255	4.3788	3.08612	9.97438	4.2186	5.46505	2.70965	3.23566	2.65975	1.96794	5.26459	6.59851	4.00886	3.75773	6.53872	6.28529
NRBP1	9.60101	8.42235	7.10696	8.89148	9.80864	7.37697	7.21019	7.89129	4.97192	4.32368	5.99946	8.92807	5.14352	5.73649	3.88121	8.83192	6.19882	7.53391	8.81068	14.943	6.36598	5.65451	9.17066	3.59847	5.37661	2.89841	16.9553	3.04484	7.5281	8.54742	10.9316	3.43631	2.92762	18.3163	9.06385
NRBP2	4.81128	1.72691	0.00283619	2.3222	0.00223763	0.815897	0.0716266	0.0308252	0.0576222	0.0279246	0.00530349	0.0105495	1.43198	0.138785	0.00840268	0.0148571	0.00397791	0.0256821	1.36274	0.059723	0.00528681	0.0070775	4.15359	3.57476	0.0401882	12.7223	0.831193	0.0209288	1.22723	0.128115	0.0963229	0.135221	0.0632064	0.401455	0.0770557
NRCAM	1.26453	0.0160374	0.00475642	0.0545043	0.00714936	0.00786153	0.0372145	0.0298391	0.0179122	0.0074841	0.0392765	0.0146387	0.372077	0.123085	0.0184764	0.00227255	0.0151109	0.00541855	0.0102446	0.00617608	0.00626168	0.0059428	0.404797	0.336153	0.0315082	0.00449136	1.33925	0.00891823	0.0151973	0.00434466	0.0169255	0.00297838	0.00269362	0.0288926	0.0128515
NRDC	7.24328	4.36203	6.94343	4.26596	5.81829	3.36378	7.06537	8.15097	5.70741	4.62962	7.92848	9.50951	4.15019	4.52355	5.60978	7.92392	7.5091	6.28496	4.1462	5.53271	6.49525	4.28794	7.21628	2.28246	6.3785	7.75557	7.40992	6.58109	3.79712	4.39859	7.68012	6.62392	6.60854	8.44256	6.90092
NRDE2	1.04014	0.780627	0.595208	0.398579	0.617962	0.654823	1.52794	1.36244	0.561221	0.917587	1.04837	1.21724	0.424726	4.22148	1.50818	0.953509	1.04993	1.27869	0.114183	1.56729	0.954933	0.325857	0.630751	0.50718	1.89835	0.486502	0.845843	0.0096707	0.485216	1.52462	1.873	2.20187	1.78095	1.09276	0.927968
NREP	2.08296	4.47681	0.00441841	8.14117	0.00103842	0.66505	0.00166723	0.00270762	0.0540103	0.0123889	0.000873055	0.00497798	2.73001	0.0829508	0.0031171	0.00251665	0.00122569	0.00739698	4.51946	0.0122042	0.00121898	0.00345584	4.48921	0.432817	0.0357054	0.169796	0.95963	0.850238	2.54635	0.420657	0.0270885	0.00987228	0.00753601	0.0373019	0.00484432
NRF1	2.96846	2.35382	6.82277	1.78975	4.96648	3.00032	4.82786	4.7317	6.87781	5.63589	5.25882	4.37108	1.74612	3.53032	2.49999	6.4507	3.80742	4.7997	2.25069	8.30837	3.07982	2.81665	3.73606	1.28116	1.79926	1.11799	4.81777	2.18382	1.77256	5.59009	7.15912	3.07853	2.80728	5.32518	7.65579
NRG1	0.00856041	0.0670675	0.0122987	0.0277965	0.140898	0.013694	0.0624087	0.00702179	0.00126906	0.00287251	3.85043	0.220201	0.00080051	0.00503896	0.155234	0.0148221	4.92978	0.856502	0.00604158	0.02918	1.49509	0.160986	0.00334565	0.000966812	0.00168976	0.00291316	0.00552665	0.00116004	0.0127672	0.0217611	0.00693143	0.00844943	0.00775407	0.00549366	0.00820018
NRG2	0.200987	0.0779661	0.0919454	0.0596568	0.614595	0.1159	0.171098	0.0889872	0.00303605	0.0358998	0.188879	0.057125	0.00876322	0.012478	0.0832609	0.187948	0.218061	0.376367	0.00846741	0.0375422	0.147073	0.260009	0.107719	0.0176657	0.0519346	0.125632	0.287033	0.00326523	0.00664055	0.0214795	0.414974	0.0587469	0.0492513	0.296069	0.205726
NRG4	0.0594446	0.0347794	0.0242644	0.172881	0.233547	0.00577724	0.383653	0.0427977	0.00190495	0.00994806	0.574215	0.514037	0.00587834	0.0972943	0.0380527	0.0915852	0.700877	0.0740278	0.0110434	0.087057	1.81639	0.308612	0.0674421	0.00494841	0.0172431	0.00471101	0.406158	0.0154001	0.234122	0.139467	0.560435	0.0316177	0.0232044	0.195976	0.226315
NRGN	0.0427101	0.0394872	0.985495	0.701004	1.59578	0.0346997	3.92353	11.2117	0.547077	1.05241	1.33123	13.4763	0.205788	1.41716	0.116196	58.8025	0.753725	0.175379	0.0683501	11.7595	0.725542	0.492781	0.0315452	0.0610603	0.0771052	0.0479026	1.85714	7.67003	0.0543297	0.798904	3.12775	0.0865581	0.12638	0.535591	4.28549
NRIP1	9.51909	3.68573	2.37093	3.54925	5.61998	2.63675	7.36798	10.1284	5.094	5.22024	3.78757	9.93175	3.44533	7.67491	1.73538	9.61442	4.11274	3.07749	6.49738	4.86711	2.33877	0.879419	4.66723	1.91237	3.03603	1.0414	4.26464	1.4428	5.37562	6.28926	5.1352	2.88319	2.75137	5.80572	2.55121
NRIP2	3.93911	0.124097	0.0612662	0.0465046	1.25022	0.336837	0.00016695	0.000916654	0.087139	0.0305328	0.0132788	0.00531679	0.109812	0.0195461	0.019905	0.00182108	0.00799988	0.0546894	0.306878	0.00265509	0.000913651	0.00230147	1.31524	0.0133621	0.00268432	0.203497	0.391572	122.492	0.123966	0.0120451	0.0305934	0.00860203	0.00638016	0.0132755	0.0113549
NRIP3	0.0446373	0.0129178	0.0113213	0.0215541	0.00082112	0.0154322	0.0629581	0.173159	0.134361	0.0236816	0.00275096	0.00889336	0.0373464	0.0127709	0.00981392	0.0172297	0.00253671	0.00238398	0.212046	0.068061	0.00223113	0.0025308	0.0354842	0.0088816	0.00489653	0.00325472	0.00780637	0.0974161	0.0417161	0.145636	0.00317471	0.0102458	0.00879531	0.0036906	0.00414777
NRK	0.00695556	0.138631	0.000550469	1.98273	0.00058679	0.0403503	0.00201303	0.00643549	0.00576113	0.00118304	0.000615868	0.122208	0.0108008	0.00352636	0.000327378	0.0345053	0.00084085	0.00213447	0.0208544	0.00272615	0.00106956	0.000114875	0.00967879	0.022379	0.000573537	0.00184742	0.211084	0.0110164	0.59981	0.00176404	0.00408821	0.00346092	0.000464347	0.0204132	0.000748776
NRM	0.992961	1.10877	9.00215	1.4494	7.85566	1.1748	11.7798	5.20952	5.3593	3.22436	11.5264	9.86421	1.13999	6.63773	2.81646	5.06268	11.5652	7.97601	1.23197	5.98172	6.73079	3.61227	0.834083	2.73251	1.15186	0.327101	2.73665	1.2737	1.09328	4.0622	5.10605	3.03679	2.74786	3.01319	16.2175
NRN1	0.244121	0.385818	0.0801053	0.521384	0.0148428	0.591559	0.000889904	0.000685286	0.00187089	0.000667562	0.00363447	0.00186938	0.0208486	0.0111202	0.0508267	0.00197075	0.00232634	0.0244432	0.123671	0.044717	0.00069491	0.0088724	0.0501594	0.00165267	0.0333199	0.00258223	0.0370495	0.0166819	0.0856639	0.0935164	0.0321242	0.0428357	0.032921	0.0181218	0.011697
NRN1L	0.0196215	0.0838788	0.001348	0.0242617	0.0101887	0.0704459	0.00091949	0.00160322	0.00071452	0.000606616	0.000619888	0.04745	0.00432717	0.00701752	0.00110993	0.00567667	0.00126974	0.00293591	0.0704066	0.00338451	0.000730639	0.000139768	0.0236533	0.00417949	0.00743333	1.32861	0.253932	0.0573483	0.0426389	0.00866273	0.000726792	0.00696392	0.0020231	0.00157145	0.000576385
NRP1	72.8616	11.4123	1.48191	4.83356	7.14814	8.55067	0.069238	0.0649719	0.328355	0.139026	4.45978	0.802426	4.21682	5.20834	15.8629	0.233899	4.4077	8.46096	2.10389	1.23619	0.318584	2.55467	33.254	1.13513	1.18481	0.442932	51.3059	11.4879	10.6355	1.1674	1.88018	4.62911	1.2444	0.849417	0.829493
NRP2	13.0231	2.00779	0.162125	4.17768	0.0565137	3.27235	0.23052	1.6704	0.860787	0.384886	2.49326	1.60225	26.4298	87.3074	36.7077	7.30629	2.36077	5.78843	1.19787	0.674504	0.224907	1.93975	20.6666	38.5194	139.061	0.776049	14.6542	2.20933	9.5299	0.117833	0.320698	84.9845	123.757	3.92207	2.46811
NRROS	0.466206	0.260578	19.8927	0.235951	15.9051	0.353487	14.0515	13.6741	0.571232	3.51683	29.9277	28.6946	0.432109	17.1213	18.1783	11.109	32.7086	28.8677	0.287431	15.8805	20.5757	5.79612	0.694665	0.224315	5.6994	0.15269	3.33126	0.361213	0.600552	10.5638	28.0516	6.62686	3.73741	11.1995	15.184
NRTN	0.342129	0.963985	0.0262998	4.98126	0.237102	0.398841	0.0574569	0.06971	0.0897418	0.0803676	0.104648	0.187164	0.405978	0.0379799	0.0410845	0.249608	0.168684	0.0230939	0.426192	0.120275	0.256566	0.0128306	0.38704	0.752439	0.141221	1.38877	0.231727	0.257298	0.146064	0.0545611	0.0269358	0.0839195	0.0978632	0.123356	0.0717438
NRXN1	0.012372	0.0277631	0.133087	0.139931	0.0827541	0.00202799	1.63603	1.80882	0.00337293	0.0414397	0.578781	2.16262	0.00208618	0.0784664	0.00332358	0.736519	0.420833	0.0197904	0.0974807	0.12546	0.756166	0.0227007	0.0213105	0.00715981	0.00160351	0.383111	0.011959	0.148994	0.704262	0.0568898	0.597388	0.00817055	0.0031232	0.467985	0.622001
NRXN2	0.135545	0.950312	0.0135197	1.09335	1.80829	0.342963	0.00396582	0.00191256	0.000478413	0.00231422	0.00160578	0.0249069	0.201959	0.10831	0.00582627	0.0056331	0.00288777	0.00769932	0.0541406	0.062531	0.00180826	0.00103724	0.427867	0.260012	0.00812812	4.37329	0.305736	0.117495	2.40822	0.0146753	0.0421304	0.0140233	0.00105846	0.134712	0.0575405
NSDHL	1.71464	1.92598	1.49995	2.82501	3.20888	2.06934	3.26739	2.85553	3.15437	3.04852	2.38272	2.9148	2.10174	2.61479	1.13951	3.44777	2.51846	1.30186	2.24004	1.74763	2.36075	0.712957	2.87169	0.854832	2.31653	6.53805	1.54145	1.38292	1.60503	1.71505	1.01191	1.00634	0.888299	1.67953	1.59076
NSF	2.44244	1.69677	4.92571	1.75693	4.10431	1.953	3.51193	3.32401	2.9424	4.47881	3.27474	2.75306	2.61478	27.4575	8.49927	4.55062	3.01921	6.46607	1.03902	2.87084	2.91684	2.19385	2.21793	1.80675	10.4767	1.56838	5.43038	0.957443	1.17377	1.74972	3.63795	14.7606	11.0491	3.28198	3.53031
NSFL1C	7.8641	8.53267	6.36797	5.90053	4.58939	8.49573	7.30147	8.79927	8.23513	12.0444	8.66092	11.4805	7.00774	12.2447	4.73698	11.2627	8.61302	5.45859	7.06668	6.48813	9.15454	1.9622	11.043	4.3894	6.61698	11.6332	8.67506	9.29483	6.76731	5.35464	10.3594	7.71515	7.60634	9.86712	8.88547
NSG1	14.8799	18.086	0.0117811	6.71916	0.00771584	37.7031	0.042954	0.0276244	0.0969857	0.0227202	0.052621	0.366959	1.48826	0.6319	0.00490601	0.456647	0.116061	0.602133	2.3145	0.0480916	0.057352	0.0107675	12.9982	0.560102	0.00152116	0.839124	9.03733	1.8892	4.8002	0.146378	0.186168	0.0352649	0.00875315	0.731972	0.316795
NSG2	0.00442611	0.00763858	1.4984	0.0323099	0.0689804	0.00347692	0.0192718	0.0362953	0.00417262	0.0253251	0.0769301	0.0184916	0.00891403	0.00394087	0.118985	0.0308452	0.0606403	0.183246	0.00892933	3.18965	0.0154005	0.130324	0.0182642	0.00521746	0.000391278	0.00214822	0.0134946	0.000825148	0.00530444	8.80992	1.15854	0.0021749	0.00138817	0.238789	0.716026
NSL1	0.12097	0.0629285	1.07409	0.0273812	2.04766	0.099298	1.10553	1.35901	3.45557	2.28754	3.08199	0.7893	0.118556	2.1529	0.91547	1.71915	2.09419	0.853644	0.0391897	0.561639	1.28401	0.974223	0.0416251	0.0164919	0.159627	0.0240391	0.250886	0.0486211	0.15981	0.430978	1.25624	1.64594	1.20254	0.19092	2.63427
NSMAF	1.62011	2.30663	1.773	1.43778	6.07674	2.18263	4.05354	2.70157	1.88155	2.56105	3.55597	3.53929	1.11435	4.4505	2.37799	2.33066	3.23472	2.58186	1.0784	4.17339	2.88887	0.59031	0.985213	1.07532	6.58981	0.640286	1.69704	3.168	2.93197	2.08054	2.6126	2.84356	3.21759	2.88971	2.65952
NSMCE1	10.0623	10.173	23.5945	5.99071	18.3383	8.60449	9.98299	9.90173	31.2807	18.6021	19.5413	14.5752	7.61987	7.86043	3.61376	11.612	15.7606	11.3447	7.81472	16.9986	11.844	9.86865	7.59222	5.36389	1.8666	9.04144	8.09232	8.50001	10.0891	15.8963	14.4991	3.50897	4.96811	8.21901	21.562
NSMCE2	5.76336	5.15884	6.02795	3.08924	11.258	4.85494	7.84797	6.97909	8.63355	8.60052	9.44923	7.78333	3.38041	3.35876	2.93431	8.84212	7.93701	7.865	5.21185	6.09873	8.289	3.94789	6.78528	1.84899	1.48027	6.57215	3.99359	4.77595	5.94686	4.38128	7.1151	2.82513	2.43961	7.73258	11.3792
NSMCE4A	9.42013	10.0071	26.0869	8.91113	21.358	10.6812	22.3546	26.4848	51.6716	46.3557	27.5978	25.508	10.581	16.1668	5.86132	27.9798	25.7454	20.8312	8.60818	26.3626	22.5998	14.6694	11.4734	7.11821	3.45221	10.2611	13.1468	11.9035	8.72742	24.5661	31.2633	7.55448	8.41327	23.539	43.3961
NSMF	3.14261	2.88424	0.629103	2.65292	0.592936	3.74684	0.848642	0.675417	0.213156	0.302834	0.388912	1.42983	2.42991	2.2824	1.2492	1.12724	0.442905	0.34628	4.76139	0.654326	0.346461	0.309243	2.75675	1.53723	0.735652	5.24434	2.07868	2.07488	3.64817	0.509469	0.411023	1.22177	0.800901	1.15506	0.570342
NSRP1	4.6954	4.03559	7.44495	3.02882	5.84624	3.14732	6.66236	7.68046	4.21488	4.35427	6.4205	9.27422	4.22451	5.00524	6.12584	8.56611	5.71098	6.53753	4.60326	5.79965	5.02628	3.92882	6.85197	2.02563	4.42407	1.59863	9.24504	8.69354	5.52177	4.59051	9.94949	6.83537	6.73575	11.648	7.55383
NSUN2	5.07043	4.9446	10.6221	4.27688	15.0316	4.98845	20.6196	38.6447	15.7754	40.5971	25.0839	27.6815	4.12499	24.0345	7.59866	42.3635	28.8506	9.674	8.70189	9.63304	30.12	3.94069	3.36966	3.55762	21.0473	6.69945	4.24956	4.6312	6.65684	9.92371	8.22441	20.5315	22.9429	6.59812	13.7339
NSUN3	1.02999	0.452038	1.73207	0.537483	2.27635	0.44484	1.67757	1.28182	1.06455	1.45093	1.61886	1.2158	1.56372	2.10677	1.10251	1.39644	1.38596	0.971764	0.252022	0.795266	1.56793	0.694777	1.40344	1.02622	1.87587	0.511462	0.688562	0.312688	0.433408	1.02286	0.727398	1.54037	1.44963	0.487221	1.25182
NSUN5	1.73593	1.42591	1.68503	1.12625	0.691574	1.18506	1.46083	2.92519	2.18701	4.0588	2.12403	1.74547	1.00826	1.95927	0.954347	1.89894	1.80049	1.68461	1.15578	1.56302	2.27903	0.32729	3.14638	1.48105	0.822525	1.50134	1.89372	0.871956	1.09888	3.00694	2.46582	1.55957	1.5299	1.15154	2.14049
NSUN6	1.43328	1.04502	1.77499	1.57681	0.978632	0.646764	1.13093	1.19741	0.53429	0.777375	0.878909	1.20348	0.569256	0.48462	0.505599	0.7688	0.768786	0.513049	0.735605	0.972615	0.788645	0.413692	0.738557	1.22842	0.455186	1.00009	3.33118	2.26353	1.15498	1.00035	1.67766	0.763623	0.602393	1.1886	0.918564
NSUN7	1.08543	0.0355701	0.256338	0.0576937	0.0297104	0.00549601	0.00725847	0.0107826	0.00329101	0.00445195	0.0723028	0.176604	0.137233	0.200839	0.0113402	0.0344204	0.0368566	0.00781311	0.124675	0.0360435	0.0214939	0.00806183	0.265142	0.0405257	0.633215	0.735392	0.0133158	0.04191	0.14995	0.0543228	0.153835	0.0249857	0.13486	0.231142	0.0958229
NT5C	6.54926	8.77173	17.6101	4.55204	14.9211	8.96963	11.1381	9.40794	8.6547	13.119	13.1761	11.5211	4.79377	4.01138	5.63313	11.1687	16.2574	18.1911	4.61433	22.0808	12.9954	6.24702	5.01732	2.91221	3.55265	1.98752	6.16127	3.23787	6.2267	19.7311	15.2885	6.50433	8.35636	10.3838	12.7209
NT5C2	3.67707	2.04691	3.00364	1.77326	4.73073	1.9228	6.62787	7.92405	6.62594	8.01889	4.56016	5.23544	0.658847	3.28725	2.45986	5.54712	4.33966	3.08968	3.37887	3.94386	4.76472	2.96037	4.21519	0.643255	1.48899	2.21202	2.21623	4.14998	2.35567	3.40911	7.74049	2.82886	2.3623	6.84967	8.71119
NT5C3A	3.92883	4.8435	4.23065	3.92498	10.3883	5.69681	30.791	28.4804	19.5935	17.9896	7.17834	13.3155	3.0753	5.68528	2.7134	36.5594	7.7115	6.74794	2.35751	8.02008	13.2855	5.49797	3.4804	2.14904	3.31664	10.2164	3.19729	1.26521	4.40598	8.44845	6.7815	3.6132	4.05244	9.06974	5.67916
NT5C3B	3.24893	3.83121	4.96488	5.78262	3.17154	2.28983	4.9279	6.346	1.49511	3.45851	3.87504	6.78953	2.59775	1.57051	1.04654	7.97049	4.6563	2.07878	2.53746	6.11677	4.43363	1.07761	5.69549	2.12014	0.47007	4.52359	2.08041	2.09974	2.912	5.37286	5.20591	1.85375	1.52671	4.56017	6.46837
NT5DC1	0.959339	0.772326	4.10353	0.597741	2.53746	0.700978	3.07789	5.19193	2.36817	2.81185	2.20327	4.51629	1.51045	1.31713	0.967328	6.41095	2.20971	1.88636	0.605857	3.70246	2.69783	2.08417	1.61322	0.922603	1.84577	0.190583	1.25262	0.725968	0.459643	2.39818	3.27046	1.35627	1.26738	1.5929	1.88992
NT5DC2	3.9645	0.460359	2.55858	2.54056	2.8796	0.490163	10.5978	5.40752	7.97794	9.9703	11.8119	7.48222	8.66274	4.14359	5.42789	9.21522	13.1436	2.59914	0.711488	2.23867	19.212	1.13647	9.35073	12.3241	0.586541	0.352822	1.12637	2.28295	0.267227	2.07318	2.11228	5.71405	3.89495	2.84854	8.80164
NT5DC3	0.725531	0.841195	0.590117	0.649343	0.394373	0.93913	0.335302	1.01513	0.134428	0.1613	0.317543	0.42362	0.725776	2.74914	2.0316	1.19806	0.406493	0.625633	0.859347	0.392024	0.412673	0.267408	0.450024	0.928411	1.89629	0.481432	0.888476	1.16174	0.855101	0.438193	2.43396	2.51876	1.68898	1.11584	0.393993
NT5E	0.972311	0.833321	0.595787	20.6233	0.173235	0.617415	0.102388	0.00581585	0.00978964	0.00566039	0.025295	0.0407042	1.03927	0.0625061	0.0656528	0.0106587	0.0400631	0.183222	0.278286	1.6191	0.0222505	1.85326	0.361154	0.1792	0.0890629	0.0552447	1.04695	0.124972	13.6972	1.25005	0.321744	0.0257271	0.0167448	0.268403	0.20069
NT5M	3.28967	2.11729	2.88568	2.6315	4.6648	1.70517	1.5255	3.30255	0.855281	1.66378	2.423	3.19213	2.57859	1.77097	2.05593	5.30503	2.48095	2.29608	1.39456	2.76391	1.82416	1.23169	4.10786	1.92695	2.1981	4.98808	2.00713	0.987415	0.674485	2.06836	1.48918	1.77014	2.25967	2.02856	2.52531
NTAN1	12.9836	15.9649	8.32653	14.248	10.9172	13.4501	12.1717	9.09813	5.12676	5.57169	11.1609	12.2358	7.63613	3.49977	4.88435	14.8198	11.3359	8.16368	9.75592	9.29011	12.5795	4.93259	12.5248	6.12243	3.85383	15.0318	11.7496	4.67175	13.9854	7.06867	8.24057	4.52504	4.5763	12.5481	10.228
NTF3	0.782727	0.954101	0.00212859	0.801388	0.00156421	0.267635	0.000449381	0.00155157	0.0134266	0.00387616	0.000451719	0.00909633	0.0444758	0.00653316	0.000130756	0.00126812	0.000657987	0.00913042	3.58826	0.00418006	0.000801489	0.00129733	0.120151	0.317348	0.000940919	0.244006	0.208744	7.44187	2.21871	0.08625	0.00283559	0.0557212	0.00194192	0.00141518	0.00228786
NTHL1	0.939501	0.638592	0.52201	0.29742	0.586076	0.142302	0.651092	0.921264	0.600941	0.907231	0.91472	1.16662	1.55758	0.820097	0.16779	1.24574	1.09661	0.203325	0.332957	0.463696	1.15563	0.192918	1.71661	0.627733	0.183274	0.489561	0.743785	0.619395	1.05356	0.807782	0.427858	0.393699	0.345776	0.495536	0.822583
NTM	0.0891693	0.0888577	0.000631136	0.128817	0.00536106	0.0419566	0.000455214	0.000179128	0.000304918	0.000334074	0.000269121	0.000925961	0.00493002	0.00237551	0.000199926	0.000228115	0.000537717	0.00165595	0.008367	0.00251128	0.000359611	0.000317628	0.0450433	0.00336235	0.000554238	0.00346231	0.0255425	0.133019	1.47242	0.0010789	0.0026255	0.000691684	0.000215522	0.00102007	0.000660086
NTMT1	5.61619	3.98614	3.65099	4.78964	6.4417	3.7203	5.14391	8.7638	5.12263	7.47906	4.94254	6.78228	5.68117	3.10111	1.4796	6.77885	4.98321	2.96111	4.61966	2.95585	5.52315	1.35617	6.49403	3.10401	2.6361	4.19673	3.36885	6.65963	2.7251	3.32344	3.73441	3.00312	3.93699	3.46826	3.95539
NTN1	0.798925	14.4049	0.0655186	6.94024	0.0569512	15.9532	0.000989701	0.0013893	0.0080051	0.00400462	0.000323165	0.0216109	0.413025	0.23947	0.0334642	0.00338974	0.00102781	0.199278	3.86997	0.0519719	0.00147955	0.0155107	0.245217	0.109762	0.197063	0.155166	3.76905	1.07511	4.40768	0.402764	0.18656	0.0298624	0.0117918	0.353681	0.0201562
NTN4	0.15913	2.48249	0.0488205	1.41178	0.0656564	3.125	0.0336961	0.0876102	0.517284	0.62486	0.00439097	0.00742366	0.0370994	0.00964198	0.00656451	0.00585221	0.0091444	0.043788	3.59936	0.0451427	0.00881995	0.032085	0.0331249	0.0176783	0.00241536	0.0410759	0.0903948	0.0306974	3.35707	0.163806	0.0113774	0.0056274	0.0260591	0.016604	0.0164827
NTN5	0.00726305	0.0371812	0.00359076	0.021882	0.000334828	0.0166324	0.000142526	0.000221325	0.00076265	0.000515788	0.000203633	0.00175383	0.00787267	0.000662393	0.000426103	0.000252572	0.000444005	0.0010964	3.77955	0.00486098	0.000611718	0.000586927	0.01027	0.0110988	0.00721026	0.00192769	0.00833157	0.0739603	0.0726154	0.399126	0.00160636	0.00156927	0.00259632	0.00138705	0.000367171
NTNG1	0.010757	0.04516	0.000280552	0.0125777	0.000108129	0.0225903	0.000491118	0.000237015	0.00043142	0.000394052	0.000345929	0.000310061	0.112674	0.000198898	0.000578697	0.000728985	0.000522316	0.000468569	0.0220849	0.000969665	0.00304278	0.0410364	0.407422	0.56623	0.000588442	0.00125526	0.00181346	0.00127525	0.00347713	0.00355569	0.0014288	0.00101353	0.000539202	0.000664089	0.000488482
NTNG2	0.00777665	0.0247876	0.00399572	0.275346	0.309351	0.0353877	0.110056	0.00304127	0.000580988	0.000472023	0.00971694	0.00704025	0.00178942	0.00214906	0.0104066	0.00104847	0.0134997	0.0717809	0.00312318	0.0408135	0.0315687	0.139956	0.00372631	0.000732176	0.0012167	0.129554	0.0237141	0.00335464	0.0403636	0.00300746	0.00561355	0.00256865	0.000733057	0.000521196	0.00275707
NTPCR	2.48213	2.52556	0.870936	2.36711	3.78817	2.35562	2.87327	3.53758	0.840451	2.92858	3.95802	4.51339	1.1474	5.44326	2.34588	3.60153	3.97619	4.65571	1.45258	2.58608	4.62144	1.59348	4.44056	1.87837	2.55457	1.2768	1.89156	2.20524	0.855857	2.15646	3.69397	3.123	2.8681	1.86411	1.77857
NTRK2	0.225124	8.83918	0.00334607	3.43473	0.00350355	3.26352	0.000471776	0.000505364	0.00676244	0.0110601	0.00118406	0.0080833	0.0374319	0.0439549	0.000422651	0.00166688	0.00185324	0.0539739	0.393822	0.0370526	0.0008255	0.000712883	0.272488	0.047114	0.00160119	0.632412	0.587506	19.2678	16.7606	0.0383756	0.00531865	0.0226434	0.00128743	0.0313913	0.14499
NTRK3	0.0800808	1.24305	0.0642675	0.634981	0.0227699	0.922798	0.0094461	0.00351453	0.0165552	0.0133031	0.000572176	0.00657163	0.135868	0.0117069	0.00137936	0.00300856	0.000718128	0.00992418	0.0706992	0.609449	0.00153045	0.00836235	0.0932184	0.190029	0.000739709	0.00463575	0.0958434	1.95394	0.769461	0.355685	0.0394722	0.00123591	0.000834918	0.156421	0.0103407
NTS	0.108629	0.225349	0.00234991	0.038107	0.00424284	0.0666827	0.0486926	0.296717	0.000174171	0.000405794	0.00136984	0.0475964	0.120652	0.00568531	0.00079536	0.0102281	0.000659766	0.00339675	0.00930872	0.00186518	0.000769295	0.00204838	0.0852223	0.0519818	0.00152526	0.0222534	8.26246	0.28924	0.324489	0.00168345	0.00161245	0.00212175	0.000374271	0.0285673	0.000459567
NUAK1	6.07809	1.08786	0.60843	2.66642	0.242668	0.998016	0.00897906	0.0224267	0.0814511	0.056682	0.0225525	0.0424933	1.68642	5.85182	0.495259	0.0413256	0.0314799	0.139587	0.220128	0.0396739	0.0146354	0.0606547	3.79869	2.94886	0.334538	1.24348	2.66186	0.124941	0.528288	0.0684993	0.973454	0.391614	0.157333	1.75444	0.754709
NUAK2	0.382463	0.54208	3.49503	0.265483	2.14182	0.739568	1.6257	1.05105	0.092396	0.320623	4.85364	2.6827	0.0567898	0.929466	1.58665	0.707477	6.3064	3.96318	0.243381	1.28773	3.55415	1.74809	0.292101	0.0601563	1.2608	0.0208328	2.28923	0.0158245	0.814878	1.31897	4.10738	1.01602	0.988852	1.95702	2.8872
NUB1	3.57281	2.20881	5.9552	2.82683	6.61643	1.79938	4.06785	4.48814	1.76319	2.25327	3.7156	5.65164	3.16732	7.75892	7.91643	4.27852	3.51628	4.61017	1.91657	7.02105	3.01847	2.43442	4.55843	2.24203	13.2683	5.48423	2.81971	2.83758	2.49183	3.63131	5.81865	5.0109	4.75485	8.9197	4.56113
NUBP1	3.2596	3.13689	9.45718	2.2976	6.97709	3.01252	8.44021	8.81773	8.70465	10.5522	13.654	10.0045	2.24932	3.98903	5.3849	6.79205	12.8734	7.65072	3.20281	7.52864	9.31664	3.27809	3.09015	1.05154	3.58099	1.32922	2.62686	1.68591	1.56453	8.56989	6.36981	6.41581	8.06259	9.32893	11.0247
NUBP2	5.00101	3.50009	12.0244	3.29285	11.1359	3.99144	8.93725	9.8329	16.2472	19.4148	13.1021	9.84888	4.51006	4.17571	4.70834	9.79617	13.945	11.0874	4.31634	9.4888	14.0013	3.70048	5.89916	2.55194	5.70231	5.03116	4.60549	2.12926	2.23854	6.73421	7.88609	5.76592	7.20053	8.98318	10.223
NUBPL	0.799616	0.419702	0.965649	0.793654	0.61731	0.46292	1.49169	2.30876	1.35886	2.084	2.71937	3.05949	0.354785	1.53073	0.650712	2.61821	2.42511	0.770787	0.620872	1.61275	2.23236	0.462504	0.663707	1.00025	1.00388	0.916273	1.90269	0.92737	0.604277	1.57276	1.35839	0.973515	1.56169	0.96461	1.60271
NUCB1	30.3442	20.2012	6.24642	22.3455	10.8784	22.5352	36.9297	20.9106	7.36603	9.80566	15.423	17.1038	19.3802	5.84306	6.84411	23.8007	15.1068	9.73618	10.4209	12.9132	23.2991	4.189	30.365	25.3373	4.39916	8.13131	19.4607	10.7651	18.6052	9.3582	11.567	4.66109	4.09618	10.1151	7.46923
NUCB2	4.04688	13.1408	6.09044	15.3139	41.9603	10.0445	2.75895	0.338026	0.138545	0.142095	3.85103	1.24029	3.49346	2.54113	2.40343	0.963019	4.27763	3.3504	4.93777	2.90877	8.88095	3.85921	2.57465	6.67368	0.847534	0.762062	7.0776	1.37411	10.982	3.21046	4.03596	2.35171	0.971232	3.71614	3.5071
NUCKS1	11.4057	13.8472	8.93768	8.74817	12.1085	12.6566	24.4645	33.1623	23.0298	30.8712	34.951	20.7792	12.0873	53.9516	18.8524	36.7684	23.3198	9.20205	10.5316	10.7526	21.1691	10.0967	11.5585	8.05397	16.9494	13.2613	9.01691	9.9958	10.9506	10.1167	8.63162	46.7752	51.8925	16.1203	30.8363
NUDC	14.8434	17.3519	24.9757	15.1678	24.1912	16.0871	37.4419	42.5815	37.4413	50.2408	51.827	47.6417	14.5964	23.3747	10.8102	57.9059	52.7337	19.1196	18.9527	23.8475	51.202	12.4154	14.0561	12.4888	9.9244	22.0918	17.4246	14.2273	18.2031	23.1554	19.0276	18.1513	24.4988	16.8148	36.6446
NUDCD1	1.54754	1.55591	2.44814	0.952265	0.814199	0.73785	1.61321	2.58289	3.21704	4.13085	2.56126	2.52646	1.61873	2.5823	1.01199	3.05769	2.90933	1.04474	0.385834	1.63185	3.16772	0.299234	1.51121	1.43104	3.13221	0.275791	0.394776	0.313045	0.995623	1.06811	0.580651	2.32547	2.21019	0.793543	2.34698
NUDCD2	8.92025	6.06269	7.74463	6.24284	10.0116	5.1833	14.8269	19.1476	18.831	25.5911	22.7642	16.254	9.62423	11.7394	10.698	23.0272	22.7042	7.30805	3.31657	9.34234	25.7377	3.62305	9.79665	12.3299	6.00109	4.05498	3.71313	3.44806	2.64875	7.9281	6.55725	15.0487	17.2138	7.16963	13.152
NUDCD3	4.7183	4.4709	3.86922	5.13411	3.65137	4.85189	3.33952	4.2813	1.92656	3.1487	4.44288	4.52201	3.03313	4.90169	4.55468	4.29842	3.62189	2.78166	3.18051	4.6155	3.39094	1.99308	5.69211	2.3928	7.7659	2.93324	6.77487	7.00351	3.39721	4.12053	5.69355	6.55061	6.83576	5.96914	5.93775
NUDT1	2.5774	0.983715	2.90148	0.9446	4.15277	0.533442	3.47602	3.21119	8.94152	8.26752	4.01771	4.24979	2.01404	2.69262	1.30632	5.13849	4.94584	2.6203	0.615313	3.0437	5.4733	2.14699	1.26883	1.80101	1.59732	1.29962	0.571896	0.265158	0.453566	1.8167	3.21669	2.67299	3.50104	1.78101	3.81537
NUDT11	0.00222733	0.0963676	0.000791268	0.146459	0.0128398	0.100707	0.000204053	0.000293915	0.00048444	0.00150267	0.00972114	0.00445599	0.0112973	0.00106974	0.00221515	0.000677864	0.0106553	0.00188577	0.09809	0.00708344	0.00175991	9.81149e-05	0.00760894	0.00605104	0.00711551	0.12533	0.00317101	0.0575653	0.0348248	0.00528542	0.0008364	0.00135315	0.00292659	0.00286298	0.003866
NUDT11	0.00581188	0.124878	0.00226434	0.156607	0.0077717	0.139386	0.00748488	0.00535096	0.000448532	0.00023313	0.000567749	0.0958304	0.00212058	0.00824606	0.00225803	0.0214244	0.000950781	0.00274297	0.0114616	0.0226592	0.000880647	0.000444191	0.00318911	0.00121054	0.00146843	0.675615	0.0212595	0.0439343	0.204534	0.00177339	0.00343669	0.0127862	0.000449759	0.00744405	0.00116374
NUDT12	0.430046	0.193909	0.0218466	0.212041	0.416762	0.040011	0.365634	0.475345	0.543762	0.367203	0.046529	0.183444	0.0559726	0.40909	0.208286	0.170707	0.0676176	0.0217795	0.0178875	0.0224313	0.196345	0.0259971	0.130157	0.192598	0.242426	0.122147	0.458802	0.0401956	0.0806782	0.00577229	0.0532893	0.282834	0.382599	0.137484	0.032617
NUDT13	1.58911	1.18934	0.40765	0.856754	0.455558	1.23506	1.26417	1.44098	0.808062	1.08979	1.21644	0.840473	1.54271	2.48451	1.06859	1.32497	1.06723	0.921676	0.752861	1.7728	0.811953	0.323398	2.74525	1.26376	4.69828	2.33046	0.368223	0.125477	0.851092	0.516163	1.39089	2.35426	2.33487	0.57022	0.677734
NUDT14	1.78962	0.557459	4.19976	1.77893	4.25788	0.452548	2.60208	2.11443	1.00604	0.973812	3.11161	4.0183	1.94858	3.12419	1.85289	4.81876	3.80984	3.51004	1.69693	4.87077	2.77655	1.85873	1.81676	1.90556	2.79171	2.21244	2.66589	0.727402	0.425273	3.98176	4.53821	2.86332	2.812	4.28803	3.21691
NUDT15	0.0384671	0.0321544	0.437227	0.014834	0.739981	0.0243014	0.104291	0.351017	0.168932	0.245406	0.200498	0.212375	0.0429359	0.13825	0.164633	0.0455513	0.213498	0.422949	0.0349026	0.239537	0.112448	0.0502164	0.0592274	0.0233306	0.148698	0.00885212	0.0740739	0.0138239	0.0384116	0.791936	0.462536	0.0765878	0.136281	0.80216	0.351173
NUDT16	1.24813	1.05811	2.18287	1.17555	7.81864	0.788682	1.80213	1.85303	0.907387	0.809382	1.29487	1.88962	1.41591	0.815768	1.23253	2.83614	1.33962	2.35168	0.50728	2.40927	1.08782	0.799382	0.708679	1.33247	1.98816	1.21383	0.910288	1.39315	2.33106	3.16751	3.70041	0.748313	0.807198	1.85808	1.87901
NUDT17	0.411636	0.462841	0.0388295	0.263247	0.00331906	0.483504	0.0194545	0.0315874	0.0119432	0.0299758	0.0145832	0.0151185	0.670645	0.0385695	0.00417143	0.0319314	0.0213684	0.0996914	0.276321	0.034154	0.0202979	0.0760726	1.91217	0.675884	0.00278637	0.0189753	0.58066	1.74726	0.41572	0.0336633	0.0118842	0.00898036	0.00924793	0.119949	0.0213742
NUDT18	2.16304	4.87297	1.7556	3.41062	4.80643	3.51751	2.12734	2.79274	0.770171	1.25146	1.38246	2.67296	1.17977	2.1962	1.49595	3.2514	1.63641	1.49951	1.69871	3.02048	2.65678	1.84456	2.99798	1.48313	2.96692	2.18621	2.87734	1.03811	0.849359	3.72064	2.80291	1.36458	1.20672	2.11927	1.69683
NUDT19	5.36259	3.18625	7.02272	3.69688	12.7903	1.96057	6.65616	5.71973	24.1605	23.6053	8.96404	8.70818	3.98983	5.27047	5.62497	9.21495	10.1568	4.22598	3.1214	5.56099	11.3624	2.46155	6.18761	2.4566	1.10861	5.37203	3.49512	2.62927	2.5397	4.51138	8.67875	6.37246	6.97752	4.6488	6.49909
NUDT2	1.46039	3.37679	1.24664	1.94722	2.9113	3.61024	1.89878	2.28399	1.82701	2.65845	2.8426	2.86231	2.12835	2.58625	2.40011	3.25631	2.81251	2.32791	1.41711	2.507	2.8131	0.969453	2.16866	1.23225	2.86966	2.90287	2.14005	0.736278	1.29733	1.68566	1.94208	4.09555	4.945	1.74745	1.64669
NUDT21	9.66796	6.54652	17.4893	7.70488	20.3556	7.95663	30.1035	34.4871	52.4772	51.4289	39.0476	30.7837	9.76025	11.3939	7.30292	31.357	38.8624	21.0589	9.37687	18.7913	35.6798	11.2128	7.03661	7.2997	4.63788	4.93779	7.90878	8.39108	5.17496	16.7327	27.4853	10.3498	14.0798	28.2472	36.6599
NUDT22	2.29402	1.69107	2.04248	1.24567	2.5165	1.31781	1.20619	1.68109	3.33704	2.82632	1.61873	1.36272	2.4822	2.28411	0.816707	1.4843	1.36616	3.47614	0.921179	1.9537	1.71645	1.78004	3.18517	3.29952	11.5867	3.8064	0.606938	2.89022	0.887336	1.06403	3.57876	1.03255	3.38403	3.05199	2.3486
NUDT4	29.5	6.96102	6.34342	10.4427	5.42911	6.03047	2.01371	2.00368	20.6346	11.1661	7.58056	2.96971	34.7985	10.4352	5.65777	5.28044	6.05891	8.09292	6.53583	7.74435	5.00854	16.6749	31.546	7.4098	10.8371	4.87812	13.4427	34.9232	8.20286	4.64226	8.08577	7.92533	9.37967	9.60765	9.10545
NUDT4B	29.5	6.96102	6.34342	10.4427	5.42911	6.03047	2.01371	2.00368	20.6346	11.1661	7.58056	2.96971	34.7985	10.4352	5.65777	5.28044	6.05891	8.09292	6.53583	7.74435	5.00854	16.6749	31.546	7.4098	10.8371	4.87812	13.4427	34.9232	8.20286	4.64226	8.08577	7.92533	9.37967	9.60765	9.10545
NUDT5	5.15653	3.18345	6.11963	3.33557	5.87927	2.35868	14.2375	16.9965	24.8929	25.8796	17.7708	13.9085	6.7814	8.43053	5.47111	17.2583	18.0673	6.9244	3.04838	7.94995	18.474	5.02473	6.00664	4.10059	4.13828	1.38393	3.48638	1.20708	1.63386	6.58589	8.78751	9.23484	9.79495	6.87446	12.4472
NUDT6	0.779535	0.855047	0.705897	0.967756	2.4557	1.0479	2.01067	3.00944	0.790639	1.85021	1.94496	3.07752	0.402886	0.618141	0.579129	3.74618	1.72933	1.48413	0.549577	1.46963	1.82783	0.564426	0.704651	0.57796	0.868737	1.3644	0.85707	0.174858	0.604108	2.31919	0.667584	0.528262	0.894981	1.41843	1.14038
NUDT7	1.61178	1.03102	0.986528	0.680765	1.63696	1.13888	2.39131	2.09503	0.877101	1.16191	1.46696	2.59043	0.65342	1.27804	1.41896	2.59591	1.21794	1.85495	0.365917	1.28319	1.3758	2.37357	2.80816	0.594411	2.23398	1.87653	1.43696	0.405946	0.529678	0.714466	1.88405	1.34979	1.48514	1.01379	0.798777
NUDT9	6.28661	7.56035	4.68286	8.5375	3.49731	8.25638	3.99769	5.97873	25.6377	22.678	3.71522	4.21172	7.88082	4.99725	3.93618	7.45774	3.9117	4.23913	4.62736	4.73028	3.5236	1.79276	6.41663	5.08491	3.20475	6.84561	9.81119	9.77516	6.15385	4.04746	4.70603	4.09775	5.48727	5.56524	5.47211
NUF2	0.617514	0.0628558	1.68449	0.0339847	2.05696	0.0686669	2.24434	2.86137	9.85475	6.54861	8.53579	2.05325	1.17056	7.60403	1.68491	4.42592	3.3143	2.15902	0.0361742	2.09744	2.70785	2.86829	0.081847	0.184336	0.290998	0.00845858	0.0244605	0.0598025	0.096112	1.96007	1.42414	3.16694	3.07154	0.843911	8.04028
NUFIP1	1.39807	1.20844	3.71885	0.961988	3.03006	0.548616	3.79074	4.88909	2.11568	4.42272	5.64128	5.45599	1.77106	3.09743	1.65008	4.73531	5.78019	3.7884	2.6625	2.41895	4.9451	1.15327	1.11021	0.870514	1.12207	0.79983	0.899208	1.02863	1.36209	2.82	1.70397	2.57511	2.03913	3.00488	3.05158
NUMB	1.44128	1.51071	1.22438	1.34373	0.577002	2.0633	1.45993	1.22519	0.334032	0.485489	1.2147	1.17256	0.914134	2.66771	4.43927	1.34418	0.805827	2.18822	1.38985	1.92384	0.583337	2.41418	1.13979	0.718323	4.83205	0.478202	7.22761	0.258158	0.931779	1.22288	0.76822	5.11541	4.54472	1.4702	1.30912
NUMBL	2.36587	5.20119	0.102449	4.04649	0.0516062	6.03738	0.240516	0.335275	0.0253431	0.0287176	0.0711614	0.399297	1.55577	0.497974	0.636947	0.293396	0.0880642	0.379279	1.47155	0.274973	0.0810695	0.0348434	2.25026	2.50377	0.0811227	0.628756	1.33197	0.40557	1.91094	0.385753	0.741445	0.393765	0.211877	0.19785	0.271585
NUP107	1.04542	0.508262	2.16392	0.390497	3.03291	0.36835	3.60681	4.07779	3.14424	6.28472	8.19358	4.04513	0.442215	6.56149	1.3625	3.72072	5.86622	1.42874	0.834683	2.21779	7.01157	1.00922	0.397154	1.14776	0.931754	0.666975	0.18694	0.140328	0.530523	2.00305	1.38858	3.19029	2.65772	0.952445	3.83007
NUP133	1.20522	1.0092	0.983683	0.571867	1.4951	0.57955	1.34228	2.49253	3.5756	3.68999	2.78805	2.06516	1.26333	2.70245	1.07224	3.08223	2.22017	0.896776	0.798015	0.944968	2.37716	0.427843	1.02863	0.41071	0.723183	1.07833	1.78668	0.404388	0.448089	1.33095	1.79679	1.5757	1.22898	0.676611	2.40006
NUP153	1.85132	1.12439	3.52013	1.09664	3.16379	1.58998	3.33281	2.64113	2.10924	2.42159	3.04475	3.01505	1.86141	11.3399	4.12334	4.37355	3.16013	1.73453	2.08416	3.58951	2.48292	1.70595	1.92309	2.16205	2.80008	0.740271	1.67145	0.523731	1.75838	3.6491	2.07498	7.58012	6.50358	1.9941	3.08091
NUP155	0.491659	0.471404	1.28987	0.243776	0.312757	0.466954	1.41743	1.97519	2.32537	3.42121	2.28559	1.57599	0.347692	3.8653	1.01648	1.01374	1.88186	1.601	0.256043	0.572542	1.82941	0.753845	0.3338	0.410899	1.22838	0.187998	0.996133	0.807604	0.215933	1.16775	1.25587	3.63694	2.93803	0.6886	1.19815
NUP160	0.400329	0.352184	1.54488	0.265921	0.880956	0.225301	1.87164	1.44446	2.07114	2.76624	2.42439	1.46507	0.343534	1.7764	1.81949	2.01327	2.31571	0.86538	0.436068	0.966137	2.02961	0.654201	0.128919	0.364344	0.631946	0.152116	0.974504	0.818838	0.263268	1.40888	1.11036	2.01412	1.71403	1.14413	2.17284
NUP188	0.757174	0.808087	1.95612	0.381841	1.28592	1.37705	1.11055	1.48208	1.85051	2.54338	1.69893	1.27924	0.688438	1.92099	1.5634	1.95549	1.88113	0.527956	0.465133	1.3054	1.74902	0.503063	0.801767	0.594513	1.47397	0.297399	0.496937	0.414292	0.247842	0.836569	1.69859	2.49622	2.3965	1.15444	1.36507
NUP205	0.839029	0.876537	0.643906	0.799106	0.735178	0.709878	1.07776	1.75152	1.51647	2.36865	2.41774	1.68597	1.47023	8.88681	2.51354	2.51254	1.90703	0.685408	0.294367	0.991215	1.42771	0.471678	1.19665	0.48365	2.40181	0.455276	0.291746	0.588072	0.725302	0.660002	0.359811	6.00792	4.07174	1.04824	1.98664
NUP210	0.287954	0.068334	4.56133	0.150652	2.50636	0.0822257	4.60753	4.32389	5.02232	3.84683	7.58706	4.19815	0.471252	1.93801	0.881271	3.75258	6.53641	2.67122	0.62241	3.63045	3.99497	2.04147	0.107899	0.272672	0.28227	0.0759699	0.0839738	0.027904	0.211089	4.79246	4.25773	2.05471	2.50129	2.8867	5.55854
NUP210L	0.00173764	0.0100539	0.00310684	0.0160114	0.00586959	0.00657386	0.00897895	0.00262053	0.000538428	0.00123464	0.0359112	0.014101	0.000788228	0.0482261	0.00371283	0.0037435	0.0215198	0.0591343	0.0125988	0.0900867	0.00619973	0.004156	0.00124568	0.000563146	0.000996139	0.00203938	0.184219	0.0400117	0.246062	0.0747753	0.00910063	0.0361443	0.013837	0.00304959	0.00655021
NUP214	1.9156	1.27612	3.05634	1.01708	1.53165	1.05306	3.40124	3.18814	3.40399	3.73644	4.44571	4.0032	1.58229	5.28469	3.56861	2.9848	3.92208	3.0018	2.46859	3.17553	3.56551	1.08704	1.43532	2.47076	5.75593	2.45335	1.80009	1.23591	0.811238	3.49439	2.12361	4.83024	5.15504	2.56808	3.31969
NUP35	2.9788	2.06204	0.86284	1.31111	1.74167	2.21838	3.10604	3.51603	7.08722	6.80457	4.16324	2.42657	1.05533	2.81836	1.40482	3.24897	2.76169	1.38687	1.48727	1.96098	2.52449	0.610939	2.40121	0.778375	1.27898	2.09688	1.12816	0.119377	1.74562	1.46404	1.47665	3.77617	4.75208	2.96641	2.90147
NUP37	3.61771	1.86182	2.02166	2.32735	3.51876	2.06203	6.15117	7.70423	3.75745	11.5864	14.6784	7.90714	2.75696	3.74247	1.67381	11.5508	10.0303	3.28336	1.74258	2.19398	10.187	1.63919	2.99322	2.01874	3.50252	0.69373	1.43769	3.37135	1.01188	3.50988	2.81455	3.28742	4.38872	2.94119	8.31858
NUP43	1.55602	0.771283	1.69761	0.918825	2.16018	0.617368	3.56976	5.22971	10.5817	11.5858	7.18258	5.74184	1.28487	1.86872	0.977689	4.71212	8.00194	1.75538	1.46707	2.95037	6.83232	1.30593	2.23553	0.709128	0.509952	1.63188	1.0123	1.58629	0.449846	1.46882	2.06791	2.29661	2.35405	1.75727	4.26287
NUP50	2.69728	1.65896	4.35219	3.32549	3.21764	2.02467	8.33447	8.80031	8.29702	7.46044	8.07355	7.80443	2.76311	8.11826	4.90448	9.01453	7.22024	4.43482	5.50164	5.66277	7.73328	3.16034	2.46793	1.93876	4.78406	2.30301	5.25375	2.00774	1.71821	4.92652	4.1253	6.70161	5.83869	5.90483	7.24473
NUP54	1.88748	1.81929	2.41315	1.53437	2.97681	1.55314	6.76694	6.82745	4.20398	7.36072	5.91186	5.56677	2.07167	5.40848	1.79209	6.47058	6.91715	3.01112	4.51825	3.72694	6.80336	1.61438	1.85675	1.90068	1.91752	1.21075	4.48733	3.79006	1.15211	2.36742	3.37294	3.85822	2.80712	1.8554	5.29563
NUP85	3.07741	2.96737	3.46919	4.19513	4.08716	2.49016	5.19337	7.10935	17.6756	16.8334	9.46674	5.71804	3.83591	8.45544	2.33474	9.27107	8.13628	3.00234	2.8494	5.04041	7.8964	1.68229	2.90693	3.06378	1.63008	2.35526	1.21261	2.22704	3.41878	3.35158	2.70912	5.88638	5.07339	1.57765	6.12688
NUP88	1.77489	1.85331	2.1161	1.09015	3.32271	1.98351	2.8815	3.51032	4.42943	5.21758	3.76782	3.04943	1.98415	14.6188	3.94328	3.59307	2.96931	2.56518	1.15011	1.57212	3.76848	1.3128	2.52522	1.20019	5.33656	1.34874	1.14312	1.39252	1.50983	1.26384	2.4862	7.65191	5.87192	2.17418	4.17939
NUP93	2.33221	1.82624	6.15896	1.48437	3.79388	1.77941	7.17863	8.79309	9.23442	13.6273	10.0211	6.46591	2.61716	9.80954	3.49134	10.0271	9.21074	3.5368	1.00169	4.13688	9.42306	1.89466	1.9864	1.40384	4.14114	0.933437	1.30855	1.83599	1.44052	2.5362	4.0371	6.11624	4.34475	3.21285	8.65543
NUP98	0.971881	0.510248	0.671257	0.725783	0.186261	0.534424	0.825334	1.28817	0.357146	0.647536	0.988155	1.12273	0.960168	0.741824	0.340095	1.10637	1.07058	0.536015	2.23787	0.506841	0.82036	0.234253	1.66437	0.435837	0.358355	0.615794	0.521429	0.496708	0.834519	0.639703	1.25386	0.650818	0.415112	1.19265	0.706068
NUP58	0.130683	0.380536	0.945129	0.474124	0.873354	0.343963	0.692623	0.603211	0.458388	0.598298	1.01806	0.639769	0.0671156	1.28356	0.944014	1.0315	0.818341	0.520341	0.0843759	0.346349	0.949205	0.389994	0.121256	0.0785667	0.538324	0.504391	0.249425	0.266257	0.298745	0.70918	0.593682	1.33566	0.796809	1.05717	0.915209
NUP42	0.715548	0.393217	0.609049	0.444424	1.38946	0.391997	1.33088	1.69954	1.18515	2.39711	1.41502	1.51584	0.345998	0.941915	0.727581	2.23302	1.71413	0.70613	0.449277	0.805553	1.50903	0.451178	0.374248	0.585066	0.6177	0.823184	0.556284	0.0249276	0.167538	0.609775	1.47067	0.903805	1.05167	1.16285	1.07581
NUPR1	130.717	130.297	3.15709	213.347	2.44755	127.669	0.78395	1.79734	0.0573928	0.280253	1.48477	0.668388	195.194	3.87739	3.44942	2.44236	1.09408	18.4176	49.0338	3.82544	0.162457	1.91424	85.8719	407.213	1.63992	1.82416	39.6898	21.412	106.887	4.05726	4.35095	3.43706	1.61842	7.33968	2.06512
NUPR2	0.678984	0.293914	0.103535	0.260293	0.163331	0.176613	0.228313	0.585201	0.207431	0.134855	0.220964	0.67026	0.182536	0.162479	0.199836	0.517351	0.290221	0.226881	0.22259	0.10709	0.203231	0.109588	0.400844	0.508123	0.335137	0.619443	0.177249	0.137096	0.389275	0.153672	0.407527	0.17652	0.174873	0.497593	0.263363
NUS1	3.59529	3.14417	5.04163	3.99098	4.32008	3.22636	4.23684	5.10873	4.11938	5.32726	4.8463	5.3967	2.22766	28.621	13.5607	6.30049	5.95035	6.87627	3.24733	5.63676	6.72546	2.44905	2.98156	2.85136	36.9632	3.25347	8.45051	2.9741	4.31196	5.84496	4.40591	21.0168	20.4841	7.02368	4.82681
NUSAP1	1.01889	0.142367	8.25033	0.0515977	8.32552	0.176413	9.43494	10.1313	24.2757	10.6712	29.3195	5.30298	1.2971	10.7306	4.75664	10.796	4.66237	5.50939	0.0647925	4.53849	4.05513	8.13594	0.184531	0.215243	0.519054	0.0154411	0.10304	0.113382	0.220584	4.05076	3.67956	6.67615	7.17482	2.28707	39.0488
NUTF2	2.62975	3.03882	3.67953	2.62803	3.50708	3.18036	2.73289	4.71986	2.72694	5.83281	3.86861	5.05653	3.16429	5.80628	3.05195	5.50655	4.40896	1.82285	2.19721	3.56316	4.41958	0.723108	4.28316	3.202	2.62653	4.31907	3.78864	0.870079	3.59338	3.19447	3.81842	4.75862	6.08811	4.45464	5.91307
NUTF2	0.400109	0.82033	0.600371	0.484865	0.705994	0.451405	0.338306	0.352532	0.831796	1.26332	0.884916	0.620141	0.774156	0.094085	0.147455	0.467311	0.998726	0.406645	0.223992	0.54896	0.584178	0.151583	0.42977	0.811841	0.0456486	1.35356	0.506213	2.45754	0.256529	0.358553	1.00097	0.136256	0.177609	0.924208	1.24126
NVL	2.38331	2.56932	1.90936	2.19625	3.99583	1.79341	4.22726	5.26641	3.63724	4.98345	4.87199	5.51816	1.85469	4.0045	2.5026	5.23394	6.10797	2.08403	2.55119	2.63267	4.9918	1.02565	1.99147	2.26401	2.25996	2.07467	0.792342	0.61206	3.12381	2.67967	4.0304	5.40668	5.07545	1.89011	4.11781
NWD1	0.000136501	7.53583e-05	0.00323602	0.000243982	0.0046909	0.000609376	0.0416327	0.288769	0.000755642	0.00384983	0.0163477	0.231738	0.000347306	0.0152719	0.00235217	0.471775	0.0349689	0.00489133	0.000665044	0.0531421	0.114623	0.0348669	0.000388128	0.000311428	0.000858221	0.00191652	0.000191637	0.000180302	0.000130937	0.0161489	0.0404898	0.0258175	0.00327614	0.00474205	0.0057325
NXF1	18.7643	10.8152	13.7412	10.0972	11.2487	9.48193	12.7301	13.4897	19.3832	17.5616	12.9655	15.0157	11.8741	14.2988	6.9589	13.8337	13.1035	11.8532	9.02431	11.6563	13.3338	6.52974	28.7895	11.9774	8.86121	12.8365	14.3298	6.83032	9.66903	12.8283	15.4323	9.81533	10.4337	18.1301	17.3955
NXF2B	0.0353641	0.0028164	0.00122972	0.0478003	0.036311	0.002083	0.105125	0.353893	0.011132	0.0802428	0.245921	0.224795	0.17015	0.227401	0.0206868	0.189706	0.25121	0.0147147	0.00140622	0.00327866	0.157717	0.00595485	0.326932	0.0206404	0.00354696	0.00470446	0.026251	0.026732	0.00675169	0.00117248	0.00282504	0.0447266	0.00654798	0.0547242	0.0620172
NXF2	0.0353641	0.0028164	0.00122972	0.0478003	0.036311	0.002083	0.105125	0.353893	0.011132	0.0802428	0.245921	0.224795	0.17015	0.227401	0.0206868	0.189706	0.25121	0.0147147	0.00140622	0.00327866	0.157717	0.00595485	0.326932	0.0206404	0.00354696	0.00470446	0.026251	0.026732	0.00675169	0.00117248	0.00282504	0.0447266	0.00654798	0.0547242	0.0620172
NXN	0.726073	0.951395	0.311021	1.73854	0.4813	0.864331	0.515869	0.450903	0.126701	0.297467	0.804021	1.15882	1.70417	0.124631	0.143192	1.29302	0.649958	0.432105	3.41265	0.401487	1.23868	1.83882	0.448333	5.54909	0.257451	0.176044	9.79279	0.618345	0.807776	0.796905	0.261176	0.113842	0.141728	0.269678	0.457712
NXNL2	0.00189255	0.0328984	0.00883631	0.0297567	0.0491038	0.0281357	0.398082	0.00235317	0.000545014	0.000818081	0.0168479	0.0989341	0.0225857	0.0057897	0.016624	0.00528663	0.0118569	0.204557	0.175946	0.046896	0.00698309	0.0863097	0.00560268	0.332991	0.00101257	0.0277737	0.222787	0.0249704	0.0466149	0.0251316	0.00663926	0.00488243	0.000300789	0.00210407	0.00198073
NXPE2	1.22245	0.113465	0.397316	0.0764145	1.15242	0.0279637	0.128867	0.73193	32.9876	18.2502	0.230964	0.047365	0.671856	0.0714741	0.0923123	0.178484	0.217345	0.966831	0.0222496	1.49732	0.231941	0.454506	0.206824	0.0974876	0.00540327	0.00561733	2.79984	0.0987942	0.0686299	0.419344	1.27522	0.011952	1.4679	0.224528	1.20585
NXPE3	0.58063	0.060685	2.36824	0.0606216	4.2533	0.023305	2.68452	1.95732	1.77712	1.65415	2.04156	3.39038	0.11588	0.773837	0.245062	1.47666	2.30393	1.47993	0.148329	2.7864	1.71663	0.639243	0.215929	0.0629607	0.2551	0.167268	0.124402	0.125798	0.215233	2.43322	13.1152	0.201985	0.252737	4.19091	2.99891
NXPE4	0.178878	0.240477	0.43431	0.0496344	0.780879	0.263304	0.0596629	0.0437423	1.76549	1.21099	0.405375	0.0942793	0.0265524	0.168346	0.581786	0.0446192	0.348978	4.2224	0.0546809	0.286801	0.14178	0.245804	0.039556	0.00706118	0.0371106	0.2635	3.9319	0.127588	0.698611	0.137018	0.29054	0.066477	0.107024	0.0403159	0.132742
NXPH3	0.00397645	0.0544336	0.000828476	0.1803	0.00444604	0.359125	0.0014353	0.000435936	0.000188196	8.04288e-05	0.00221307	0.00350475	0.00277424	0.006415	0.540503	0.000850072	0.00346584	0.0250446	0.0975298	0.00151471	0.000357328	0.00016159	0.00314281	0.00208977	0.00173461	0.0132251	0.0140474	0.0955875	0.0458592	0.0041268	0.000832112	0.0277545	0.00710021	0.000717847	0.00088851
NXT1	4.68216	3.64896	9.2223	3.00342	10.358	3.49596	11.6898	11.0493	23.5471	16.9758	19.4399	12.8689	3.89323	9.40532	6.1777	13.8965	17.8516	9.67274	2.77915	13.131	18.4813	6.51267	4.99515	1.63876	3.18706	2.03618	3.9094	0.986377	2.08687	8.8125	12.4354	11.2093	13.9613	10.9861	19.1057
NXT2	1.88174	2.31255	1.19155	2.12348	2.67542	2.36441	1.49877	0.807455	0.533518	0.614009	1.71449	1.42317	1.04886	7.61315	1.63484	1.25562	1.13798	2.20613	1.7609	1.01526	1.24554	1.38396	2.10723	1.10054	0.933745	8.21765	1.48878	1.31463	1.39703	1.07262	0.831009	3.09459	2.03023	0.831124	1.6591
NYAP1	0.0174025	0.0470483	0.0784363	0.2337	0.0193986	0.0586469	0.00110546	0.00311782	0.0255406	0.00465949	0.00380243	0.0042069	0.0081462	0.058797	0.0222749	0.00892771	0.00415231	0.0148998	0.0260015	0.0350054	0.000749153	0.00696251	0.00788934	0.00426128	0.160775	0.00909369	0.0175199	0.0270825	0.0360951	0.0738432	0.0547003	0.0496153	0.0749327	0.179867	0.0289835
NYNRIN	1.06364	0.687353	0.0155958	0.294833	0.0122506	0.766402	0.428805	0.119769	0.0237457	0.0216809	0.0303613	0.39292	0.799727	0.0357184	0.0251403	0.0354639	0.0175351	0.152089	0.0673973	0.0956257	0.0106208	0.00470958	1.0947	0.363568	0.0108568	0.0443383	1.67871	0.226743	0.524381	0.0261624	0.034054	0.038674	0.0214313	0.0275451	0.0146211
OAF	3.50973	26.6578	0.654815	20.4278	1.49194	15.0494	4.90956	2.23643	8.32054	5.97831	2.42809	1.48468	4.94565	6.26326	2.20114	0.746655	2.87268	1.43594	4.19823	0.941271	2.39795	0.779305	4.29838	2.41774	14.7438	0.161874	5.05354	3.42337	26.9815	0.698685	1.80533	2.40095	5.28058	4.57308	2.31597
OARD1	8.36968	3.89766	10.049	3.77624	10.7155	3.65901	7.03954	6.95725	22.7691	15.3421	8.22328	6.45448	5.48971	6.01025	4.06491	7.68218	8.14717	8.9583	2.5754	10.3636	7.71835	6.18342	8.00067	2.99703	4.05064	7.37072	7.16559	6.43517	4.00224	9.00831	16.4181	4.93758	5.49221	11.7689	12.8756
OAS1	1.13615	0.794937	0.682392	0.137818	0.726061	0.412731	1.11175	0.860249	1.03853	1.15745	1.21355	2.12662	0.111662	0.124666	1.17348	1.21299	1.29823	9.8844	0.0538377	1.2087	1.42051	1.08139	0.422333	0.123071	0.129236	0.0055454	3.15244	0.000729	0.0254857	0.498878	2.14457	0.949247	0.440208	8.26394	1.5108
OAS1	0.0106913	0.034017	0.208722	0.0269852	0.111577	0.0423403	0.227563	0.211284	0.541792	0.371918	0.0708721	0.107597	0.00457591	0.440418	0.151962	0.20722	0.054656	0.354334	0.00895678	0.701018	0.0507983	0.115584	0.00567459	0.00237988	0.00758163	0.00309828	0.0166052	0.000528913	0.0349742	0.622036	2.63523	0.273992	0.175122	0.521573	0.775993
OAS1	0.24225	0.115382	0.00597672	0.0282794	0.0981553	0.0265268	0.0203711	0.0420226	0.0407701	0.0325579	0.081206	0.205216	0.00179897	0.0249936	0.0836151	0.201679	0.114352	0.43388	0.00110433	0.0245612	0.119727	0.106057	0.0203651	0.00407061	0.0361664	0.00256036	0.239805	4.38095e-07	0.00602685	0.00434638	0.0658785	0.158517	0.0756319	0.409208	0.0638836
OAS2	0.0582987	0.167374	0.111656	0.0110146	0.548538	0.204818	0.0424604	0.0366791	0.00636693	0.0160404	0.122223	0.191399	0.00384297	0.858799	0.659076	0.0863268	0.0653892	1.49575	0.00365604	0.246626	0.0287584	0.222402	0.00770406	0.00103111	0.229284	0.159715	1.74435	0.00139768	0.0191301	0.0718641	0.0824144	1.74819	0.613051	0.0762946	0.272581
OAS3	0.0232368	0.00691223	0.664966	0.00126431	0.605634	0.0674733	0.224856	0.538544	0.65918	0.242683	0.274119	0.54453	0.0219055	1.00098	6.31796	0.234028	0.172348	1.77168	0.00275378	1.34653	0.142482	1.04102	0.00404534	0.00402314	0.107065	0.000725442	0.0585344	2.99379e-05	0.00655913	1.07352	0.834711	2.47963	0.578528	0.550077	0.404422
OASL	0.559055	0.210745	0.720748	0.0683918	0.463423	0.0466077	0.109219	0.508764	0.536802	1.12734	0.118775	0.400473	0.0170611	0.318595	0.465174	0.0827902	0.125095	0.649962	0.0439209	0.480808	0.0842172	0.192081	0.070293	0.00642994	0.0634299	0.00382335	3.31369	0.0020319	0.0762951	0.0798329	1.57501	0.0917072	0.0790653	0.677542	0.755312
OAZ1	217.493	201.205	302.634	184.86	377.834	204.637	238.891	275.612	427.323	323.465	293.76	255.357	199.909	268.004	278.262	258.831	294.776	279.375	248.914	295.871	251.935	223.078	227.549	201.086	237.97	141.146	216.113	234.78	203.279	262.129	352.386	303.426	287.828	411.458	373.047
OAZ2	24.7749	14.3371	6.98294	14.4291	6.4693	18.2422	6.39528	6.69343	3.71758	3.99382	5.55508	9.02718	15.1116	3.37152	2.99344	5.96583	5.68615	6.98008	14.996	5.93027	6.69838	6.11012	29.3874	8.0756	5.3348	7.20594	37.3351	47.4877	12.6057	9.8185	16.199	4.5231	3.68844	14.4396	6.80677
OAZ3	0.0443152	0.0348096	0.47342	0.0186424	0.0383108	0.0211997	0.368191	0.0503781	0.0326129	0.0571892	0.0704929	0.0593749	0.186974	0.0742633	0.0289581	0.0206122	0.0548901	0.0264637	0.0822725	0.2646	0.0530674	0.0291557	0.221024	0.025714	0.00414168	0.00201489	0.0286528	0.00332712	0.0390075	0.133281	0.150039	0.0230213	0.0212292	0.173082	0.124076
OBSCN	0.00225002	0.00323939	0.00508764	0.0061831	0.00380144	0.00189358	0.00633436	0.0775377	0.00050015	0.00921999	0.0120224	0.226514	0.00485426	0.0184499	0.00533018	0.721104	0.00971803	0.0731861	0.00087066	0.00341392	0.0189271	0.00330117	0.00554145	0.00158882	0.252696	0.000351972	0.00540331	0.0324528	0.00059603	0.00850151	0.000629639	0.00082892	0.00111392	0.000929325	0.000719374
OBSL1	4.64732	1.43957	0.0434843	1.2865	0.00112736	0.627289	0.0204669	0.0823384	0.0671483	0.0401047	0.00450026	0.028814	1.8135	0.0494077	0.00582002	0.757985	0.0174303	0.0134822	0.606859	0.00428625	0.00796837	0.00618005	3.31103	0.414466	0.0746763	0.344662	0.0332557	1.55821	1.16264	0.032962	0.0976244	0.0155937	0.0340864	0.0183361	0.015997
OCEL1	0.769596	1.19986	1.08223	0.837512	0.793953	1.03973	0.638091	1.38414	1.03462	1.08393	1.52153	0.84809	1.08102	4.59976	3.46682	0.917919	1.12928	0.821171	0.588523	0.820756	0.947146	1.52843	0.843143	1.0697	3.76427	0.839478	2.15356	1.05248	0.958597	0.939301	1.2071	4.83424	5.64003	2.7666	1.57977
OCIAD1	20.9353	17.445	20.5941	23.2843	24.3894	17.3608	16.4155	18.8293	23.4506	22.8768	17.1387	20.1577	19.1656	17.1544	12.9407	21.6803	17.6867	19.1435	18.7889	29.1107	17.0478	9.46956	25.7545	17.3128	21.1901	36.9358	20.2134	15.2323	22.3379	27.117	27.6324	13.9292	17.7918	23.4051	22.3429
OCIAD2	0.892927	2.09743	0.437338	2.81499	0.804368	4.02959	0.884153	1.55859	0.512857	1.00187	1.00619	5.2044	1.42923	0.753429	0.544426	4.42084	1.29771	0.494334	6.90611	1.13734	1.74155	0.143073	0.76272	1.05646	1.12154	0.265228	2.59266	2.42704	3.93618	0.834052	0.676624	1.78309	2.67773	0.498376	0.429563
OCLN	0.0388108	0.020526	0.00379304	0.0224355	0.0313744	0.0116101	0.0178906	0.00336187	0.00047977	0.000960601	0.00405888	0.0550005	0.00237695	0.00557763	0.00135626	0.00527472	0.0162652	0.0144711	0.0126327	0.16779	0.00800618	0.00289942	0.0115104	0.00124228	0.000476959	0.00519538	0.805058	0.0131955	0.74095	0.00980104	0.018342	0.0020292	0.000185238	0.00222995	0.00244484
OCM2	0.000568913	0.000457899	0.000278638	0.691879	0.000471282	0.000540686	0.000762785	0.000297033	0.000253608	0.00030477	0.000217425	0.00111849	0.000587595	0.000621363	0.000284354	0.00054995	0.000400721	0.000544105	0.00102625	0.00210749	0.000430926	0.000431471	0.00110944	0.0015037	0.000269908	0.00248489	0.00149513	0.00514866	0.00128066	0.000864438	0.00292099	0.000420141	0.00017798	0.00132062	0.000231112
OCM	0.000568913	0.000457899	0.000278638	0.691879	0.000471282	0.000540686	0.000762785	0.000297033	0.000253608	0.00030477	0.000217425	0.00111849	0.000587595	0.000621363	0.000284354	0.00054995	0.000400721	0.000544105	0.00102625	0.00210749	0.000430926	0.000431471	0.00110944	0.0015037	0.000269908	0.00248489	0.00149513	0.00514866	0.00128066	0.000864438	0.00292099	0.000420141	0.00017798	0.00132062	0.000231112
OCRL	1.32561	0.663508	0.358672	0.685606	0.264512	0.678135	4.91087	2.79825	0.362282	0.517798	1.51545	2.53969	1.16488	5.76328	1.77546	3.07195	1.06465	0.714032	0.930034	0.528567	2.10334	0.599815	1.31637	0.462481	2.46323	0.458124	0.70785	0.141981	1.0917	0.461465	0.463432	3.71803	2.35139	0.961989	0.341366
OCSTAMP	0.0625669	0.10817	0.0405421	0.0226905	0.0660257	0.225875	0.0227501	0.200673	0.0472981	0.0508215	0.0930313	0.0824957	0.178382	5.65744	1.89569	0.69552	0.115576	0.358299	0.0927085	0.0273628	0.00469655	0.145138	0.348074	0.00832287	37.0196	0.01102	0.00528378	0.0265142	0.289636	0.00905069	0.0010766	4.52016	10.9348	0.10977	0.0728732
ODC1	11.1057	8.58577	6.66981	14.5114	8.70001	9.28367	7.79658	13.903	32.5688	25.2891	11.9763	13.6748	6.79613	16.4106	7.4502	15.1513	10.8218	5.30764	39.9446	7.64285	10.0095	4.28491	8.12525	10.78	14.3186	8.85443	16.2474	8.30464	18.1405	5.21713	6.03562	23.4281	19.2124	10.2736	7.41053
ODF2	2.79649	1.7991	4.16701	1.49077	4.55487	1.32783	4.61877	4.98212	4.71561	3.71818	6.89927	4.36791	1.9547	7.02536	3.12668	5.03886	4.01743	2.19317	2.49194	2.5451	4.62844	2.15259	3.24531	2.67616	1.09099	5.31812	2.77663	5.19541	1.69199	2.01069	3.60109	3.20224	2.88783	3.37455	6.57667
ODF2L	0.941994	0.527581	0.156213	0.73613	0.888056	0.75356	1.48757	1.79264	1.1525	1.50509	1.77065	1.35525	0.17663	1.88342	0.697685	2.60909	1.30269	0.587561	0.242488	0.509367	1.43347	0.204078	0.52925	0.721214	0.996326	0.689882	0.404449	0.0761127	1.03999	0.165035	1.09837	1.35151	1.04685	0.837837	1.91655
ODF3B	0.00680402	0.00553937	0.00581885	0.0205643	0.0252566	0.00381192	0.627833	0.538879	0.271033	0.168082	0.0327813	0.67658	0.0257916	0.0258909	0.00226146	0.940811	0.0283074	0.00537513	0.0020473	0.0201378	0.0729398	0.00306251	0.0147898	0.00606612	0.00152542	0.00253503	2.86278	0.00950297	0.00887131	0.0111063	0.0166789	0.00134504	0.0127536	0.0373868	0.0418155
ODF3L1	0.0717727	0.0206909	0.000428577	0.267396	0.000484949	0.0348045	0.000310959	0.00268286	0.00130927	0.00053607	0.0244561	0.00409464	0.0475403	0.0746209	0.0244716	0.00590848	0.00813492	0.00985182	0.113225	0.000857553	0.000397091	0.000370942	0.171384	0.0135762	0.0216903	0.0048577	0.00817996	0.0283673	0.00747603	0.00558976	0.00167425	0.385132	0.281565	0.00233253	0.00599693
OFD1	0.797704	0.759321	1.82555	0.74861	1.46469	0.878189	2.10989	2.54199	1.09698	1.81378	2.00012	2.45464	0.73835	0.984214	0.47593	3.30826	1.60536	0.332748	1.72017	0.862505	1.46809	1.01128	1.29981	0.365806	0.486066	0.911231	1.06705	1.17932	0.83657	1.23401	2.81908	1.00639	0.918287	2.5648	1.95468
OGDH	4.8034	5.38675	7.18003	4.4388	5.22555	4.81921	5.35725	4.81814	7.00451	5.89569	6.03445	5.37826	4.18208	21.1175	10.8305	6.13342	5.9321	5.73257	4.55455	5.52364	5.62252	3.14014	4.64682	2.01598	35.2563	4.508	5.19757	6.97808	6.08642	5.22403	4.51268	12.0406	14.1707	5.25717	6.16086
OGFOD1	0.376422	0.370747	0.58516	0.309968	0.223888	0.419107	0.360343	0.522767	0.125166	0.554838	0.575391	0.425491	0.749191	2.31572	1.24929	0.734985	0.527637	0.63345	0.0725281	0.486434	0.824603	0.290758	0.498904	0.70523	1.51342	0.00636099	0.217215	0.0105275	0.12319	0.440157	0.161104	1.56867	1.15343	0.233219	0.416284
OGFOD2	3.29072	2.47794	5.17673	1.81069	4.42597	1.46063	1.95538	1.14512	3.31849	2.50584	2.00681	2.73017	2.92137	3.12	1.75063	2.21344	2.27781	2.05704	2.00022	3.66144	2.58626	1.64801	3.39621	2.84111	1.97992	5.26311	1.49296	1.18902	2.52725	3.33347	4.26937	1.87288	2.06896	1.9917	2.68363
OGFOD3	4.65381	1.81108	1.10512	3.21053	1.35578	2.06072	3.89714	2.39758	2.53866	2.05196	2.52458	3.55424	1.19143	0.935021	0.82063	3.06915	2.96993	0.700509	1.50934	0.982001	2.67511	0.496833	6.85507	1.30211	0.546268	4.23067	1.21996	1.40443	2.13667	0.640505	1.11722	0.869424	0.824403	0.903444	1.79247
OGFRL1	3.01828	3.31187	5.14125	3.15282	12.7004	2.29482	14.0286	10.7665	8.90575	7.39271	17.8666	16.3249	2.27955	8.4595	5.66961	14.9551	17.0971	12.1392	4.13833	5.03742	22.2474	24.162	2.94306	1.69074	1.02297	1.80819	2.46363	0.912178	3.57946	3.29624	6.3865	5.28922	2.94158	7.7733	6.95529
OGG1	1.93504	2.01483	2.11671	1.79232	1.75938	2.15381	2.43929	3.57238	1.01369	1.92952	2.43309	2.91013	1.47297	2.25517	0.815244	3.14577	2.32001	1.0496	0.921522	1.39434	1.89183	0.971613	1.27126	0.59115	0.851353	1.64485	3.23826	1.44528	1.36726	1.58253	1.78349	1.16198	1.39159	1.99064	2.17633
OGN	22.1068	54.5917	0.0254633	54.2519	0.00292819	7.67041	0.00112172	0.00701308	0.23763	0.0645937	0.00672503	0.0205546	2.61239	0.675157	0.0147663	0.00592545	0.00321112	0.0865723	8.78783	0.10177	0.00191902	0.0184404	33.031	1.74576	0.0107702	0.279077	1.47386	2.02933	9.63225	0.664328	0.0464442	0.0345127	0.0161282	0.797105	0.108715
OIP5	0.160881	0.0617805	0.571714	0.0768294	0.870142	0.0535144	0.850908	1.11086	5.89165	4.20344	2.50051	0.704848	0.220877	3.13009	0.463969	1.31524	1.47543	0.335391	0.0260848	0.384354	1.29918	0.96539	0.0605903	0.0730519	0.104294	0.042639	0.0188864	0.0652872	0.070515	0.383234	0.600864	1.40536	1.32484	0.237028	2.61373
OIT3	0.0526489	0.0647664	0.00231549	0.084789	0.000948296	0.0952713	0.138425	0.261542	0.0093684	0.0118954	0.116362	0.0650884	0.0881579	0.526723	1.11983	0.165673	0.0667759	0.129738	0.0104391	0.0207769	0.020846	0.0689965	0.103735	0.0157954	3.07278	0.00285165	0.353331	0.00594668	0.0545381	0.00102322	0.0339966	1.40834	1.81083	0.027826	0.0516848
OLA1	3.35239	4.78237	8.66904	3.15553	5.79023	5.4147	11.3979	12.8192	11.1577	17.6648	13.9329	12.2751	4.07169	9.26728	6.56202	14.6877	15.1854	7.66406	4.87148	7.91893	16.7786	4.07864	4.47783	2.47828	8.21145	2.01238	2.27756	1.73754	2.15116	7.20697	7.36576	10.4001	10.2466	8.42886	11.5116
OLFM1	3.68722	7.88926	0.476507	4.28021	0.782756	6.21489	0.206895	0.339534	0.142091	0.0601039	0.596379	0.230117	1.22423	2.6217	8.56368	0.469511	0.50251	2.25945	3.19962	1.53727	0.0624001	0.379748	3.24055	1.80402	3.34227	3.66485	2.22626	0.803093	8.14669	0.490581	0.167773	9.96569	9.52363	0.670095	0.430618
OLFM2	0.439315	0.0127568	0.000134965	0.303303	0.000266059	0.00376816	0.000356862	0.000725448	0.000741466	0.00100703	0.000256249	0.000697224	0.398562	0.00154728	0.000181791	0.00137192	0.000486056	0.00014617	0.206955	0.00106151	0.000957254	0.000500175	1.14996	0.229215	0.000724166	0.00365049	0.00510585	0.0916367	0.00691301	0.0155318	0.000963455	0.000431193	0.000364454	0.000994421	0.000286866
OLFML1	1.63324	2.7143	0.000562457	2.82144	0.000665168	2.82818	0.000692314	0.000742067	0.0205823	0.013265	0.000982682	0.00223276	0.231477	0.0846213	0.000631603	0.0021197	0.00098673	0.0374693	0.0624487	0.00286616	0.00293409	0.000775172	2.79418	0.153219	0.00276431	5.99717	0.0384934	0.783274	3.66307	0.00498934	0.000410859	0.0154838	0.00180992	0.00208596	0.0436301
OLFML2A	6.24209	9.77356	0.0257744	1.14062	0.00963968	12.5373	0.000584178	0.00837876	0.105752	0.0228879	0.00164248	0.012058	2.76408	0.0980636	0.00347666	0.00625766	0.00204961	0.112251	2.50612	0.0225075	0.000849293	0.00223995	13.4274	0.42248	0.00300295	0.12267	2.94352	4.71533	7.11272	0.285279	0.0686628	0.00797426	0.00606569	0.205411	0.024133
OLFML2B	48.2911	25.0448	0.223595	16.3192	0.33728	19.4317	0.0264489	0.0427691	0.237513	0.167815	0.0695821	0.0831923	80.1442	0.665097	0.0683981	0.082981	0.0620895	0.447753	33.6644	0.514087	0.171425	6.47449	92.3967	10.981	0.0898466	1.19372	3.39437	9.44903	5.15111	2.97	0.420849	0.206913	0.145406	1.47815	0.720739
OLFML3	23.732	24.6832	0.299348	44.7735	0.109776	6.90423	0.135475	0.0447222	0.018239	0.00846554	0.41714	0.211317	88.7785	4.48136	1.19958	0.2183	0.263422	0.693585	13.0079	0.290668	0.0242688	0.149482	195.574	54.8851	0.324777	0.668606	2.49974	3.2586	36.7098	1.15486	1.53855	7.44293	3.93348	3.19259	1.06477
OR6Y1	0.000694711	0.000371237	0.000136395	0.000601756	0.000243843	0.000352159	0.0160259	0.0689235	0.00641362	0.0154581	0.00203728	0.044783	0.000749789	0.00106387	0.000401833	0.0522698	0.000545125	0.000552192	0.000248382	0.000533303	0.00167799	0.00026502	0.00141532	0.000723248	0.00093093	0.00325382	0.00116667	0.000323582	0.000334069	0.000689553	0.00321419	0.000460225	0.000923736	0.00288587	0.000616742
OR51E1	0.00272482	0.00340665	0.00138708	0.0120498	0.00136251	0.000654937	6.99816e-05	0.000205492	0.000337817	0.000284101	0.000265988	0.00100006	0.00545071	0.00502141	0.000211451	0.000273643	0.000256262	0.000178243	0.00744085	0.000202492	0.000302455	0.000169826	0.0367562	0.000949758	0.000600665	0.00616048	0.0458425	104.427	0.0307977	0.000266995	0.0019673	0.00271875	0.000246519	0.00185322	0.00143872
OR2V2	0.297918	0.00785357	0.0694442	0.0120192	0.048368	0.00117542	0.0436871	0.00526333	0.016351	0.0288732	0.0332128	0.0570053	0.00677635	0.00225361	0.00184038	0.0268312	0.00914539	0.0096214	0.00118065	0.0171765	0.0831661	0.0100418	0.0636342	0.00636	0.000590616	0.00270809	0.0322104	0.000197189	0.0126945	0.00468597	0.520081	0.000590593	0.000766716	0.0471977	0.072547
OR2V1	0.297918	0.00785357	0.0694442	0.0120192	0.048368	0.00117542	0.0436871	0.00526333	0.016351	0.0288732	0.0332128	0.0570053	0.00677635	0.00225361	0.00184038	0.0268312	0.00914539	0.0096214	0.00118065	0.0171765	0.0831661	0.0100418	0.0636342	0.00636	0.000590616	0.00270809	0.0322104	0.000197189	0.0126945	0.00468597	0.520081	0.000590593	0.000766716	0.0471977	0.072547
OR51E2	0.00263884	0.055816	0.000793469	0.083752	0.00117059	0.0442888	5.74922e-05	7.18321e-05	0.000283518	0.000148219	0.000219597	0.000664486	0.00365536	0.000792307	0.000343651	0.000158996	0.000303579	0.000787391	0.00625858	0.000440573	0.000258075	0.000135566	0.00943459	0.000771702	0.000857309	0.00615696	0.0387953	4.32611	0.0571057	0.000616882	0.000592766	0.00154386	0.000312547	0.000439141	0.000375603
OLIG1	0.209137	0.192506	0.00694008	0.104109	0.00458563	0.120045	0.000589085	0.00123582	0.000907276	0.0150523	0.000264588	0.00208661	0.133661	0.0890628	0.000495241	0.00379059	0.000572629	0.00215526	0.0438057	0.0106692	0.000165716	0.000102341	0.235656	0.508997	0.00210143	67.8242	0.00720081	0.00603423	0.101838	0.00649988	0.0316787	0.0168795	0.000900426	0.426499	0.168762
OLIG2	0.0113071	0.00232666	0.00154053	0.00350675	0.00121255	0.000607464	0.000329481	0.000484077	0.000477534	0.000395234	0.0002216	0.00075379	0.00215224	0.0074945	0.000460671	0.00064625	0.000325288	0.000574946	0.00230948	0.000674115	0.000189917	5.4422e-05	0.0317447	0.00336812	0.00115297	8.14384	0.001698	0.00348119	0.0120851	0.000540851	0.00287698	0.00799646	0.000385509	0.00168423	0.000646121
OLR1	0.0216001	0.00780992	0.0162888	0.112942	0.0584062	0.0135707	2.72546	0.0110312	0.00207763	0.00603055	0.290966	0.0300816	0.0101797	0.0803207	0.149678	0.0073057	0.261329	0.762431	0.0698684	0.132684	2.62959	2.01326	0.00518089	0.0110069	0.0131397	0.00163834	0.224962	0.00515956	0.0370048	0.0388972	0.0098265	0.0315341	0.0264733	0.0168563	0.0107229
OMA1	0.982652	1.26548	0.885158	0.983787	3.31781	0.939314	2.54829	3.69305	1.35913	2.11036	3.00543	2.53561	0.896352	3.30213	2.60845	2.7848	2.98656	2.11352	0.862888	3.54604	2.74659	1.61305	0.529616	0.865364	3.96478	2.00142	3.48303	2.64403	0.968689	1.92498	2.01491	2.6408	2.52039	1.06171	1.31968
OMD	1.17675	5.7063	0.0101465	46.4968	0.0082645	1.4146	0.00216978	0.00237288	0.0156783	0.0181956	0.00451296	0.0122607	3.1477	0.226388	0.00923524	0.0110092	0.0099467	0.0302231	0.643623	0.0379498	0.00691135	0.00192045	26.1626	32.4679	0.0015059	0.594334	1.02485	0.612767	0.698859	0.063538	0.0645802	0.0227406	0.00166096	0.399982	0.361703
OMG	0.126771	0.0215046	0.0290657	0.153923	0.0516699	0.0100311	0.0491355	0.0458585	0.00267404	0.00392575	0.0276213	0.0111401	0.245991	0.0242293	0.00391887	0.0739822	0.0126546	0.0306976	0.108341	0.114237	0.00937036	0.134935	0.0918564	0.0994129	0.022427	27.6223	0.0365222	0.0375649	0.0231494	0.0293914	0.0604054	0.0143978	0.00131744	0.304958	0.0838614
ONECUT2	0.00724835	0.00182359	0.00030545	0.00190972	0.000477809	0.00148085	0.00102552	0.00782613	0.00715835	0.0238824	0.0126122	0.00219267	0.00232301	0.00661935	0.00115614	0.00369831	0.00799026	0.000644332	0.00325042	0.000419829	0.0125904	0.000830501	0.0503932	0.00279597	0.0477846	0.667847	0.000439695	0.000743728	0.00249054	0.000296755	0.00115606	0.0464771	0.0796357	0.00127665	0.00246949
OOEP	0.00231907	0.0229606	0.000555914	0.354837	0.00183169	0.00216002	0.000235315	0.000264127	0.000577948	0.000997408	0.000937471	0.00275863	0.0116978	0.00216131	0.000183552	0.00133337	0.00167108	0.000155097	0.00160125	0.00195369	0.000957387	2.55921e-05	0.021758	0.184214	0.000255097	0.00617578	0.0012907	0.0270248	0.036444	0.000287398	0.00481196	0.000925834	0.000520502	0.0115324	0.0585347
OOSP1	0.00113038	0.000659983	0.000490339	0.00491208	0.000814557	0.000522551	0.817815	0.123558	0.00113154	0.00678659	0.363917	0.446576	0.000910241	0.0200896	0.000585125	0.352745	0.409578	0.0154567	0.00256876	0.0175488	0.889275	0.00575043	0.000520809	0.00197229	0.000957925	0.00108704	0.00345419	1.99608e-05	0.00213298	0.00935827	0.0233934	0.000877412	0.00268424	0.132857	0.0141593
OOSP2	0.00732871	0.000505324	0.0013227	0.00574017	0.00100733	0.000161316	0.079463	0.0103352	0.258311	0.104782	0.021787	0.0144921	0.0058704	0.00081201	0.000278466	0.00681819	0.0406217	0.00115048	0.00121183	0.00494775	0.200517	0.00114968	0.00395483	0.00845916	0.000566297	0.00109812	0.0114567	4.75465e-06	0.000936764	0.00341673	0.121103	0.000782395	0.0124646	0.666538	0.00826991
OPA1	1.79798	1.58043	2.15752	1.35112	1.77511	1.33777	2.76536	3.74476	3.12189	4.24796	3.91114	3.01364	1.99748	7.35865	3.5178	3.97059	4.09201	2.72434	1.49746	1.72728	3.59932	0.92701	1.40866	0.914506	10.2833	2.13968	1.13978	1.88741	1.45785	1.83147	1.63609	4.10686	4.06948	2.52909	2.77456
OPA3	2.70557	1.32401	2.41984	1.37107	3.05938	2.04451	3.5764	5.47929	1.77444	2.88484	1.8427	3.59784	1.05852	5.44198	1.8136	3.92274	1.44079	1.83928	5.78544	2.05859	1.20721	1.11006	3.40482	1.12323	4.66548	2.57321	3.32242	9.15699	1.95222	1.60973	1.57685	2.96832	3.28069	1.91623	2.34555
OPALIN	0.601448	0.226725	0.0248598	0.430633	0.00680212	0.0740825	0.00184141	0.00340346	0.000602002	0.000516119	0.000349796	0.00434637	1.56096	0.0554526	0.00309646	0.00228427	0.000963228	0.00170861	0.138227	0.0142769	0.000526877	0.000336715	1.39211	0.490547	0.00294156	112.271	0.423126	0.412618	0.0380195	0.0120359	0.0472504	0.0299822	0.000584602	1.07362	0.166202
OPCML	0.0806168	2.0349	0.000994055	0.428952	0.000258411	2.33498	0.000374001	0.00184248	0.00087018	0.000380862	0.00026429	0.00182511	0.528971	0.00355613	0.00275288	0.00191077	0.00035248	0.0117972	0.110283	0.00141054	0.000190388	0.000474585	0.20313	0.126382	0.00121829	0.314262	0.0130132	0.0670906	0.692424	0.0150181	0.000592465	0.00186503	0.000442256	0.00440597	0.000497115
OPHN1	0.852002	1.6294	0.137467	1.50966	0.0233489	1.71043	0.0427179	0.0186925	0.0175728	0.0117773	0.208016	0.161924	0.841504	1.54194	0.914874	0.428558	0.166523	0.327286	0.425947	0.0573478	0.122322	0.0277342	0.857913	0.859884	1.07769	0.063234	0.910955	0.709977	1.6662	0.0572066	0.179077	0.462267	0.463682	0.365232	0.0748532
OPLAH	0.709553	1.04477	0.00536014	1.17404	0.0020265	1.40369	0.0689251	0.0412652	0.0144149	0.0349741	0.0151646	0.0332802	0.826752	0.0391608	0.0581525	0.0434395	0.0320139	0.124227	0.72571	0.0191737	0.0127254	0.00782602	0.850176	1.13499	0.0708412	0.0413946	0.778692	2.05855	0.68182	0.0613663	0.0318955	0.0250369	0.017827	0.151491	0.0129724
OPN3	0.512848	1.2947	0.0468242	0.409957	0.0891999	0.89762	0.213539	0.109041	0.0904579	0.273625	0.263255	0.134014	0.0449973	0.0687068	0.235695	0.429623	0.260015	0.249895	0.240818	0.100743	0.177259	0.155158	0.177923	0.0218631	0.124587	0.018134	0.274981	0.00271655	0.573656	0.0648959	0.294364	0.396839	0.221084	0.067092	0.620296
OPTC	0.318619	0.100002	0.00136357	0.144982	0.00756555	0.0268277	0.000657551	0.000231354	0.00600586	0.00166802	0.000548254	0.00149371	0.0287819	0.00459686	0.0011327	0.000261499	0.000768885	0.00220101	0.056715	0.00560017	0.00120494	0.00743743	0.151174	0.00655745	0.000529296	0.00569619	0.0417251	0.0565984	0.0696322	0.0067415	0.00196296	0.000749668	0.000547974	0.0107807	0.00125378
OPTN	2.54299	0.69682	0.698251	1.39762	0.291765	0.734191	2.7061	18.3938	4.94848	5.68718	0.236572	0.465727	1.02632	0.704314	0.308661	3.11175	0.204766	0.406549	0.493593	0.590759	0.288922	1.58952	4.61395	1.54973	0.329	1.91304	3.09558	1.52303	0.414394	0.571766	1.27807	0.159041	0.37182	1.17088	1.07163
ORAI1	2.50697	3.08223	5.3589	3.76315	5.60057	4.41865	8.65711	4.62064	0.265498	0.801572	8.13756	10.7454	1.44351	5.2723	4.20206	7.44165	7.61372	11.7211	2.39343	10.4773	8.95494	10.0375	4.9892	2.00941	3.58755	2.3706	11.411	4.1436	3.74158	6.15231	7.672	3.70609	2.54284	4.77748	3.49015
ORAI2	1.66779	0.581628	2.9878	0.902427	7.19069	0.506505	4.49684	2.51504	0.130369	0.201327	1.58463	2.0924	3.15034	6.08753	2.64147	1.7265	1.33055	3.14034	0.393778	4.68071	1.24909	2.62833	3.68085	0.605663	10.7641	0.109883	0.216733	0.184202	0.626954	7.51171	5.38342	4.94104	6.38272	2.77911	2.54688
ORAI3	3.04617	2.86046	2.68382	2.98748	11.3854	1.9612	3.09988	2.51395	0.748706	1.4053	4.41886	3.7549	2.02018	4.12002	3.79389	3.01784	5.45125	4.83683	0.80851	3.38194	3.80681	1.9792	2.60329	0.830074	2.92185	0.410616	2.61731	4.50848	3.08803	1.87322	1.9105	3.45836	3.20213	1.1979	2.19894
ORC1	0.141063	0.0114275	0.20595	0.0237801	0.0674152	0.0243523	2.10902	1.74451	5.79371	4.24251	1.30438	2.48267	0.173125	0.919079	0.14924	1.63782	2.03405	0.18034	0.0467775	0.724421	1.85315	0.161496	0.0240864	0.062591	0.0411674	0.0114711	0.00943502	0.00585124	0.00659723	0.227916	0.486326	0.9008	0.643426	0.227312	0.963337
ORC2	1.16547	1.21579	3.47586	1.29638	1.45349	1.29452	3.41856	4.73799	11.9082	12.3024	4.45772	4.52391	1.43772	6.10693	2.75703	6.14385	4.96045	2.4712	1.17794	2.05472	4.86442	1.25135	0.807006	0.674231	4.62589	2.58041	1.49353	2.02823	1.48003	2.30844	2.6919	6.83324	8.02071	1.27704	4.14514
ORC3	2.32385	1.18518	2.31038	1.28145	2.47161	1.47968	4.33817	4.80577	4.76851	6.00508	4.55123	4.04551	2.35125	2.28556	0.894362	5.57852	4.5865	2.41438	1.06927	2.27504	6.88606	1.83127	2.3623	1.429	1.85505	1.2815	1.66652	0.444057	1.0687	1.57839	3.54306	1.74638	1.73849	2.7063	4.9633
ORC4	5.77243	4.02846	6.92295	4.10835	9.50316	3.20857	5.61113	6.72403	6.28572	6.41534	4.91519	5.88405	4.21722	2.74444	2.67945	6.39771	4.95765	4.38093	3.17253	5.65399	5.09324	1.83502	5.97679	2.75522	2.64224	3.99269	4.1037	3.87052	4.08749	6.92396	12.9961	2.61387	2.76416	7.81386	9.77971
ORC5	1.4744	1.02215	0.915271	1.0716	0.920676	0.945184	1.28748	2.52183	6.47058	5.41571	1.65832	1.08219	1.1568	4.4093	1.30947	1.77405	1.47811	1.31775	0.38552	1.89429	1.54638	0.439538	3.13345	0.83837	1.684	2.63427	0.906739	0.130799	0.636442	1.45547	1.02788	2.63537	2.58839	0.847625	2.31599
ORC6	4.29704	2.73998	9.7067	1.92539	7.07315	2.47411	11.6568	9.87159	43.2973	28.9852	11.6001	9.14992	4.32703	6.65605	3.38059	14.5378	15.4096	6.86436	2.48911	10.2281	14.195	5.50791	2.75871	1.6404	2.14776	2.83988	5.20825	0.771353	1.7001	7.96308	7.78786	7.38954	8.09332	4.0599	19.4616
ORM1	0.739148	0.00554062	1.36415	0.00444587	0.714046	0.00573115	0.0261409	0.0181201	0.0166516	0.0437378	0.0499586	0.0294894	0.0415098	0.0736421	0.116359	0.0229961	0.113874	0.524359	0.0135101	0.905415	0.187848	15.0645	0.129346	0.00401796	0.0192602	0.00311394	0.02254	0.00497685	0.00793239	1.45664	3.65052	0.0296091	0.021751	0.191118	0.946519
ORM2	0.739148	0.00554062	1.36415	0.00444587	0.714046	0.00573115	0.0261409	0.0181201	0.0166516	0.0437378	0.0499586	0.0294894	0.0415098	0.0736421	0.116359	0.0229961	0.113874	0.524359	0.0135101	0.905415	0.187848	15.0645	0.129346	0.00401796	0.0192602	0.00311394	0.02254	0.00497685	0.00793239	1.45664	3.65052	0.0296091	0.021751	0.191118	0.946519
ORM2	0.05384	0.0036007	0.00980533	0.0100584	0.00389334	0.00188434	0.00227621	0.00208798	0.00046711	0.000722158	0.00212736	0.0231873	0.202636	0.00171903	0.00152721	0.00541858	0.00536158	0.00502537	0.00213893	0.00534345	0.00453629	0.095266	0.106216	0.035093	0.000472272	0.00155189	0.00195131	0.00209473	0.00347419	0.00342099	0.00757841	0.000452017	0.000374941	0.00215121	0.00346449
ORM1	0.05384	0.0036007	0.00980533	0.0100584	0.00389334	0.00188434	0.00227621	0.00208798	0.00046711	0.000722158	0.00212736	0.0231873	0.202636	0.00171903	0.00152721	0.00541858	0.00536158	0.00502537	0.00213893	0.00534345	0.00453629	0.095266	0.106216	0.035093	0.000472272	0.00155189	0.00195131	0.00209473	0.00347419	0.00342099	0.00757841	0.000452017	0.000374941	0.00215121	0.00346449
ORMDL1	2.14388	1.52266	5.5682	1.01736	7.8321	1.46739	3.22269	3.08537	6.8954	4.68408	2.66518	3.16197	2.33767	7.00993	3.86632	4.3481	3.48368	4.04645	0.740062	7.61628	3.28908	3.36928	2.04386	0.814355	4.17041	2.06726	0.784851	0.351322	0.819017	5.76355	4.77158	3.68131	2.58866	2.37565	6.24738
ORMDL2	3.69111	7.06459	9.17431	5.01831	10.9179	7.43043	11.7028	11.4212	20.1544	17.4705	13.9393	10.3153	3.79383	9.25177	7.38045	12.7408	14.4125	9.86962	2.09546	8.43619	13.2643	5.5351	2.63855	1.85933	5.4771	4.61208	7.88295	2.9654	6.53115	7.1113	10.0575	8.5012	9.83822	7.82831	10.1278
ORMDL3	8.08595	6.5946	4.28662	10.7822	4.38349	6.01769	1.43177	2.45769	10.6697	5.14893	1.1909	3.02231	5.72498	3.17105	1.63557	4.15953	1.03099	3.1563	4.66315	5.20037	0.958935	1.21386	9.05768	12.4824	2.49878	3.17363	7.39542	2.58817	7.10843	3.41343	2.70767	1.4745	1.47501	4.20546	4.34221
OS9	19.6041	13.3318	7.3882	18.9681	18.6634	12.0341	30.4006	14.0686	6.32667	8.2625	15.7764	15.5525	10.7031	4.55969	5.73811	9.48618	15.6429	12.0782	10.5039	16.877	17.7034	4.06638	17.3845	8.56558	6.00635	10.6561	17.3966	3.97584	16.3235	9.69505	9.04766	4.10199	3.83873	10.481	6.10616
OSBP	0.728091	0.905474	0.694551	0.994678	0.52834	0.820711	0.581548	0.817795	0.849571	0.887698	1.64917	1.11736	1.0605	6.00852	2.44015	1.95986	1.30919	1.34219	0.569686	0.855295	1.04243	0.846484	1.21012	1.22116	5.97122	1.18197	0.909255	1.81886	0.558083	1.383	0.556291	3.15192	2.73285	0.863731	0.991309
OSBP2	0.0213581	0.57606	6.40828e-05	0.383367	0.000489392	0.346184	0.000178744	0.000121729	0.000461556	0.000434791	0.000327155	0.000375048	0.109651	0.0110557	0.00204239	0.000566104	0.000576406	0.00449629	0.00569234	0.00093242	0.00056892	0.000187978	0.0542113	0.289819	0.030397	1.23781	0.00887332	0.00557158	0.0441532	0.000494868	0.000393817	0.00689638	0.00652905	0.00031697	0.000137603
OSBPL10	0.00296348	0.00547982	0.00738345	0.00528227	0.00102875	0.0039405	0.00165926	0.00711303	0.0779476	0.0842066	0.00256399	0.00205033	0.00668295	0.00308192	0.00234091	0.00853632	0.00228261	0.00132065	0.0975785	0.00166012	0.00454675	0.00311105	0.0087734	0.00224776	0.0883044	0.00276343	0.00215774	0.0546249	0.00525751	0.00846668	0.0277995	0.0128708	0.0342182	0.00898454	0.0253392
OSBPL11	1.48476	1.02812	2.23692	0.779498	1.99872	0.802896	1.28455	1.00716	0.687772	0.65754	1.93987	1.61099	0.620048	2.69211	3.35611	1.4506	1.57943	2.16625	0.902888	1.70973	0.847961	1.36733	1.75731	0.368343	1.29513	0.371383	2.25052	0.315098	1.77242	0.633864	1.10543	2.28013	1.58922	1.25737	1.71648
OSBPL1A	4.88775	5.59427	0.402681	6.02621	0.440776	7.3392	3.14984	6.54902	1.10492	2.08671	1.22845	7.85283	1.40323	1.65909	0.70787	7.43177	1.26336	0.764992	2.06168	0.454423	1.0072	0.152117	5.39782	0.532017	0.0955664	38.0854	2.63972	5.46903	5.0186	0.367582	0.689088	0.68779	0.450852	2.23476	0.848151
OSBPL2	3.109	2.60483	1.19026	3.31823	3.35319	2.53432	2.66193	2.73778	1.35136	1.57541	1.95412	2.07886	2.37453	1.10203	1.29516	2.66565	2.39954	2.81197	1.74891	2.16254	2.62581	3.93929	2.21726	1.98553	2.68267	4.15615	4.14061	2.46184	2.39119	2.15593	3.01289	1.56727	1.80622	1.03628	1.70741
OSBPL3	0.0934552	1.50083	0.0905086	0.560653	1.13795	1.94876	2.98948	0.799772	0.062377	0.204127	1.60698	0.71564	0.141084	2.40451	2.84277	0.626453	1.23018	0.869577	0.26005	1.33795	0.481319	0.262663	0.120589	0.117803	3.86912	0.0237629	0.929949	0.0569967	0.165948	0.167536	0.0584947	2.34403	1.56625	0.144528	0.121695
OSBPL5	2.94041	2.23022	1.99007	1.59229	1.41939	1.62905	0.473401	0.102183	0.00880199	0.0135704	0.173563	1.12777	2.17791	0.235136	0.247694	0.142723	0.305378	0.354667	1.33728	2.78259	0.204556	0.196324	3.68319	1.82302	0.0296077	1.50433	1.0611	6.64062	1.04875	1.01268	1.27782	0.0335919	0.0130969	1.13055	0.699745
OSBPL6	1.63855	1.25027	0.0684149	0.302283	0.0305072	0.248941	0.00564704	0.0110616	0.0185894	0.00718615	0.0093077	0.0797795	0.466647	0.0668478	0.00272001	0.0112516	0.00780237	0.00439343	1.42145	0.119637	0.00261199	0.000360988	2.33134	0.440466	0.00113742	0.168129	0.812572	2.44005	1.95041	0.201364	0.0584684	0.00835211	0.00732993	0.233456	0.0656214
OSBPL7	1.44346	0.561238	1.20679	0.692532	1.07735	0.371672	1.05596	1.21959	0.283363	0.605333	0.754487	1.10996	1.13252	1.67663	0.691561	0.883652	0.835282	0.701412	0.423189	0.426013	1.0669	0.764767	1.66937	0.541399	0.815607	6.80431	1.29088	1.14506	0.742793	0.665314	0.974338	0.81378	0.610889	1.64449	1.36306
OSBPL8	2.31644	1.76242	2.72977	1.04266	2.41866	3.56776	6.5049	4.96708	1.93953	1.36434	4.33383	4.56679	2.29462	23.4649	23.9667	4.32595	3.0343	6.45044	0.958994	2.03685	2.64435	3.39665	2.98188	1.66208	28.3612	0.378889	1.45301	0.839833	1.00714	1.56387	2.81901	26.6532	18.4881	3.28898	2.84698
OSBPL9	5.01069	7.94592	11.4693	9.02448	8.71008	8.44811	5.5747	5.96908	1.62753	2.4452	7.22884	14.6819	1.94057	17.2391	9.71005	5.8767	6.28979	13.7162	5.14398	13.9671	4.14389	7.40468	4.35261	0.748714	19.5372	1.50755	24.7917	7.91419	7.18208	11.3669	19.4582	10.8586	8.60282	20.6688	17.3831
OSCP1	1.96213	0.857196	0.0554123	1.04768	0.339795	1.23061	0.276435	0.346524	0.238813	0.579667	0.732623	0.487184	0.340811	0.216099	0.187845	0.183134	0.500109	0.248276	0.348137	0.179455	1.60772	0.706624	1.66819	0.494467	0.0277853	0.514922	0.290318	0.567612	0.705707	0.0728742	0.163619	0.12395	0.119142	0.333018	0.181119
OSER1	10.2677	8.17896	18.9275	12.3987	21.866	9.29416	18.6289	20.5752	7.73185	8.10988	20.3924	25.4099	5.75806	9.0223	7.39487	22.8696	22.9332	16.3816	24.1834	14.7118	18.5699	8.90016	9.27783	8.46914	3.35083	30.4529	20.2921	10.6545	11.229	15.1966	20.0533	6.61765	5.38452	24.5659	24.9887
OSGEP	7.9678	8.86401	11.9011	6.35512	16.2667	6.47276	14.6751	17.329	14.1914	14.6707	16.534	16.4929	5.67968	6.58695	4.2393	13.875	15.0474	11.0582	10.7152	11.7934	13.3485	4.03576	8.34126	4.00725	2.11891	6.39633	7.17986	4.88832	6.52473	10.0426	8.58336	3.85091	3.6862	11.7187	15.6399
OSGEPL1	3.22355	1.48924	0.884481	1.46998	1.2702	1.24165	1.57994	2.6993	10.6329	7.5037	1.61584	2.55554	3.10064	0.83131	0.422843	2.12717	1.78592	1.30756	0.624683	2.36314	1.50485	0.990926	4.52209	1.39725	1.04757	1.26036	1.30183	1.07071	0.752534	1.28606	2.41604	0.705746	1.30074	2.78066	1.84706
OSGIN1	0.64569	1.05407	0.629233	0.554173	0.0675221	0.714117	0.0534461	0.0683114	0.0119817	0.0185899	0.261904	0.09171	0.173692	0.346506	0.803549	0.0522964	0.153084	0.619312	17.5534	0.281781	0.112652	1.70858	0.32051	0.0539155	0.682109	0.0491409	1.83659	0.590379	2.94079	0.742856	0.5292	1.04248	0.529448	0.0633714	0.389978
OSGIN2	0.85043	0.913748	2.64232	1.55991	1.22984	0.964331	2.34262	1.25547	1.57612	1.50008	1.33397	1.56002	0.638249	1.78236	1.43214	1.91599	2.05758	1.48953	1.20342	0.890848	2.32865	0.697689	0.806717	0.290096	1.78071	2.64557	0.62979	0.972237	0.929759	1.59806	1.39924	1.13112	1.10715	1.47462	0.922684
OSM	0.0117827	0.0105074	8.91439	0.00775937	10.1971	0.0130921	22.5556	1.57235	0.124664	0.556637	5.39483	4.27621	0.0164932	0.274561	3.32945	1.46934	4.12826	49.0506	0.0464081	13.165	2.59636	27.772	0.0051861	0.00322039	0.112236	0.0889945	0.0174406	1.89616e-05	0.00640371	7.16514	10.4371	0.193635	0.129371	0.880207	5.55838
OSMR	8.43141	3.76372	0.0276208	3.99687	0.00141396	4.23143	0.000671682	0.00257323	0.0592773	0.0117096	0.000707432	0.014834	2.53042	0.156399	0.00364107	0.00249286	0.000687847	0.109371	3.98028	0.0205931	0.000519787	0.0233875	5.65483	1.241	0.00268584	0.162227	7.5843	3.10335	4.99831	0.298973	0.0705765	0.0111078	0.00406193	0.148548	0.0100721
OSR1	0.442757	16.9722	0.00200194	5.0686	0.0023832	9.68106	0.000424008	0.000653841	0.00575106	0.00248593	0.000711733	0.00123239	0.578531	0.0054115	0.00407423	0.00178462	0.000743948	0.118943	0.434878	0.00481891	0.000732992	0.00138176	0.422317	0.580678	0.00830122	0.0175132	0.0465738	0.226164	1.36434	0.0355883	0.00178174	0.00359784	0.0024235	0.00298672	0.000892572
OSR2	0.53372	8.81127	0.00577132	5.8365	0.00531325	65.9308	0.0366272	0.0182219	0.00244489	0.00280182	0.00219581	0.0278172	0.306859	0.0493816	0.00596303	0.00524777	0.00236204	1.41221	3.00175	0.0685539	0.000532152	0.0374765	0.158655	0.0529211	0.00093086	0.039507	0.402534	0.290982	65.6804	0.166217	0.0872087	0.0519131	0.000766607	0.1973	0.103068
OSTC	36.0816	32.8689	23.6645	34.8627	31.3748	26.7142	35.0757	23.2557	12.435	21.8465	42.0219	32.4445	46.4272	12.1844	16.29	30.6448	46.7086	23.9667	12.429	24.5584	57.1974	12.6154	36.8956	84.923	16.3801	10.6647	16.4791	8.28059	26.4041	23.9969	23.4963	17.4442	21.0335	30.3403	29.206
OSTM1	2.81923	1.9894	3.95943	1.57078	7.05976	2.02558	2.13114	2.46888	2.246	1.90122	3.64007	1.68728	0.648837	9.14391	6.64337	5.36028	3.72826	5.02037	0.870408	4.63597	2.7731	1.75987	1.20682	0.303837	17.3212	5.2417	2.23719	0.241961	1.96272	2.78181	3.78101	4.57149	3.91242	3.76822	3.11223
OSTN	0.0482196	0.220758	0.000183996	2.31883	0.000433549	0.00575169	3.63322e-05	8.56057e-05	0.000478887	0.000330639	0.000257622	0.000774116	0.115442	0.00938145	8.70109e-05	0.000652249	0.000241135	9.24834e-05	0.0116618	8.75222e-05	0.000191421	2.18141e-05	2.33505	0.0695991	0.000259155	0.0151706	0.00118861	0.10213	0.417784	0.000547911	0.00257774	0.000534261	0.000244216	0.00291996	0.294984
OTOA	0.00149409	0.00513407	0.00425877	0.00418099	0.0007139	0.00489453	0.000119985	0.000549006	0.00649396	0.00199122	0.00257376	0.000982067	0.00569664	0.00197297	0.00558944	0.000321987	0.00102331	0.000703266	2.33677	0.00272605	0.000723253	0.000444975	0.00403966	0.0032748	0.00128681	0.00240509	0.00278906	0.0244949	0.0108141	0.21059	0.000842552	0.00896045	0.00896367	0.00136374	0.00307749
OTOF	0.000946256	0.00131132	0.0277656	0.000296968	0.0357863	0.00113908	0.00732972	0.000728327	0.000969445	0.00123444	0.230277	0.0014351	0.000156848	0.00195862	0.0420277	0.000945533	0.157792	1.04008	0.000164157	0.297813	0.0132121	0.0411069	0.000420572	0.000111498	0.00103996	0.000119008	0.000139366	5.54413e-06	0.000188748	0.105772	0.160681	0.00880394	0.00461463	0.0145993	0.095283
OTOS	0.0654324	0.00818453	0.232755	0.377012	0.0697509	0.00265198	2.32509	0.741341	0.00171116	0.0326352	1.15459	5.48163	0.1343	0.0964198	0.0742401	1.51751	1.15578	0.319269	0.0243131	0.402553	1.14364	0.125071	0.129261	0.0688603	0.00335169	0.142483	0.084464	0.00296038	0.0176437	0.518911	1.00563	0.00449851	0.00695888	0.776013	0.207329
OTUB1	6.84873	5.88217	7.09942	5.00713	9.32311	5.47317	11.1472	10.6553	4.0067	5.98314	11.0004	10.0208	4.47059	7.02174	7.54288	11.3861	13.5962	10.6494	5.49222	6.65498	10.0705	4.95455	8.05652	3.54454	6.92328	8.15469	7.28983	9.20139	4.66613	7.12504	8.5732	6.93637	7.09747	11.0089	9.86436
OTUB2	0.581745	0.380073	0.842645	0.150524	0.613271	0.172458	0.414483	0.8186	1.54544	0.867163	0.225381	0.298023	0.38132	0.278363	0.241967	0.343967	0.189777	0.72809	0.076283	0.558686	0.105362	0.308151	0.913564	0.527809	0.184759	0.535783	0.285957	0.0263258	0.144803	0.471479	3.77764	0.125544	0.230771	2.19013	6.4105
OTUD1	2.44145	2.89269	4.88171	3.93628	4.19082	1.53529	0.488324	1.10978	0.305938	0.337223	1.25899	0.974479	1.215	0.63856	0.861261	0.714277	1.26069	1.58357	8.16488	3.09669	0.786892	0.989545	5.06985	2.59707	0.0821706	1.41042	3.65265	15.3808	5.07879	3.51545	6.20896	0.509301	0.130505	4.30066	6.74765
OTUD3	0.255034	0.593909	0.104548	0.643436	0.63625	1.53856	0.599522	0.279479	0.365399	0.48124	0.33023	0.484072	0.406077	0.224491	0.546494	0.532329	0.354482	0.433421	0.540421	0.47935	0.486639	0.54963	0.275333	0.35277	0.730707	0.46542	0.422426	3.41581	0.223689	0.179334	0.155615	0.742822	0.987257	0.190624	0.158592
OTUD4	1.04589	1.36243	1.15774	0.944787	0.730222	1.45081	1.68866	2.58036	1.38012	2.16264	2.03675	2.45772	1.36912	5.87415	3.35741	2.25589	1.89386	1.10758	0.95736	1.92342	1.87053	1.18198	1.19296	0.927813	3.07723	1.6068	2.38786	2.1089	1.12141	1.67374	1.19665	5.12723	4.30366	1.91549	1.33196
OTUD5	3.86729	2.46175	6.01245	1.88575	5.48976	2.28312	4.67479	5.26129	4.75988	3.63635	3.63155	3.99076	3.20887	4.80464	4.08508	4.26885	3.04206	4.71948	2.74409	4.70868	2.37279	2.4422	3.61775	2.85433	5.49116	1.12616	3.56181	3.51933	1.18004	5.54845	2.74235	4.47333	4.93056	3.15409	4.40423
OTUD6B	1.83216	2.51755	2.52152	1.85274	2.65855	2.61305	3.35372	3.46693	1.86542	4.37987	4.09903	3.95676	1.60871	16.5878	6.42191	4.2812	4.32819	2.50804	3.21912	2.42116	4.37268	1.47235	2.76368	1.26852	6.40057	3.53824	2.28823	2.09555	3.18264	1.89705	1.89555	11.4435	9.59622	1.71775	2.66336
OTUD7A	0.0797323	0.00655603	0.000296688	0.145912	0.00476995	0.00168648	0.000163412	0.000163956	0.00044209	0.000234074	0.00307942	0.000712393	0.00142948	0.00492752	0.0123728	0.000591353	0.00174012	0.00453851	0.00023293	0.000832389	0.000223645	0.000397432	0.0392061	0.00387692	0.00102423	0.522623	0.00248281	9.05144e-05	0.00625636	0.00033597	0.00106389	0.00383281	0.00260278	0.00243378	0.00153733
OTUD7B	3.94655	3.07133	2.58341	1.96322	1.17079	3.7277	1.66015	1.83099	1.13662	1.05166	0.782805	1.44856	2.7902	3.02167	1.76732	1.83532	0.453874	0.635608	0.906696	2.00922	0.526044	0.780519	3.34885	1.81065	5.85149	16.1645	2.66547	0.834482	1.65311	2.22476	6.58001	2.05447	2.446	3.70936	1.90754
OVCA2	0.445707	0.420962	0.161067	0.0977009	0.111258	0.558045	0.325231	0.238389	0.165302	0.13874	0.202527	0.293222	0.538442	1.42957	0.71468	0.151516	0.189774	0.292013	0.030953	0.231606	0.0843648	0.0708364	0.56762	0.0920908	0.729363	0.12253	0.224227	0.0184272	0.212538	0.228867	1.32409	0.851882	0.58007	0.224777	0.201314
OVGP1	0.0564749	0.0810147	0.138643	0.203447	0.122106	0.196477	0.0306185	0.0231958	0.0794188	0.0960259	0.0287706	0.122335	0.139748	0.0371468	0.0194917	0.0236771	0.0644923	0.106497	0.226189	0.60135	0.226646	0.068188	0.0922141	0.283603	0.0427267	0.0172448	0.237247	0.0741729	0.097957	0.373211	0.151998	0.0238123	0.0148286	0.0450766	0.279687
OXA1L	4.25876	3.30175	6.51097	3.31733	5.47491	2.08562	4.54649	5.92841	5.60264	6.12529	6.311	6.22129	2.95638	4.78859	3.04477	6.99625	5.38477	6.45295	4.06463	6.12111	4.86502	2.04373	4.36597	2.21454	7.43396	3.99171	5.07	4.94476	3.60709	5.20404	7.09963	3.27942	3.93693	4.74091	6.52472
OXCT1	5.04897	10.4314	2.92778	8.48424	6.56755	12.2564	7.91296	11.2128	5.32612	8.17926	11.7977	12.4209	5.28407	21.2599	18.0432	17.6771	10.7964	5.27622	8.34744	5.26419	10.8268	2.85996	8.04749	3.90626	50.0034	5.04637	2.87448	25.5161	9.16483	5.47093	4.35102	9.5387	12.5581	3.1584	7.06907
OXGR1	0.105728	0.107725	0.0125657	0.0189481	0.00534861	0.247099	0.0539798	0.0893016	0.029384	0.0501573	0.0959708	0.132402	0.23327	0.00455172	0.0128511	0.182545	0.0804786	0.294528	0.286019	0.0220963	0.112644	0.144964	0.198887	0.082746	0.00106399	0.112841	0.263731	0.00532451	0.00810854	0.0137478	0.0107628	0.00268619	0.0034338	0.0533066	0.00924768
OXLD1	0.528485	0.360982	0.155673	0.254549	0.888403	0.178325	0.883358	1.06008	1.51717	0.9588	0.828925	0.563272	0.576824	0.629966	0.581505	0.830381	0.996139	0.507506	0.103852	0.510168	0.997541	0.596559	0.829323	0.628643	2.14638	0.735413	0.355401	4.32589	0.180845	0.319726	0.612741	0.872074	1.35803	0.344098	0.380477
OXNAD1	1.17541	1.12443	1.86051	2.10052	1.59315	0.541752	1.93245	2.11773	2.49032	3.97984	2.19106	2.10105	0.823418	3.49884	1.16036	2.29321	2.50045	1.15165	1.84507	2.72901	2.73695	0.68122	1.01863	0.897626	5.58146	1.45429	1.08511	0.773473	2.38776	1.68515	1.34314	2.17851	3.09758	2.22878	1.70266
OXR1	4.2808	4.46706	3.99064	3.009	4.92446	3.48407	7.67585	4.60145	1.19408	1.58327	6.06939	6.38416	1.5199	5.36978	5.09762	5.82499	5.87227	6.50758	3.80801	5.56042	7.89659	3.76379	5.42577	0.711503	18.0145	2.80759	3.79284	1.10624	4.29084	4.81923	11.384	4.16751	4.94551	18.5971	8.42152
OXSM	0.737056	0.457478	0.236287	0.292567	0.0930564	0.293725	0.330444	0.524995	0.392816	0.593199	0.610016	0.594327	0.250975	1.11282	1.17391	0.996233	0.81582	0.573508	0.326435	0.449292	0.685309	0.428857	0.338862	0.143296	3.15431	0.0323191	0.263953	0.00804737	0.0738935	0.499763	0.43437	1.223	1.42665	0.637179	0.523739
OXSR1	0.746955	1.17804	2.28199	1.22512	1.09358	1.52418	1.48551	1.5309	1.55639	1.8029	1.61758	1.37059	0.943498	2.90282	1.8207	1.67111	1.64603	2.27373	1.31118	3.24926	1.32796	0.975003	1.98684	0.947336	3.79338	0.802184	1.66306	3.53463	1.19541	2.24751	0.861795	3.09415	3.14173	0.686274	1.15461
OXTR	0.000451791	0.0303388	0.000568606	0.00997104	0.000229066	0.470516	0.000844223	0.000224711	0.000509198	0.00063135	0.00817672	0.00250412	0.000685077	0.000439573	0.00136274	0.000241089	0.0135346	0.0141173	0.0767447	0.00133299	0.00332176	0.000643544	0.000464227	0.000288516	0.000666509	0.00204675	0.00434722	0.00967212	0.0057673	0.00205378	0.000490586	0.00095303	0.000400128	0.000584021	0.000508813
P2RX1	0.00171782	0.00274746	0.0452774	0.0161161	0.046576	0.00617405	3.33015	0.655784	0.000923101	0.0147007	0.597109	1.21654	0.0321167	0.109052	0.0636772	3.19471	0.609771	0.262778	0.00951236	0.143974	0.774168	0.781559	0.0109752	0.0064618	0.0264297	0.0135127	0.0147889	3.46618	0.00638295	0.0524728	0.053573	0.0248098	0.0216044	0.0221814	0.044353
P2RX2	1.32079	0.0295008	0.00162722	0.164549	0.00595592	0.00410641	0.00110507	0.00234839	0.0256559	0.00498838	0.000921918	0.0532566	0.056821	0.0328986	0.000392658	0.00589804	0.000829976	0.00185342	0.00227879	0.00316323	0.00064917	0.0013059	4.12584	0.0220284	0.00115943	0.0091481	0.0218267	0.00972932	0.0774642	0.00245518	0.0634599	0.000404243	0.000847561	0.186071	0.0085645
P2RX3	0.00291618	0.0975742	0.597966	0.0171421	0.295133	0.155638	0.00209343	0.00263002	0.0273629	0.0537724	0.114956	0.0272214	0.00436474	0.00908495	0.0364364	0.00718609	0.154788	0.0380813	0.00724928	0.116283	0.0376013	0.18468	0.0065417	0.00214167	0.0131642	0.00127196	0.229895	0.00111419	0.0196105	0.142542	5.80456	0.00659125	0.00823775	2.18696	3.28482
P2RX4	25.0878	7.86417	7.56395	3.88385	10.1114	6.8118	20.0667	7.16763	0.359194	1.08744	6.33041	7.65605	3.63965	9.92779	10.266	2.83845	4.76181	7.73073	4.39491	3.91	3.14759	0.724971	22.9777	1.88971	1.33207	3.88892	3.34259	1.18605	3.39774	4.73435	4.0354	2.85846	1.8534	3.33914	2.76991
P2RX5	0.0097756	0.106018	0.0128952	0.100837	0.00220314	0.0838243	0.00164862	0.0132665	0.00294721	0.00174546	0.0036697	0.00370402	0.108708	0.340022	0.713655	0.0277436	0.0104633	0.0204174	0.30989	0.00236682	0.00107023	0.00143563	0.0165272	0.00696974	2.2755	0.0140226	0.0137548	0.0267112	0.0605308	0.0213821	0.00078546	0.244403	0.309239	0.00962597	0.00509512
P2RX5-TAX1BP3	0.0097756	0.106018	0.0128952	0.100837	0.00220314	0.0838243	0.00164862	0.0132665	0.00294721	0.00174546	0.0036697	0.00370402	0.108708	0.340022	0.713655	0.0277436	0.0104633	0.0204174	0.30989	0.00236682	0.00107023	0.00143563	0.0165272	0.00696974	2.2755	0.0140226	0.0137548	0.0267112	0.0605308	0.0213821	0.00078546	0.244403	0.309239	0.00962597	0.00509512
P2RX6	0.209297	0.443209	0.0143266	1.22555	0.00125089	0.138545	0.0071691	0.00174605	0.00139119	0.00032419	0.00346882	0.038643	0.0822512	0.00967422	0.0304636	0.00276951	0.00342715	0.00406993	0.941187	0.0289898	0.00237586	0.00717735	0.163418	0.0201035	0.000577217	0.0107476	0.017343	0.0850427	0.309594	0.0639515	0.00441669	0.00377604	0.00125095	0.0233773	0.0017535
P2RX7	0.425013	0.420372	0.69319	0.616001	0.92236	0.308318	1.08979	0.189694	0.00750518	0.0570866	0.935937	0.342237	0.266004	1.7394	3.11553	0.116805	0.778836	1.44677	0.468893	0.780386	0.13972	0.0418093	0.519687	0.149322	0.298588	0.56893	1.00286	0.191677	0.495952	0.910073	0.355167	0.96236	0.486706	0.37403	0.109332
P2RY1	1.26621	0.529068	0.225666	0.515432	0.092138	0.21241	4.61984	3.59364	1.0344	0.973531	0.626286	0.396036	2.36491	0.186078	0.577213	4.58332	0.665024	1.90901	3.57097	0.396121	0.346152	0.744228	3.83192	0.70345	0.1012	0.34429	0.183072	0.155717	10.954	0.513639	0.70814	0.334837	0.197214	0.164261	0.240846
P2RY10	0.0091391	0.0255119	3.61132	0.0195234	3.94338	0.00257349	0.401353	0.0422035	0.0105215	0.0444008	0.160937	1.87555	0.00598192	0.44903	0.838593	0.060674	0.142832	0.34278	0.00548911	2.80621	0.0486401	0.11439	0.0199051	0.00221921	0.00170909	0.000655235	0.0113869	0.00253225	0.0419441	2.46653	0.96369	0.00545862	0.0157461	0.0863289	0.791084
P2RY12	0.0482746	0.00356495	0.32415	0.0058827	1.91026	0.00598639	0.0122822	0.00125451	0.00109473	0.00172723	0.0297935	0.0242721	0.0129388	0.957767	0.0791715	0.000971647	0.0247014	0.450189	0.0062634	0.391801	0.0131001	0.0592921	0.187685	0.0027243	0.0260958	0.655476	0.0190337	0.0327606	0.00368541	0.543594	0.0546895	0.0369658	0.00130691	0.0139889	0.0776982
P2RY13	0.00300253	0.0012556	0.15551	0.00477086	7.15682	0.00219974	0.0201648	0.00246343	0.000708751	0.0141545	0.0283688	0.178111	0.00339728	1.73411	0.11318	0.0403126	0.035877	0.14498	0.00223602	0.571493	0.0368919	0.474778	0.00270956	0.000631559	0.019244	0.000154622	0.0381169	0.00193704	0.000831118	0.164112	0.0681419	0.00714263	0.00261143	0.0161813	0.0408067
P2RY14	34.1157	0.622398	0.812974	0.880285	19.0945	0.509297	6.14969	1.29663	0.181894	0.225733	0.71344	5.79158	0.384813	0.945446	1.36632	4.54513	0.507458	0.839853	50.3714	1.74738	1.41069	0.386822	1.90269	0.333201	0.536829	0.254275	1.73979	0.969544	11.8669	3.11196	0.846535	1.32527	1.34376	1.35781	0.674184
P2RY2	0.0413135	0.728289	0.111138	0.170795	0.189517	0.88382	1.84801	0.182998	0.00366868	0.0332649	0.560327	0.903687	0.0238639	0.670755	0.528864	0.286782	0.59078	0.353763	0.110499	0.390002	0.814878	0.198448	0.0108545	0.0545634	0.426289	0.0293174	3.55178	0.0208822	1.77776	0.248964	0.145945	0.609085	0.248342	0.0368772	0.0499885
P2RY6	0.0118351	0.067052	0.479795	0.0117967	1.31164	0.163582	0.0211664	0.011587	0.0110467	0.0591413	0.481942	0.109849	0.0117706	2.09209	7.42429	0.034093	0.444125	5.84823	0.00444943	0.378778	0.0398067	0.321653	0.0241867	0.00262208	0.185057	0.00101894	0.0581596	6.37514e-05	0.00768456	0.276116	0.425335	3.89593	0.879516	0.0929791	0.348967
P3H1	9.91365	5.38955	0.238191	11.3301	0.286941	4.68533	1.0468	1.10905	0.44474	0.982885	1.06418	1.37116	7.09982	0.62862	0.511073	1.4174	1.49288	0.469811	4.28151	0.227779	1.87331	0.121442	7.84887	34.0507	1.23822	0.619361	2.27517	1.5228	7.50713	0.340042	0.385691	0.722665	0.864346	0.706008	0.24624
P3H2	18.1028	0.788606	0.0300564	7.96885	0.00775906	0.724905	0.0382944	0.280649	0.0439692	0.0201821	0.0106687	0.145166	0.615271	0.0921975	0.056488	1.98625	0.00611266	0.0224961	4.63351	0.0112777	0.0130868	0.0220052	3.50584	0.769624	1.09404	0.676408	6.43918	2.10303	1.04684	0.193899	0.0465202	0.0721525	0.0676616	0.128929	0.00821877
P3H3	12.2216	11.1812	0.144492	17.0215	0.07063	11.4664	0.20003	0.13931	0.059174	0.0522229	0.176252	0.838004	5.76364	0.832629	0.28391	1.51113	0.144612	0.31411	2.40458	0.102027	0.353497	0.119144	9.11638	8.45069	1.22805	0.387908	3.72284	1.09266	11.9764	0.213224	0.325883	0.851106	1.41987	0.453419	0.209063
P3H4	10.1739	10.0539	0.139098	21.1109	0.0303453	14.3063	0.0146879	0.0198412	0.0240011	0.0300257	0.011584	0.222471	10.3069	0.307782	0.0314973	0.736242	0.0270544	0.177246	6.6944	0.0933918	0.0327846	0.0140715	10.8101	27.592	0.00678508	9.92934	3.89909	1.02719	5.05444	0.3501	0.110626	0.070306	0.0100847	0.627468	0.141494
P4HA1	12.4127	11.4645	2.03699	25.7885	2.29449	7.43699	1.28024	0.938675	1.1588	0.963937	2.69045	2.79458	8.16991	6.14011	3.28616	2.04518	3.16594	2.30856	11.8319	2.23101	2.88523	0.372387	7.02092	22.4736	3.49941	3.41717	6.76743	3.85337	11.2275	1.80962	2.40154	4.46581	2.93157	2.09878	1.21923
P4HA2	4.87928	10.3276	0.0856421	30.1831	0.0186935	5.15866	0.0190232	0.0782644	0.132831	0.303166	0.0259042	0.0520152	7.52605	0.470796	0.0408672	0.0965904	0.0319942	0.0710478	4.33561	0.223406	0.0204365	0.0600444	3.24472	22.3786	0.574575	0.0780756	6.71351	2.13551	6.1111	0.187709	0.0429957	0.136528	0.0816929	0.534957	0.13863
P4HA3	1.9874	9.03328	0.000261213	4.35986	0.000353271	19.22	0.00134405	0.00759735	0.0946761	0.0511804	0.0148962	0.0091035	2.26147	0.300097	0.0550257	0.01392	0.0176126	0.268231	0.157415	0.0020364	0.00326545	0.00174001	3.03388	0.556592	0.0389133	0.151131	0.0296274	0.00589372	0.588441	0.0139679	0.00187794	0.507677	0.346961	0.00272971	0.0260763
P4HB	18.0599	16.9345	5.25811	22.2591	7.37029	16.558	14.0212	5.34653	5.1303	6.99542	17.2854	8.48141	18.5764	31.828	21.8221	8.87996	17.6735	10.4096	10.1645	5.75509	21.2727	4.57461	16.9442	23.5163	32.179	5.48257	11.2581	7.65525	13.5691	5.29002	3.74328	30.113	25.7726	3.31946	5.64966
P4HTM	0.778618	2.44154	0.0592749	2.38203	0.423069	1.56609	0.182685	0.191195	0.0422203	0.207001	0.0422416	0.443106	0.647979	0.117391	0.0296851	0.374664	0.126565	0.0813589	0.627314	0.348567	0.0800105	0.0062004	1.87891	0.595627	0.012395	9.46322	0.191459	0.900151	1.9587	0.16584	0.158047	0.0529219	0.0164817	0.226769	0.178061
PA2G4	9.82896	8.60113	16.5676	10.2241	16.9281	9.38234	30.7865	46.558	36.2736	64.7508	49.1224	41.513	10.2276	31.386	12.2458	51.1965	51.2661	12.7524	17.1898	14.0065	53.6099	5.51565	11.5272	11.5371	12.0431	11.2634	8.30153	16.9575	9.27102	13.3449	15.9227	30.6319	30.4041	16.7115	32.4292
PABPC1L	0.0442865	0.232065	0.441688	0.239574	1.23049	0.106996	0.0770348	0.0250167	0.0178654	0.0107078	0.150706	0.0491679	0.00874547	0.383968	0.329614	0.145313	0.138111	2.69848	0.0959548	0.807068	0.0687518	4.06212	0.0413094	0.0215173	0.0578413	0.0125609	2.02393	0.0562893	0.473746	0.81802	0.372733	0.250362	0.0827922	0.117135	0.457614
PABPC4	1.83443	3.27684	2.19196	3.55237	1.94536	3.33761	7.57359	10.4089	16.7581	19.5654	8.10012	7.15578	5.15623	11.5959	4.78109	8.89431	8.76842	2.67185	4.18952	3.03082	11.2327	1.39022	2.93895	4.57061	16.036	0.945591	2.40557	3.81648	3.28938	2.93433	2.87086	13.1853	14.4007	3.90165	5.0972
PABPC4L	0.988334	0.218236	0.0134974	0.575054	0.273109	0.0574308	0.00294241	0.00660293	0.000243034	0.000900013	0.0016692	0.0941216	0.815778	0.042882	0.00288793	0.0341173	0.00588426	0.00774937	0.00833671	0.012156	0.00132138	0.00142224	2.03406	0.705915	0.000280309	0.0201744	0.443449	0.0580319	0.428431	0.00263492	0.0514256	0.00448297	0.000417339	0.118757	0.0121536
PABPC5	0.0180429	0.138377	0.000169353	0.157605	5.79406e-05	0.0595771	5.71071e-05	0.00012358	0.000589484	0.000296137	0.000225447	0.000141842	0.0898278	0.000699067	0.000326966	0.000276391	0.000278685	0.000818816	0.00243531	0.000150382	0.000208572	8.64474e-05	0.0703527	0.10275	0.000553823	0.000585786	0.00158642	0.000689176	0.0396953	0.000583157	0.00049926	0.000296174	0.000287141	0.00100977	0.000216329
PACRG	0.202967	0.169102	0.00823797	0.248936	0.0160976	0.255123	0.00546392	0.0266346	0.0208231	0.00647673	0.123547	0.0140527	0.205355	0.598643	3.48499	0.0831477	0.0896249	0.126995	0.114475	0.00923699	0.0109879	0.0264062	0.273193	0.0697898	0.632041	0.679563	0.264189	0.0640414	0.0527235	0.00818411	0.0350201	1.50419	2.44938	0.0693493	0.0771715
PACS1	0.610173	0.310836	0.84043	0.386346	1.51896	0.265709	0.665639	0.762806	0.881821	0.903783	0.727867	1.1792	0.303127	0.751243	0.863832	2.08618	0.786379	1.29658	0.866437	1.81651	0.615695	1.70961	0.203904	0.624044	0.232439	0.026644	0.808297	0.0183152	0.279465	1.71348	0.528048	1.09287	0.698079	0.363957	0.461762
PACS2	2.01693	3.81108	0.523308	1.23528	0.92535	4.93513	0.394073	0.479338	1.84917	1.39729	0.993052	0.708637	1.61321	7.77672	6.45261	1.06625	1.07315	1.93929	1.60117	0.912904	0.445091	0.927139	2.29259	1.06974	3.50753	25.1708	0.420081	0.447003	2.50089	0.854225	0.194232	3.92188	2.44862	0.260505	0.427835
PACSIN1	0.0418948	0.0206582	1.18233	0.249017	30.3145	0.00646834	0.00126751	0.00213636	0.00156311	0.00356215	0.040642	0.121868	1.77137	0.0304119	0.131742	0.0168796	0.0387153	0.215761	0.107934	1.11843	0.00560684	0.47386	0.444499	4.21394	0.00244808	8.01148	0.100805	0.119038	0.0712299	3.28199	0.159029	0.00830455	0.00159958	0.395498	0.245931
PACSIN2	2.37808	5.824	6.36009	5.69366	3.32062	5.70067	4.44669	4.20679	7.99119	7.79888	5.25795	4.27381	2.66771	6.3435	5.00809	6.2282	4.7238	7.50205	6.85325	4.83878	4.05252	3.62337	2.54562	1.75024	3.1053	2.60862	8.56415	11.8008	5.37966	3.16073	4.36093	6.93502	4.33269	3.08647	4.55311
PACSIN3	2.39991	2.43487	0.0852685	3.13457	0.0274681	1.80432	0.00989521	0.012322	0.0228742	0.0143546	0.0124909	0.0202065	2.96279	0.241907	0.0462333	0.0309727	0.0254286	0.0689228	1.46086	0.0911005	0.00682005	0.0142021	4.28317	1.29986	0.523975	16.7474	1.24122	6.13364	2.51766	0.0869031	0.147696	0.0950238	0.0321633	0.700803	0.0633624
PADI1	0.0077915	0.00918656	0.229363	0.0146328	1.27148	0.00335812	0.267651	0.464196	0.00366699	0.0291521	0.0256961	0.197734	0.0884498	0.0123839	0.00925149	0.0297323	0.0193036	0.00837346	0.00941732	0.0352689	0.00432936	0.00179056	0.0340474	0.0620057	0.0236962	0.0124028	0.0140834	0.0320827	0.00975601	0.0199813	0.0562194	0.00329501	0.00586694	0.131506	0.030208
PADI2	0.0465634	0.0547535	0.757111	0.0687307	3.23817	0.0415013	8.80432	0.759753	0.0391738	0.0353274	0.7063	1.09012	0.0386502	0.393067	2.13608	0.445177	0.811905	3.27822	0.0268441	2.74351	0.361624	0.487792	0.0819936	0.045787	2.91985	8.12803	0.0958111	0.00131204	0.773429	1.37276	1.01506	1.2919	2.84499	0.453065	1.10019
PADI3	0.0025609	0.000964831	0.29792	0.000710647	0.360166	0.000390419	0.00272109	0.0331783	0.0191606	0.176179	0.0126315	0.00749893	0.000713126	0.00401207	0.00732745	0.00426337	0.0148847	0.0147068	0.00317183	0.153682	0.00873354	0.0389995	0.00207599	0.000472119	0.0119705	0.00119637	0.00522111	0.000504501	0.00120258	0.0969314	0.407522	0.0125277	0.0124221	0.278936	0.230847
PADI4	0.030162	0.0061027	1.22136	0.0292476	0.993372	0.0200808	1.99527	0.329377	0.00522998	0.0187414	0.634829	4.53607	0.0221239	0.25058	0.310257	0.547373	0.88795	6.35119	0.029766	1.44486	1.26765	18.5217	0.00816892	0.00824815	0.061822	0.0102777	0.093394	0.00168263	0.0387879	0.47197	2.71993	0.0987451	0.0219161	3.21627	0.95844
PAFAH1B3	1.61941	1.45987	37.1163	2.04318	37.6465	1.18845	10.5744	10.374	0.826483	2.23028	3.86455	9.14953	1.42152	2.33543	3.50902	4.49749	4.47918	10.7619	0.73973	17.7675	3.32598	9.2142	2.40216	1.24032	1.79243	0.233787	2.48918	0.145606	2.21361	14.6001	85.9751	2.22126	2.5475	104.211	93.1729
PAFAH2	1.26262	0.52585	0.569442	0.402279	0.428034	0.670316	1.9726	2.70395	0.0185663	0.268138	0.722631	1.60427	0.883472	1.99113	1.13189	1.89982	0.53677	0.446106	0.16724	0.17697	0.667266	0.983057	3.20656	0.249012	2.41034	0.595391	0.69034	0.429136	0.327692	0.278379	0.813615	0.932865	0.858511	0.218635	0.234861
PAG1	0.278403	0.0929182	2.86321	0.14502	1.98111	0.0762782	0.655604	0.509864	0.288323	0.260853	0.938326	2.06994	0.0615381	1.51493	0.812161	0.838733	0.824922	1.81356	0.0870489	1.95436	0.267206	3.44387	0.116547	0.0418403	0.187259	0.605363	0.191958	0.00602609	0.0521263	2.08205	1.36208	0.966674	0.559912	4.19872	1.99358
PAGR1	0.389598	0.021133	0.411305	0.0641762	0.0681523	0.0148523	0.386836	0.0713743	0.0696789	0.0450908	0.111994	0.14002	0.174646	0.0272172	0.151243	0.0610387	0.194641	0.131003	0.208631	0.571553	0.118746	0.111358	0.190822	0.141629	0.0968283	0.178921	0.0485195	0.0567512	0.0352303	0.263675	0.225916	0.104595	0.155489	0.308575	0.229846
PAICS	6.17626	11.7812	9.65384	12.9492	9.8376	11.1731	28.5081	30.1921	32.8166	35.03	29.2686	36.5028	7.18169	17.7197	14.3285	34.13	35.7587	10.1532	8.56135	13.204	29.5165	4.48987	5.60461	5.99081	8.89659	17.325	7.14325	12.1382	9.89399	8.58455	11.7524	19.4432	17.1133	8.84932	22.3495
PAIP1	5.45354	5.89763	1.13777	6.22732	2.71502	8.20152	5.74217	5.98442	1.64617	2.26302	3.30002	6.15099	2.76344	10.1991	3.97814	5.8843	4.90843	2.18351	4.01211	2.66991	4.3317	1.26754	4.42303	0.89042	3.64166	10.0083	5.59777	4.07548	8.74368	1.39615	1.38288	5.49892	3.32891	3.78761	2.35187
PAIP2B	1.10182	0.742135	1.22524	1.8362	0.846507	1.21756	0.909765	0.939498	0.198449	0.451418	0.776395	0.865721	0.635733	4.46413	1.45634	1.11448	0.782583	0.871057	2.76912	4.03436	0.464443	0.342932	1.44167	1.22596	2.49383	2.73181	0.697626	1.9789	0.228182	3.41745	0.458413	3.08498	3.04221	0.881175	1.48382
PAK1	1.54083	0.768603	1.82138	3.02676	1.99353	0.684153	2.93804	2.39525	0.137812	0.433446	5.56548	5.1155	9.16617	8.78716	9.69833	4.1847	6.37084	4.80465	2.22105	1.14277	4.97679	3.05077	6.14863	5.77383	8.14845	18.2764	0.73004	0.404203	1.99499	1.38556	0.691108	11.2004	9.78664	1.41247	1.53045
PAK1IP1	6.65954	5.10458	9.37673	6.30738	7.63472	4.53195	14.1365	17.1338	17.7776	18.5191	14.4716	17.4253	5.7069	9.19686	6.33937	21.1531	13.9155	8.67001	11.3358	11.2284	12.8989	3.47434	6.6477	4.57672	7.54279	7.90542	11.0886	9.64716	6.28263	7.8849	8.74005	7.59425	6.90324	12.4957	10.1065
PAK3	1.09496	0.223154	2.54054e-05	0.803164	0.000513836	0.245385	0.00137767	0.000681117	0.000527608	0.00044551	0.000595559	0.00108407	0.381125	0.0130546	0.000374856	0.00358025	0.00065879	0.00427242	0.0277091	0.0015464	0.000628831	0.000316912	2.53788	0.234353	0.00122176	2.79586	0.0219128	0.0764473	1.15258	0.00191279	0.00159443	0.00395715	0.000405993	0.00363768	0.00286667
PAK4	1.13816	0.980312	0.473654	1.04946	1.11065	0.981642	0.566297	0.47569	0.573937	0.846109	1.30375	0.888958	0.515978	11.8559	3.97967	0.575461	0.862486	1.41488	0.826887	0.671989	0.617213	0.911925	1.80999	0.937597	4.6641	1.47762	2.80312	0.860787	1.14761	0.279112	1.225	7.99975	6.03516	1.4663	0.761164
PAK6	0.00285553	0.000597732	0.0273244	0.0866224	0.301268	0.000398269	0.0250526	0.21125	0.0548351	0.154593	0.00936728	0.0364235	0.00255176	0.0104912	0.00439254	0.0560628	0.0070788	0.00269921	0.00965218	0.198341	0.00286957	0.0017837	0.00309918	0.00699983	0.0112737	0.00282285	0.0175914	0.00681842	0.00463725	0.0277385	0.227736	0.00552996	0.0128818	0.370462	0.101873
PALB2	0.150258	0.0219981	0.779943	0.039623	0.888555	0.023248	0.808945	1.12557	1.94229	1.61084	1.65774	0.933936	0.634302	1.87663	0.60415	1.87623	1.84534	0.826417	0.0449165	0.89543	1.70167	0.488767	0.262954	0.260074	0.601557	0.0474635	0.14579	0.0284144	0.0277926	0.536914	0.508663	0.889789	0.872415	0.447528	1.41599
PALD1	1.29659	0.77482	0.0947666	1.0235	0.0386346	0.404909	0.00212095	0.00470502	0.00164297	0.00374978	0.023211	0.081053	0.941135	10.3339	0.707706	0.0122056	0.0189157	0.0821301	1.70916	0.294959	0.000855686	0.0146319	1.12613	2.13133	0.0225966	0.775356	3.28258	2.62503	1.05481	0.580448	0.043964	0.396363	0.0709226	0.0562214	0.0220617
PALLD	16.1269	1.68144	0.156872	4.14468	0.0950014	1.05524	0.0036717	0.0213182	0.068194	0.037439	0.0181194	0.219994	6.53622	0.328164	0.053919	0.0425742	0.0189146	0.0513734	19.2394	0.0519763	0.019227	0.0129388	40.5464	2.51377	0.0565364	0.151454	4.69125	53.0552	1.07229	0.95968	0.0940257	0.0900295	0.021115	0.0564475	0.0352039
PALM	1.75429	13.0306	1.55128	3.6024	4.6685	13.6874	2.95199	1.48587	0.0207877	0.119695	3.73039	2.0452	1.11956	0.151532	0.305956	0.682799	3.62818	2.25637	3.08003	1.32862	5.70916	3.18134	1.00795	0.557139	0.0756721	2.70291	5.60403	0.997166	8.41082	1.54749	3.78972	0.164041	0.0832287	2.1107	2.68759
PALMD	1.02525	1.77603	0.0247052	1.92889	0.00221016	0.525423	0.000251095	0.000692551	0.0108149	0.00441074	0.000338792	0.0243945	0.0501414	0.0489695	0.00195307	0.000482166	0.000229682	0.0105436	5.58689	0.017895	0.000141881	0.00182384	0.693457	0.0655775	0.00134908	0.08105	15.7204	0.253197	2.22823	0.516258	0.0373331	0.0125502	0.00202811	0.107304	0.00606945
PAM	36.7491	109.99	0.45179	219.411	1.34679	201.114	2.00437	1.41407	0.226784	0.320843	1.61699	2.62979	10.6149	10.2602	4.12312	2.568	2.19193	2.39346	26.1479	0.574986	2.26956	0.944313	22.3243	4.18789	5.407	2.18229	20.0026	13.4098	116.107	1.55595	0.397236	16.561	9.13475	1.33379	0.750257
PAM16	0.648317	0.521417	0.0647486	0.311733	0.17909	0.647904	0.419339	0.48522	0.2923	0.445373	0.987997	0.564468	1.07972	3.88859	4.3076	0.745873	0.828324	0.892503	0.507901	0.478876	0.424325	0.929092	1.09323	1.29434	12.2964	1.43781	0.409363	0.0419106	0.35107	0.129849	0.273223	9.9334	17.1348	0.822091	0.632889
PAMR1	1.40173	15.1677	0.0159771	10.8629	0.00849195	24.7913	0.00948421	0.00764149	0.00173986	0.00932243	0.00130813	0.0120984	0.291701	0.0582596	0.0303222	0.00121004	0.00370846	0.234081	1.04464	0.0558047	0.00172562	0.000960999	0.457957	0.0903656	0.0458284	0.492554	0.282395	0.0109012	8.64814	0.0730244	0.0186931	0.0229236	0.0044545	0.215326	0.0281661
PAN2	1.28446	0.432228	1.77323	0.772828	0.505269	0.428102	0.398642	0.864871	1.34217	1.03775	0.947951	0.841755	0.980437	0.969942	0.558065	1.17753	0.753554	0.646643	0.382207	0.841981	0.634899	0.43109	1.1721	0.40358	0.82778	0.465622	0.414005	0.0880153	0.393792	0.520063	0.636995	0.973066	0.768911	2.05371	1.22015
PAN3	8.07679	5.06361	3.7462	4.61306	5.62772	5.15827	7.17393	7.71375	2.63052	3.8733	5.1649	9.89776	2.86101	12.3494	4.75795	5.07359	5.40772	4.42201	5.40212	5.32424	4.02254	2.10705	5.29564	1.5887	4.78022	1.8711	7.74608	2.3396	4.30422	4.55027	3.39591	6.51724	4.97524	8.0649	4.11101
PANK1	0.495897	0.299499	1.2992	0.409001	2.88028	0.425099	6.09481	6.40129	0.185703	1.18065	1.53819	3.63408	0.820479	4.60765	0.493017	4.47933	1.8491	0.481425	0.631322	0.501343	2.55649	0.25947	1.93527	1.09434	1.23896	0.848434	0.943995	2.78813	0.222101	0.425549	0.985213	1.21677	0.703606	0.436764	1.04362
PANK2	5.3052	3.89764	5.80906	3.5319	7.80685	3.88216	8.23985	6.33167	7.70863	6.31317	6.61901	5.86491	3.19085	10.8724	6.21909	5.76189	6.77577	4.60223	2.68018	4.63829	6.51422	3.53083	5.75187	1.5491	4.96877	2.77398	3.14134	3.58113	4.10973	5.82674	6.31631	6.86164	5.9893	4.21468	5.9662
PANK4	1.42084	1.27682	0.954085	0.709915	1.569	1.14142	1.24089	1.88449	1.82548	2.32403	1.45694	1.51189	0.581443	1.92906	0.652566	1.22745	1.19796	1.08472	1.29069	1.41156	1.24183	0.853565	1.44	0.352055	0.918399	1.37109	0.958564	0.668417	1.52999	1.15105	2.17965	1.84625	1.25474	2.16754	2.22505
PANX1	2.6451	3.68465	2.41138	0.873428	2.47748	4.50127	1.74977	1.92822	0.0453985	0.2996	2.67356	3.71773	0.494389	2.79466	3.52183	2.80346	2.9858	2.43121	3.72551	5.61102	2.12869	0.801429	0.675595	0.142279	4.15706	0.144849	1.29418	0.198928	3.26981	3.81258	4.15878	3.00127	2.3031	5.50517	2.78812
PANX3	0.0347956	0.00365288	0.00185885	3.60101	0.00155192	0.00317602	0.00448168	0.000193308	0.000358058	0.000657946	0.0147366	0.000621015	1.06388	0.0126928	0.00648876	0.00137337	0.00296059	0.0177275	0.00118481	0.000875673	0.000561952	0.000869453	1.05842	2.24334	0.000573822	0.238054	0.00442037	0.00878345	0.000590522	0.000402781	0.0104724	0.000944431	0.000646759	0.00314111	0.00528415
PAOX	1.23305	1.37467	1.06343	0.80718	1.76589	0.975319	2.92922	1.83892	0.68898	1.7003	4.63646	4.22954	0.879156	2.73997	0.818709	1.30309	3.67464	1.03004	0.348421	2.14857	4.57426	1.49075	1.49402	0.76514	0.582839	2.10487	0.885883	0.836321	1.21476	1.14249	1.20345	0.445148	0.361769	1.16823	1.37847
PAPOLB	0.0760815	0.129787	0.0733588	0.194632	0.0827555	0.0278788	0.0103505	0.0286437	0.0131773	0.0483886	0.0333689	0.0436935	0.145388	0.00689061	0.0374729	0.0213528	0.09158	0.0671929	0.227811	0.0087021	0.0282885	0.0420584	0.0274372	0.194531	0.000969986	0.00442565	0.490507	0.0529611	0.0878163	0.0249193	0.0452175	0.00227244	0.0022238	0.402522	0.0241571
PAPOLG	0.872297	0.421923	0.795347	0.281865	1.7128	0.234734	0.777548	1.9636	0.364473	0.428522	1.02898	1.93966	0.139583	0.409009	0.711509	1.83362	1.02147	0.579183	0.34525	1.07074	1.19117	0.482118	0.487242	0.114872	0.42034	0.661959	0.89094	0.0876447	0.610136	1.36689	2.13127	0.647286	0.462072	1.40676	1.30367
PAPPA	41.3878	0.68911	0.123658	0.644972	0.00476115	0.144088	0.000436288	0.00220783	0.299038	0.0596147	0.00347724	0.00241334	1.61897	1.15841	0.00692151	0.00365233	0.00327911	0.00706011	0.0977844	0.0252307	0.00106047	0.00484256	45.511	0.391739	0.00198009	0.143141	0.555219	0.483527	0.978017	0.0720079	0.105926	0.0064713	0.0141664	0.467921	0.0652602
PAPSS1	4.66768	6.34949	1.24093	3.97622	2.5482	7.00786	3.31785	2.95519	0.551994	1.1407	3.51048	4.31136	2.49588	3.20309	2.54423	4.44038	3.66085	3.08085	3.53383	2.08456	2.95681	1.23107	5.39658	4.64352	1.40733	14.7572	2.86085	2.42935	4.06216	1.62732	2.65515	2.84519	1.91548	2.46211	1.829
PAPSS2	1.47669	1.78967	0.0329667	8.81183	0.132992	1.13923	5.99799	0.226457	0.00742438	0.0235028	1.46759	0.28373	1.6275	1.09438	0.882549	0.0782069	2.01422	0.87255	0.172122	0.444752	1.65315	0.205482	1.22232	2.02452	2.93673	0.272482	3.05754	0.207441	1.76623	0.0395938	0.302774	0.603583	0.381245	0.510511	0.123858
PAQR3	0.284866	0.247165	0.0100685	0.452662	0.0950866	0.449833	0.140369	0.0818936	0.0212873	0.0402469	0.169184	0.277831	0.301801	0.124224	0.310492	0.210965	0.263172	0.234857	0.269003	0.0532287	0.166931	0.00895728	0.0897831	0.249888	0.30094	0.425137	0.441948	2.5184	0.511852	0.0402621	0.141962	0.173623	0.210202	0.168626	0.0329874
PAQR4	0.675731	1.00961	0.100239	0.693638	0.0473502	0.588136	0.08963	0.258459	1.39583	1.08023	0.190292	0.148682	0.270728	2.03901	2.15871	0.279742	0.270066	0.182793	0.293225	0.74061	0.0711919	0.184867	0.773949	0.104453	2.85743	7.4058	0.664943	0.196552	0.544181	0.122515	0.120855	1.22736	0.84389	0.494398	0.250526
PAQR5	0.298335	0.110237	0.493466	0.447418	14.7004	0.124016	0.203245	0.115311	0.0065928	0.0221431	0.314565	4.41035	0.0100935	0.0685001	0.218857	0.349544	0.436185	0.405464	0.0279424	0.13346	0.292834	0.12815	0.0649777	0.00926715	0.0234428	0.0110603	0.0908202	0.00334081	0.0105187	0.236079	0.126889	0.039293	0.0537694	0.272865	0.264439
PAQR6	0.145903	0.42886	0.00454639	0.642897	0.0073077	0.166039	0.0011337	0.00195489	0.18729	0.0381142	0.0043254	0.0278558	0.129554	0.0497685	0.00216349	0.0141605	0.00173132	0.00370325	0.124382	0.00341166	0.00172942	0.000758748	0.28937	0.0746619	0.0015128	15.0312	0.0358288	0.569363	2.59764	0.0056758	0.0091208	0.0439597	0.00606015	0.328204	0.100197
PAQR7	2.59901	1.12127	0.810709	1.89085	1.20674	0.646086	0.813258	0.353444	0.0391925	0.03957	1.35809	2.27597	3.57616	2.11803	2.72868	2.31039	1.24791	2.31845	0.204698	2.39461	1.01976	1.68365	3.95554	0.869935	2.36959	9.82728	0.617073	0.129176	1.62378	2.05208	1.01687	1.95801	1.11993	0.626446	0.337489
PAQR8	1.32262	0.293868	0.0234188	0.343126	0.256865	0.304581	0.687882	0.164517	0.0226446	0.197405	0.16243	0.384116	0.0944294	0.102253	0.197088	0.212389	0.0740841	0.223899	0.021333	0.0990226	0.199579	0.0396617	0.54598	0.181655	0.0793127	7.78767	0.132691	0.00406793	0.185592	0.0883695	0.119999	0.034008	0.0328149	0.0459495	0.124288
PAQR9	0.286892	0.0768483	0.284303	0.0377734	0.296303	0.328378	0.0377481	0.281495	13.0472	8.8753	0.0303083	0.035576	0.339482	10.2169	0.11215	0.0361962	0.0375882	0.187912	0.0518812	0.530998	0.025318	0.2174	0.0472507	0.130991	0.0697575	0.00768417	0.219327	0.0038746	0.0823618	0.395904	0.144786	0.119412	0.631613	0.0455036	0.52658
PARD3	2.46585	2.42952	0.057892	2.3492	0.293884	1.75581	0.00917253	0.00684743	0.0157743	0.0159656	0.00294306	0.014511	2.2868	0.0985171	0.0633	0.0437123	0.00577776	0.0519496	1.13001	0.141125	0.00646836	0.0981978	4.98497	1.11032	0.0362898	2.21738	0.932824	7.81105	0.892774	0.281107	0.0895364	0.0236442	0.00836391	0.175772	0.105205
PARD3B	2.62229	2.1938	0.057018	1.58161	0.224068	2.54632	0.249174	0.647182	0.0138001	0.107045	0.37643	1.05811	1.32785	0.155086	0.0539127	2.10656	0.202088	0.100837	2.24474	0.06944	0.104085	0.0123916	2.61467	1.21046	0.117103	0.0623843	0.782642	1.31827	2.16557	0.179236	0.138937	0.0310954	0.0235024	0.145149	0.0765569
PARD6A	1.47111	2.08403	3.35793	1.45669	4.2224	1.47799	0.704965	1.32012	3.38377	2.42394	1.59119	2.09756	1.33015	0.529018	0.813618	1.95499	1.1959	1.298	0.997041	4.29914	0.926768	0.633885	1.38331	1.12464	0.652587	2.72995	1.98403	1.71287	1.52943	2.3867	4.00582	0.679233	0.875807	5.29198	3.1287
PARD6B	0.156132	0.0151231	0.00122413	0.232922	0.00564163	0.0217688	0.0740314	0.0319353	0.0489824	0.131101	0.0235089	0.0653949	0.0443976	0.333567	0.0611746	0.0105496	0.0284806	0.0127682	0.00620576	0.00627364	0.0411292	0.00495742	0.162925	0.0215081	0.218585	0.014535	0.0713591	0.150835	0.0202843	0.000828662	0.00117814	0.110321	0.0934807	0.00615452	0.00401286
PARD6G	4.35375	0.933738	0.528714	2.4529	0.344104	0.648983	1.13959	1.574	0.0617757	0.495504	0.666672	1.37683	14.3302	0.249355	0.082223	1.53916	0.619631	0.16045	0.774654	0.957781	0.531471	0.0426127	9.91024	13.6497	0.023053	0.855351	3.33788	2.50832	2.19333	0.627184	1.16891	0.203853	0.209058	2.13658	0.989391
PARK7	31.3143	39.8897	46.8223	34.1341	53.5878	39.8995	77.9301	84.9992	83.0624	105.505	88.4891	92.3163	30.5753	27.1574	17.3589	90.2136	89.7679	43.864	39.6231	58.8278	99.6523	28.4936	30.4092	35.7849	30.6234	44.2564	27.2526	33.9855	26.8222	60.9961	50.2584	31.149	45.5953	47.4665	58.7101
PARL	7.54262	5.68764	12.7556	5.79618	7.7413	5.1299	13.7328	13.9228	8.54908	13.3742	24.1128	19.477	5.64062	12.4022	6.48574	18.5398	25.9609	12.6235	5.79269	6.12959	25.9726	5.13619	8.46431	6.81287	7.16699	6.68791	8.54753	6.56404	7.05658	7.51147	8.4654	15.4096	15.0092	15.1084	12.6245
PARM1	0.288814	0.579415	0.00291742	0.265538	0.00315741	0.947118	0.195357	1.6383	0.00237963	0.0909975	0.0137694	0.0675275	0.0340836	0.0302249	0.0175966	0.34932	0.0128858	0.0556971	0.0572687	0.0129286	0.00681882	0.0098208	0.219542	0.0445117	0.00291214	1.57169	0.0291771	4.09215	0.30069	0.0151362	0.0194664	0.00772063	0.0073888	0.0767927	0.00502414
PARN	1.85085	1.37211	2.05264	1.93631	1.93371	1.52819	2.93521	5.25585	1.74239	3.60183	3.28389	4.83001	1.13613	1.97136	1.27673	4.79368	2.83444	1.38317	1.50215	1.42668	3.0537	0.407674	1.64135	1.15983	2.07191	1.19748	1.1251	0.521282	0.964809	2.07617	1.95635	1.65783	1.6952	1.73572	1.75409
PARP1	1.80597	1.76835	11.8894	1.22314	8.6403	1.32623	7.89904	12.7054	6.28241	13.5292	12.0968	15.1403	1.76605	12.1322	7.90016	15.2821	14.4414	6.40405	1.62617	5.78031	10.7861	2.14098	1.57	1.06947	5.8362	2.48595	2.56811	0.481643	1.0288	4.58089	20.4409	10.3724	9.29849	16.2337	16.951
PARP10	1.6679	0.622724	1.92642	0.304356	0.837284	0.283475	1.09488	0.799257	0.714467	1.00625	0.72035	1.03904	1.01719	2.30944	0.992334	0.425552	0.71542	1.37743	0.449482	2.35778	1.0121	1.08998	2.61756	0.491748	1.00738	0.157559	1.81352	0.37562	0.263795	1.96372	1.65863	1.02334	0.747535	2.56237	0.965942
PARP11	1.8386	0.560547	2.73865	0.287546	2.77782	0.389206	1.3995	1.77016	0.775674	0.732303	1.04422	1.92505	0.52704	0.993421	0.784417	1.21201	0.76682	1.29179	0.211467	2.71657	0.812904	0.629059	2.17955	0.61764	1.38207	0.664584	0.280965	0.038631	0.608808	1.79694	2.07371	1.04405	1.24074	2.74062	2.47727
PARP12	2.89437	2.02969	0.452295	1.75629	0.427241	1.6614	0.890025	1.00814	0.719968	0.435282	0.394794	2.0753	2.15782	4.04255	2.11295	2.05091	0.55161	2.97322	1.09568	0.596046	0.520068	0.346113	4.95167	2.47262	2.80284	0.507541	3.96857	0.216168	1.75966	0.41481	1.01224	2.21371	1.80464	2.84387	0.67614
PARP14	3.94434	0.684627	2.84839	0.306323	1.32516	0.488333	0.325432	1.1484	0.477092	0.357365	0.506563	1.23238	0.506432	3.1601	2.54083	0.722691	0.472176	2.64498	0.186882	2.88897	0.325508	0.828937	2.32227	0.588767	0.722108	0.290212	5.48113	0.166602	0.100606	1.61717	0.77994	1.64645	0.798291	1.90608	1.24141
PARP16	0.891981	0.839319	0.482514	0.780521	0.0479934	0.673517	0.368873	0.15735	1.15175	0.548827	0.215273	0.590234	1.26894	0.438649	0.176453	0.159092	0.232671	0.17426	0.975364	0.790381	0.323943	0.670628	0.907143	0.589872	0.724666	0.248831	0.438835	0.230241	0.398462	0.675504	0.771942	0.388695	0.472691	0.511202	0.501789
PARP2	2.99443	2.70465	6.47297	2.54538	6.99242	2.74151	9.18162	8.43329	10.9116	10.9057	12.6428	8.43518	3.07257	3.01874	2.76539	8.47219	9.95514	5.17454	2.66634	4.07277	10.0453	1.7872	2.86705	3.08458	1.5178	1.67027	3.43189	2.3848	2.58002	5.77363	7.05943	2.26264	3.06246	4.93466	8.03274
PARP3	6.63164	3.9828	2.40602	2.62324	2.67986	5.37556	0.518255	0.154004	0.0546817	0.0840026	0.719296	1.12018	2.74514	1.37731	0.906395	0.199405	0.945124	1.40359	1.51084	1.31441	0.456835	1.24204	5.58213	0.944893	1.36131	1.08661	2.62584	0.810471	2.92876	2.19597	0.969277	1.39275	0.613515	0.590498	0.706886
PARP4	1.23357	1.27494	0.51913	1.22762	1.31021	1.78668	1.27788	1.68115	0.102794	0.221272	0.870871	1.372	0.531937	3.54851	1.43193	0.875177	0.735638	1.296	0.981508	1.16745	0.741418	1.48331	1.12817	0.491191	2.4564	0.886495	1.93987	1.12456	1.03519	2.09172	0.253206	2.01853	1.20641	1.98741	0.685061
PARP6	1.62032	1.47012	1.20412	1.04706	0.861099	1.57404	1.02602	0.96005	0.19417	0.40611	0.596114	1.00024	0.760186	1.1059	0.708694	1.38872	0.451949	0.882315	0.700724	1.17881	0.854642	0.608982	1.84816	0.725192	0.867211	0.449826	1.43362	0.98488	1.72302	1.04782	0.582254	1.02233	0.87003	0.971339	0.787829
PARP8	0.473881	0.821874	1.82537	1.21349	2.97855	0.769176	5.68005	1.5323	0.0356356	0.135066	9.98497	8.28216	0.358931	1.85936	2.00828	0.806448	9.84234	4.63298	0.889016	2.49901	6.1676	1.8285	0.582745	0.552358	1.40492	1.2684	0.642756	0.855587	0.649658	1.54771	1.79701	1.73267	1.17072	2.16203	1.59134
PARP9	3.31926	1.75136	2.98948	1.13979	3.53201	1.46305	2.53904	1.988	1.71897	1.80232	1.31384	2.25975	0.693409	2.42928	2.19269	0.907938	1.17051	2.48764	0.548338	2.17801	1.20226	0.727554	3.52524	0.629718	0.775741	0.193245	4.58194	2.72796	0.546511	2.64074	5.39299	1.76524	0.915576	4.78943	1.98028
PARPBP	0.102962	0.0671776	0.0970561	0.0238686	0.294997	0.0170879	0.476399	0.6105	1.13729	1.151	2.01366	0.411454	0.128017	1.94747	0.390309	0.618501	0.445793	0.202283	0.048274	0.29625	0.454019	0.39871	0.0557265	0.0266507	0.237945	0.0409399	0.0193403	0.0696271	0.0535835	0.12074	0.0702408	0.872166	0.900122	0.280678	1.58475
PARS2	0.232798	0.0832004	0.195213	0.0894731	0.0663744	0.0527544	0.325181	0.221006	0.61995	0.306072	0.437684	0.363601	0.146384	0.598155	0.209984	0.587484	0.564062	0.193388	0.0242097	0.242809	0.357561	0.158985	0.13929	0.177436	0.409515	0.281922	0.294534	0.0128012	0.0244904	0.306656	0.182741	0.423922	0.421539	0.0846926	0.261873
PARVA	5.0468	8.03788	0.00972002	6.32039	0.00501512	7.04595	0.00573956	0.00276715	0.0281121	0.0140224	0.00208362	0.020414	4.70203	0.0687736	0.00571417	0.00182648	0.00307276	0.0746082	3.48082	0.0453114	0.00350248	0.0137161	4.54418	1.12776	0.0679195	0.0646008	5.79187	2.36275	7.53829	0.222673	0.0510853	0.0189845	0.0218594	1.02762	0.0511386
PARVB	0.188443	0.385452	0.32422	0.239937	0.270348	0.758379	9.14835	1.84262	5.05604	1.87198	0.797575	0.654815	0.576231	19.0286	6.33051	1.96987	0.5077	2.55185	0.108523	1.06108	0.248475	0.786731	0.439462	0.168036	28.0142	0.235799	7.45408	0.540026	0.708263	0.338627	3.51057	10.2969	11.8543	5.6322	1.23228
PARVG	0.0171052	0.0117144	9.91802	0.0218063	8.49126	0.0227836	14.8825	5.90868	0.683044	2.05172	11.0954	13.309	0.105933	5.04904	4.22846	4.39467	11.7095	3.85317	0.0845608	5.72439	11.4351	6.80278	0.0158854	0.0387219	0.436973	0.000910995	0.101735	0.000793977	0.00787346	4.93493	8.17075	0.983561	0.803287	4.9837	5.41619
PASK	0.10809	0.0481136	0.0798348	0.135727	0.0442782	0.0438175	0.563786	0.393119	1.66283	0.831771	0.618219	0.583737	0.390246	0.302716	0.393229	0.423918	0.66054	0.142672	0.109122	0.588877	0.736101	0.481228	0.0663893	0.399981	0.0988426	0.368566	0.00414975	0.0182885	0.0255042	0.217744	0.13293	0.79258	0.558678	0.0484957	0.908888
PATE2	0.0110952	0.0247717	0.00721701	0.00452238	0.00483267	0.0191219	0.0140039	0.121387	0.0727513	0.117021	0.0506847	0.0170896	0.00700824	0.0849053	0.0459945	0.215659	0.0235261	0.0765427	0.0299783	0.0110291	0.00483838	0.0243435	0.0142276	0.00892537	0.0494612	0.00732571	0.00356731	1.21748e-05	0.0267469	0.0228371	0.0920761	0.0988132	0.146443	0.154548	0.0856215
PATL1	0.916821	0.920323	2.23415	0.591061	1.15622	1.34582	1.52491	1.78119	0.317689	0.663156	2.96547	2.23166	1.02585	6.40223	2.28748	2.23552	2.79669	2.68824	1.33229	1.76577	2.30679	0.818391	1.37185	0.494954	2.90177	0.910627	0.898726	0.329701	0.397416	1.874	1.12824	3.03309	2.49762	0.938835	1.86284
PATZ1	0.955847	0.637246	2.1478	1.33132	1.71111	0.983846	9.19428	7.26267	2.01632	3.49181	4.64926	5.48241	2.26136	4.68988	1.92164	9.18059	4.23648	2.8206	0.550611	4.40651	6.64473	2.28209	1.46287	3.14841	1.69938	3.4119	2.40246	0.7215	0.904771	3.43932	7.40337	5.10218	3.31998	6.47397	4.77971
PAWR	4.21694	0.0428484	0.191774	0.112368	0.0195195	0.0142973	0.000300637	0.00158375	0.0245717	0.00741142	0.000780677	0.00130714	0.0561542	0.0108989	0.00500779	0.00517039	0.00136967	0.00803821	0.0131415	0.00800614	0.000481721	0.00450038	0.476498	0.255665	0.0109624	0.13164	0.269698	0.00369935	0.0222016	0.0165685	0.02103	0.00223251	0.00241163	0.0715145	0.0122963
PAX1	0.533829	1.91928	9.67195e-05	19.5579	0.000223717	0.403141	0.000921133	0.000248674	0.000417798	0.000528727	0.000179965	0.00205404	0.483287	0.0300788	0.000955608	0.00205982	0.000411432	0.00847781	0.0335016	0.00140679	0.000161842	0.00107391	0.68961	0.238135	0.000482948	0.110161	0.306857	0.275481	0.291362	0.00243829	0.0107703	0.00698091	0.000754572	0.0135038	0.159703
PAX3	0.000759756	0.00294303	0.00031275	0.00839449	0.00022804	0.000927118	0.000145634	0.000955882	0.000528882	0.000743111	0.000157167	0.000991033	0.00309228	0.000575942	6.97863e-05	0.00118606	0.000216315	8.03641e-05	0.644353	0.00100819	0.000152776	1.73621e-05	0.00627985	0.00682837	0.000336745	0.0034139	0.000301067	0.00351115	0.0235673	0.0683919	0.000867241	0.000587798	0.000411355	0.000730866	0.000617733
PAX5	0.14109	0.00229016	16.3768	0.0140618	0.822054	0.000753991	0.0100479	0.0043436	0.0766617	0.0217679	0.0608436	0.0332702	0.190853	0.00764199	0.0908421	0.0280451	0.0626441	0.776686	0.0123339	1.74193	0.0719548	0.55993	0.35024	0.126454	0.00113502	0.000658606	0.0271465	0.013268	0.00289372	1.0454	8.36796	0.0045392	0.00322881	8.93509	11.9942
PAX6	0.0642772	0.145941	0.00299998	0.0770665	0.0162097	0.215092	0.0279285	0.00614508	0.0131684	0.0607429	0.0421855	0.0742361	0.0150916	0.0102122	0.00141065	0.00549434	0.174584	0.0272862	0.0423622	0.0114085	0.160668	0.00189326	0.0516544	0.009867	0.0007906	0.0100471	0.581868	0.143428	0.194554	0.00644935	0.0205461	0.00255297	0.00199084	0.160396	0.0181896
PAX7	0.0335063	0.23474	0.0115283	0.27671	0.00170006	0.301144	0.000336263	0.00166335	0.00129322	0.00132204	9.04249e-05	0.0224348	0.0360172	0.00104514	0.000654908	0.00140217	0.000210612	0.00459929	22.238	0.0162212	0.00035796	0.00165871	0.0323562	0.0346831	0.00101745	0.00926666	0.340561	0.128561	0.0723771	1.50814	0.00288321	0.00655733	0.000872548	0.0137692	0.00159385
PAX8	0.000467159	0.000353053	0.00318624	0.000285856	0.00416224	0.000572075	0.0123999	0.0010751	0.000972759	0.00181882	0.0487509	0.00785572	0.000140212	0.00047646	0.00173922	0.00130654	0.0471785	0.0658216	0.000157407	0.00927366	0.126155	0.185351	0.000235332	5.44587e-05	0.000595028	5.52935e-05	0.00013762	5.99645e-06	0.000152282	0.0158066	0.0333625	0.00102937	0.000668818	0.0079057	0.050415
PAX9	2.68083	2.51151	0.0494418	1.53233	0.0205668	1.34392	0.00139993	0.00135586	0.0130198	0.0207562	0.0214254	0.00265005	0.454247	0.0583555	0.0149501	0.00377624	0.034439	0.0812593	0.568689	0.0371853	0.00262962	0.00806764	1.34966	0.842059	0.000666317	0.0153488	0.30894	0.140186	2.21777	0.0503381	0.0935892	0.00267832	0.00213383	0.0953974	0.0233197
PAXBP1	2.66618	1.22145	0.816904	1.50586	1.9449	1.18628	3.30239	2.39844	1.69422	2.20797	2.62051	2.87796	1.73126	7.68991	2.07452	3.65935	2.63948	1.84965	1.77614	1.72125	2.21019	1.23457	2.30828	1.26213	1.76118	2.07239	1.83687	0.213175	2.21992	1.58795	1.76773	2.95625	2.6599	2.37987	1.99897
PAXIP1	1.04883	1.16705	2.01634	0.742091	1.00633	1.18971	1.77255	1.88071	3.5553	3.14543	2.57274	2.62563	1.23743	6.12509	2.88525	2.991	3.18418	1.65024	0.786552	0.922183	2.30109	0.965352	0.991294	0.972768	1.4381	1.53488	0.668028	0.545832	0.584609	1.01641	0.936844	4.6973	3.58511	0.818164	2.74888
PBDC1	10.1617	10.1852	17.7167	11.2728	11.5774	8.24637	18.4965	18.8693	31.2077	32.3268	22.0209	18.7549	10.5371	5.92223	6.94076	20.8815	21.3965	10.9783	8.63847	14.7818	23.8718	6.23109	9.11178	8.69805	4.68522	8.61529	5.73716	5.11287	7.35029	12.2448	12.1816	5.68537	8.402	14.0612	22.6639
PBK	0.906722	0.0790725	6.35963	0.0533507	8.3272	0.0841847	7.92109	7.99055	31.008	18.2583	21.5182	7.12351	1.98455	7.83568	2.27453	15.0867	10.1266	5.06952	0.0450886	6.985	8.74582	8.65932	0.19555	0.328284	0.24636	0.00822023	0.14495	0.0246238	0.101627	6.51434	6.80264	4.67833	5.80534	1.55441	30.4461
PBLD	0.239728	0.0558621	0.180004	0.0226365	0.339302	0.0501708	0.0626554	0.028355	0.02703	0.0604655	0.0807833	0.0800238	0.0370785	0.903948	0.475357	0.0403335	0.0724873	0.100252	0.0209781	0.0429585	0.152613	0.0644377	0.169717	0.0206182	0.50143	0.490502	0.400188	0.0600964	0.122361	0.136297	0.0392637	0.353918	0.435391	0.0204007	0.102801
PBRM1	8.48988	10.8054	11.6153	7.69559	11.6843	11.267	14.2289	15.0818	15.1064	13.379	13.1436	14.5888	8.83764	26.3328	9.11501	15.3208	9.54828	7.0842	9.63647	9.21241	8.49727	5.25173	15.2476	4.08503	13.6929	5.73327	10.953	8.37552	9.12358	5.72777	11.7491	16.1877	13.5982	13.4704	16.6284
PBX1	5.6865	9.32899	1.62409	4.84724	0.888001	5.7768	3.27447	9.79364	0.103762	0.23585	1.11905	4.88923	1.62674	2.09599	2.12494	56.1769	0.858242	0.998809	1.77904	0.634084	1.02466	6.02081	4.71999	0.948848	8.76278	0.397924	3.82869	8.40653	6.37042	0.923834	1.78079	0.937296	1.80992	2.55866	0.644642
PBX2	3.94449	1.33155	1.32133	1.24123	1.83982	1.00672	0.72198	1.02815	0.307753	0.630394	1.09546	1.12852	1.44269	10.7013	4.1912	1.17726	1.00527	1.98209	0.53637	0.742177	0.812636	2.76925	3.82697	0.848912	4.97039	0.596721	3.20709	0.277195	0.569757	1.43396	1.68149	5.09339	3.32278	2.49803	1.39095
PBX3	0.904833	0.494063	0.0605365	0.37411	0.503137	0.442967	0.312637	0.894039	0.437925	0.300305	0.371958	0.408901	0.736427	3.38863	0.594603	1.14447	0.372513	0.755651	0.21043	0.703557	0.194412	0.326144	0.85796	0.728826	0.44271	3.64887	1.95621	0.688963	1.04069	0.279559	0.0550199	0.80585	0.701029	0.0536928	0.0858082
PBX4	0.0836571	0.157546	0.711318	0.0362778	0.829028	0.461523	3.15126	5.103	1.9421	2.62081	1.10381	2.25398	0.131377	0.144713	0.193844	2.04793	0.92844	0.927685	0.0639431	0.882023	1.10768	0.361446	0.0148526	0.0664446	0.52266	0.0110599	0.0611162	0.000776762	0.026256	1.04577	1.15981	0.095126	0.223947	1.34164	1.01557
PBXIP1	6.03904	8.32824	5.93787	8.22364	6.45363	9.15681	3.41156	3.04045	0.870195	0.892818	1.42076	3.26164	4.31105	4.1606	6.80658	1.99342	1.75848	4.94653	10.075	9.8255	0.938896	7.45927	9.25784	2.00306	19.8441	1.19884	8.63859	34.2967	6.69603	5.16866	13.6095	3.91418	4.35626	20.8538	5.1778
PCBD1	0.0250334	0.410968	0.587637	0.326097	0.200914	0.193684	0.979655	0.42584	0.308986	0.409584	0.531557	1.98156	0.0721463	0.078298	0.0107848	0.97134	0.742088	0.0386011	2.18935	0.19953	1.71139	0.0559232	0.0155017	0.0314879	0.0023711	0.116169	0.0585507	0.109799	1.08632	0.307048	0.0798186	0.0129931	0.0197514	0.106855	0.208892
PCBD2	11.851	11.3352	7.258	8.89431	8.06436	9.96512	10.2149	13.5285	16.0175	13.8169	12.8041	9.37617	8.19702	10.2624	11.0785	14.8575	10.8767	9.09624	10.0447	13.856	12.8668	11.0413	10.1851	6.69764	15.1476	3.61102	5.667	4.89837	8.74809	10.0475	7.16466	17.3293	18.8673	8.17862	12.2265
PCBP3	0.315182	1.03912	0.740302	0.993227	0.297196	0.587851	1.09173	2.51886	0.203241	0.507578	0.666338	1.24977	0.311226	0.931661	0.304416	2.22039	0.641802	0.324809	0.703172	0.597619	0.464341	0.265404	0.505315	0.848608	0.444719	0.321663	1.37188	0.441103	0.499177	0.999785	1.93053	0.475473	0.343121	1.95345	1.73371
PCBP4	4.86247	6.02698	0.0778322	3.97418	0.414926	6.86341	0.301626	0.254316	0.0389935	0.0732352	0.162528	0.476919	3.08302	0.784169	0.194951	0.599624	0.224663	0.214906	9.10505	0.191815	0.118589	0.0649548	4.87425	1.63817	0.384513	46.3986	2.31425	1.01662	5.94618	0.765851	0.452463	0.644694	0.408237	0.555319	0.190411
PCCA	3.76513	1.69753	1.88898	1.90854	2.01512	2.67791	2.74272	3.54776	1.57269	2.87713	4.0606	3.92019	2.10739	1.5993	1.30926	1.93133	3.90565	2.05214	2.73303	1.02004	4.4577	0.705793	2.5658	2.63511	2.02524	3.85274	1.60048	3.25344	2.86279	1.74326	2.34823	0.936961	0.997282	2.77943	2.52645
PCCB	1.76555	1.70105	0.546542	2.42353	0.23088	1.38138	1.22835	1.21343	4.97833	4.50955	1.19356	1.00838	1.44108	3.03763	0.935837	1.89853	1.26645	0.683897	0.584964	0.960717	1.39226	0.332064	2.22218	2.9171	2.11491	2.31593	0.78517	0.635633	1.10191	0.578117	0.527599	1.2655	1.17491	0.770405	0.480398
PCDH1	0.674493	0.232401	0.00117162	0.220524	0.000945558	0.0604316	0.000513601	0.00086658	0.0166984	0.00638095	0.00187233	0.0047974	0.291299	0.106193	0.00434957	0.00162166	0.0012483	0.00401686	0.0085376	0.00160796	0.000580283	0.00465123	0.728588	0.0263254	0.0224806	0.166958	9.25764	8.01127	0.0566179	0.000955643	0.00194961	0.03328	0.0258717	0.00450944	0.0130491
PCDH10	0.141924	0.233796	0.00662308	0.274473	0.0396644	0.246773	0.00276683	0.00752473	0.00102233	0.00138226	0.00658292	0.0154888	0.0763317	0.0143236	0.0138527	0.0105386	0.0139504	0.0681802	0.351602	0.0266615	0.00190528	0.00199929	0.22646	0.204279	0.00232337	2.68579	0.0242783	0.0338824	0.638731	0.0273245	0.0555584	0.0152471	0.00468941	0.0157457	0.0650577
PCDH11Y	0.0642284	0.331305	0.0251151	0.187539	0.0110584	0.174456	0.005214	0.00204574	0.0013739	0.000573893	0.00114078	0.00835541	0.0282367	0.0825423	0.000493471	0.00154263	0.00142283	0.00545136	0.0655047	0.0375466	0.000705617	0.00188434	0.480161	0.02396	0.00048996	0.972065	0.0311982	0.0675469	1.61007	0.0105386	2.00168	0.00831909	0.000346705	0.686824	0.481678
PCDH11X	0.0642284	0.331305	0.0251151	0.187539	0.0110584	0.174456	0.005214	0.00204574	0.0013739	0.000573893	0.00114078	0.00835541	0.0282367	0.0825423	0.000493471	0.00154263	0.00142283	0.00545136	0.0655047	0.0375466	0.000705617	0.00188434	0.480161	0.02396	0.00048996	0.972065	0.0311982	0.0675469	1.61007	0.0105386	2.00168	0.00831909	0.000346705	0.686824	0.481678
PCDH12	0.0118959	0.00412967	0.000876809	0.00143099	0.000950746	0.00262346	0.000139966	0.000157838	0.000227088	0.000256576	0.000370075	0.000729489	0.000384695	0.00204408	0.000721161	0.00017716	0.000500032	0.00165972	0.00033944	0.000404918	0.000473374	0.000627704	0.00540575	0.000218368	0.000522327	0.00108575	3.64953	0.00052723	0.00230097	0.000213285	0.00655001	0.000453836	0.000240691	0.0156012	0.000562547
PCDH17	0.434471	0.398808	0.0339621	0.101024	0.0102835	0.184847	0.00228152	0.00379056	0.0012256	0.00133201	0.000333259	0.0387286	0.655361	0.0221422	0.00597572	0.00290706	0.000324338	0.00525275	0.522855	0.106874	0.000573501	0.00196107	1.34733	0.150896	0.214554	2.11927	13.2325	0.802647	0.224333	0.0482308	0.0328631	0.0113371	0.0124637	0.189846	0.0121845
PCDH18	2.17039	3.33018	0.0150363	1.71096	0.00124189	1.61288	0.00106075	0.00276352	0.0132908	0.0151068	0.00120081	0.00627329	2.34195	0.0428756	0.00121126	0.00814275	0.00210906	0.0176757	2.96906	0.0348568	0.00224539	0.00370104	2.02883	3.06658	0.00725639	0.171941	0.262755	1.02508	2.73601	0.22399	0.0395576	0.0115896	0.0162547	0.151855	0.0227758
PCDH19	4.00825	2.96332	0.00330923	0.428162	0.000162665	2.15659	0.00226031	0.0118335	0.020133	0.0128925	0.00375003	0.00467739	0.594471	0.0563229	0.0614409	0.0539167	0.00128594	0.0185622	0.043633	0.00201615	0.00147109	0.0132277	0.91098	0.194672	0.00379513	0.00649049	1.17812	0.0559246	0.512854	0.00496212	0.0412784	0.0126619	0.0032571	0.039905	0.00961418
PCDH7	0.254505	1.72692	0.0300996	1.08034	0.0154203	4.23947	1.83906	1.51887	0.113953	0.116354	0.560878	1.06998	2.12935	5.10299	10.4448	2.75454	0.642179	1.37592	3.1296	0.102716	0.366461	0.0808342	0.844336	4.13212	8.36076	0.110399	1.31062	0.0720446	4.5112	0.248834	0.0962466	14.5141	13.8938	0.0899295	0.268152
PCDH8	0.0055868	0.0319408	0.000326211	0.0125279	0.000146712	0.020443	0.000109815	0.000144103	0.00060678	0.00040043	0.000342541	0.000492781	0.0032157	0.00031993	0.000228725	0.000253189	0.000453833	0.000594706	0.106057	0.000589686	0.000402308	0.000239674	0.00359634	0.00211968	0.000682241	0.581071	0.00330885	0.00427185	0.00711757	0.00382104	0.000458031	0.000668992	0.000435405	0.000883075	0.000231524
PCDH9	0.928175	0.450859	0.0205921	0.957139	0.00798857	0.571074	0.0250424	0.00738024	0.00221866	0.00404186	0.00171867	0.00563665	0.162508	0.146392	0.000480802	0.0162886	0.002768	0.0225381	1.44103	0.0537236	0.00423742	0.0226748	0.332606	0.27176	0.00193465	59.3345	0.12288	0.34794	0.31419	0.157717	8.22359	0.0440871	0.000775938	1.1708	0.203551
PCDHB5	0.456096	0.0184533	0.000140727	0.184787	0.000131531	0.00205313	0.000234216	0.000668779	0.0047717	0.00410667	0.000391138	0.000850224	0.97514	0.00549861	0.000110936	0.00113982	0.000598021	9.57732e-05	0.00617594	0.00025949	0.000627973	8.85211e-05	1.33687	0.773725	0.000410018	0.00842495	0.00156313	0.0231668	0.204407	0.000567633	0.00869809	0.000491209	0.000582973	0.00180974	0.000923271
PCDHB5	0.60951	0.0680677	0.00236856	0.0736079	3.35673e-05	0.0648813	3.52779e-05	0.000238083	0.0156059	0.00264417	0.000195761	0.000115632	0.676118	0.00548599	0.000595431	0.00031697	0.00021404	0.000723883	0.325056	0.000233714	0.000130877	0.00190919	0.409834	0.0259459	0.000896667	0.0102002	0.00519772	0.0892835	0.0307457	0.0193629	0.00227288	0.000988263	0.00105217	0.00206166	0.00227876
PCDHB5	0.446063	0.00811315	0.00452105	0.00780009	0.00017857	0.00368553	6.47847e-05	0.000337522	0.00113346	0.000581594	0.000132986	0.00018008	0.0636168	0.00241301	0.000262066	0.00080768	0.00014378	0.000115731	0.115893	0.000891076	0.000128764	0.000521397	0.156445	0.174311	0.000994168	0.00378774	0.0193561	1.68571	0.00906039	0.0165188	0.00211525	0.000401944	0.000473998	0.00363758	0.00146903
PCDHB6	0.192415	0.0549027	0.000890606	0.0175344	0.000165021	0.195997	9.43134e-05	8.21059e-05	0.000571117	0.000218504	0.000199378	0.00027795	0.0972597	0.00117733	0.000401806	0.000100912	0.000318094	0.00207932	0.0779078	0.000667909	0.000166224	0.000969189	0.322435	0.0141736	0.0007436	0.00172907	0.0174439	0.00519896	0.00598439	0.0112926	0.000588474	0.000374786	0.000343126	0.00227037	0.000509964
PCDHB7	0.191328	0.0085198	0.00498872	0.031537	0.000547526	0.00738341	0.000149554	0.000855324	0.000932627	0.000335872	7.95517e-05	0.00210726	0.388173	0.00170172	0.000214215	0.00108603	0.000114134	0.000351175	0.260033	0.00108577	8.3814e-05	0.00060824	0.367253	0.0474406	0.00133191	0.243375	0.320839	0.17958	0.0051207	0.0334672	0.0221863	0.00207397	0.000387069	0.209596	0.002005
PCDHB13	0.493856	0.0689996	0.00798357	0.00504709	0.00211623	0.0570984	0.00283784	0.00785041	0.000664203	0.00085634	0.0144191	0.0450304	0.0167017	0.000830716	0.00363807	0.00296709	0.0415617	0.012717	0.11139	0.00193476	0.00965305	0.00130795	0.185481	0.00444626	0.0356945	0.00870569	0.426181	0.00438884	0.0379536	0.0159737	0.0119402	0.00163392	0.0029172	0.00463564	0.00154053
PCDHB16	1.42987	0.553553	0.000575687	0.751149	0.00572272	0.52797	0.00370877	0.00755596	0.0115027	0.0051063	0.00496682	0.0502142	1.2293	0.0360754	0.00294711	0.0117257	0.0131706	0.0164166	0.225433	0.00322862	0.00803073	0.00921698	2.06958	0.140224	0.103467	0.200735	1.44301	0.527052	2.50816	0.0130412	0.0044717	0.0190838	0.00435505	0.00423877	0.00222629
PCDHB10	0.281155	0.0959898	0.000102404	0.0806789	0.000142937	0.0712816	0.000107492	9.8698e-05	0.000479841	0.000407675	0.000264726	0.000296286	0.00470072	0.000467921	0.000161848	0.000202907	0.000453138	0.00163171	0.0047281	0.000483856	0.000452674	0.000490303	0.0573313	0.00579233	0.000441928	0.000404357	0.00220833	4.49191e-05	0.0335364	0.00136863	0.000417453	0.00018819	0.000234896	0.000167885	0.000112443
PCDHB9	0.281155	0.0959898	0.000102404	0.0806789	0.000142937	0.0712816	0.000107492	9.8698e-05	0.000479841	0.000407675	0.000264726	0.000296286	0.00470072	0.000467921	0.000161848	0.000202907	0.000453138	0.00163171	0.0047281	0.000483856	0.000452674	0.000490303	0.0573313	0.00579233	0.000441928	0.000404357	0.00220833	4.49191e-05	0.0335364	0.00136863	0.000417453	0.00018819	0.000234896	0.000167885	0.000112443
PCDHB12	0.235482	0.016662	0.00016877	0.032521	0.000357088	0.0124494	0.000809684	0.0013599	0.000240641	0.000395598	0.000388061	0.00296013	0.653879	0.00543371	0.000355129	0.000935066	0.000373326	0.00123459	0.00629214	0.000249422	0.00028481	0.000118701	3.31842	0.143507	0.000559322	0.00468896	0.567878	0.117437	0.423181	0.000437225	0.000485954	0.00107774	0.000276531	0.000364997	0.000193164
PCDHB11	0.235482	0.016662	0.00016877	0.032521	0.000357088	0.0124494	0.000809684	0.0013599	0.000240641	0.000395598	0.000388061	0.00296013	0.653879	0.00543371	0.000355129	0.000935066	0.000373326	0.00123459	0.00629214	0.000249422	0.00028481	0.000118701	3.31842	0.143507	0.000559322	0.00468896	0.567878	0.117437	0.423181	0.000437225	0.000485954	0.00107774	0.000276531	0.000364997	0.000193164
PCDHB14	1.04929	0.155576	0.000777894	0.292851	0.000772397	0.59214	0.00123423	0.00119219	0.0149898	0.0036211	0.000601529	0.00152858	0.402932	0.00254235	0.00251185	0.000954362	0.000704116	0.0146109	0.275227	0.00206787	0.000769389	0.00193484	0.660563	0.27109	0.0112902	0.378866	0.0364176	0.0870411	0.255356	0.0187605	0.000657579	0.00217601	0.00104077	0.000394406	0.000404868
PCDHB15	0.559835	0.65123	0.119943	0.174694	0.105966	0.325856	0.044203	0.0662766	0.0105636	0.0315541	0.0426471	0.156328	0.109255	0.0925901	0.0168557	0.0326902	0.0234141	0.0278593	0.16449	0.0717023	0.0307708	0.0502605	0.162178	0.207243	0.0207576	0.467984	0.150025	0.226801	0.724857	0.174149	0.007186	0.0134116	0.00995461	0.0291464	0.0101349
PCDHB3	0.100221	0.0872206	0.00127042	0.0308519	0.000139905	0.0272966	0.000220933	0.00032853	0.00615191	0.00263611	0.000439852	0.00102634	0.597567	0.00115919	0.000919967	0.000662019	0.000603226	0.0014338	0.101059	0.000942519	0.000325033	0.00200865	0.199533	0.139353	0.000674112	0.00210371	0.31574	0.00568697	0.0117006	0.0106425	0.00241708	0.000558451	0.000721852	0.00496556	0.00077848
PCDHB5	0.423727	0.0810717	0.00928464	0.11219	0.00811711	0.0683188	0.000191272	0.000759426	0.00501051	0.00227952	0.000329117	0.00333513	0.261423	0.000585734	0.000933185	0.000733595	0.000626701	0.00177272	0.613055	0.0064087	0.000537767	0.000304751	0.488041	0.390434	0.000998692	0.0136431	0.964237	0.0021727	0.0159498	0.0614571	0.00945531	0.000438067	0.000774686	0.0116586	0.0013923
PCDHB4	0.767695	0.0872111	0.00718645	0.053155	0.00500089	0.0575312	0.00299568	0.00775915	0.00506884	0.0037144	0.00631403	0.0860264	0.056338	0.00450305	0.00238418	0.00308769	0.0216442	0.00686818	0.361482	0.00575859	0.00659168	0.000708494	0.245929	0.00863377	0.0390227	0.026629	0.00550214	0.104995	0.208185	0.0124825	0.00211351	0.00271025	0.00292343	0.00151194	0.00131521
PCDHB4	0.759519	0.184748	0.00222711	0.13634	0.00423932	0.243786	0.000173474	0.00102493	0.00283747	0.00806615	0.000486248	0.00241958	1.12105	0.00184497	0.00182141	0.000915985	0.000988243	0.00513868	0.262638	0.000834743	0.000368049	0.000457564	0.32878	0.0994927	0.00141363	0.00920735	1.07328	0.159042	0.0355249	0.038819	0.0050405	0.00100288	0.00137422	0.019557	0.00103485
PCDHB5	0.0523159	0.0878186	7.49015e-05	0.0264093	0.000567355	0.199847	0.000222767	0.000109038	0.000314973	0.000248545	0.000390384	0.000546601	0.00718072	0.000464834	0.000310743	0.000160341	0.000616603	0.00653865	0.00265898	0.000290468	0.000435765	0.00016054	0.0319649	0.00343246	0.000373547	0.00251373	0.00231683	0.00155282	0.0245522	0.000255115	0.000405551	0.000395609	0.000317686	5.07784e-05	8.89917e-05
PCDHB4	3.34496	0.171839	0.00189291	0.22815	0.000523434	0.111297	0.000158543	0.000937842	0.0172905	0.00511865	0.000705801	0.0013392	1.49647	0.0543683	0.000855772	0.0011002	0.00076893	0.00299048	0.471809	0.00168234	0.000747255	0.00104767	2.83259	1.09453	0.00107798	0.0262227	0.565637	0.0628797	0.0470152	0.0474476	0.007583	0.00161112	0.00109033	0.0216423	0.00147082
PCDHGA10	0.0529043	0.07117	0.000388194	0.00334383	0.000873457	0.019828	0.00227253	0.00841382	0.000560755	0.000904247	0.000450746	0.038004	0.00395258	0.00347315	0.0010516	0.152336	0.00087907	0.00182526	0.000220479	0.0012153	0.00122935	0.00032326	0.00478767	0.00419502	0.00810534	0.0106398	0.00070764	5.59481e-05	0.00403115	0.000468576	0.00378054	0.000519273	0.000799088	0.000598489	0.000149625
PCDHGA11	0.350579	0.160965	0.00730981	0.125858	0.00410731	0.0560892	0.00353831	0.00607088	0.0003378	0.000608832	0.00100684	0.0497092	0.127324	0.00315786	0.00240679	0.00254146	0.00201217	0.00171152	0.284576	0.0113814	0.000659284	0.000468905	0.0620263	0.0294182	0.00130395	0.00891469	0.517098	0.0333752	0.086601	0.0227865	0.00162956	0.00128462	0.000591444	0.0037982	0.000945994
PCDHGA12	1.72771	0.761337	0.2343	0.63177	0.320925	0.146439	0.629319	0.317877	0.0686899	0.137314	0.128029	0.462209	0.991688	0.0698728	0.14577	0.212122	0.174875	0.235893	0.145742	0.270271	0.199888	0.0622172	4.91041	1.31891	0.111571	0.68939	1.07373	0.0660643	0.96464	0.11137	2.1926	0.0390673	0.0818561	1.27637	0.289989
PCDHGA5	0.0925863	0.0575181	0.000436874	0.0743111	0.000180162	0.0312016	0.000338172	0.00280854	0.00156783	0.0164575	0.000594352	0.00218827	0.140673	0.00286475	0.000308439	0.00268309	0.000747185	0.00161454	0.250706	0.000297802	0.0020649	0.00102963	0.0812445	0.113903	0.00101294	0.146426	0.265921	0.128591	0.0486067	0.0128603	0.00115312	0.00124111	0.000853714	0.00120228	0.00198952
PCDHGA7	0.0703925	0.0431601	0.00296114	0.00505992	0.00119115	0.032315	0.00307862	0.0132525	0.000807231	0.000319702	0.00259576	0.0272348	0.0043558	0.00771762	0.000441163	0.0156893	0.00032492	0.000846	0.119123	0.00502668	0.000218509	0.000961511	0.0339892	0.00214961	0.000958338	0.180265	0.0315436	0.0381535	0.0239891	0.00718796	0.0132184	0.00157161	0.000338013	0.208043	0.00855891
PCDHGA9	0.0189184	0.119489	0.00224541	0.0459692	0.000764865	0.0919231	8.10037e-05	0.000320111	0.012261	0.00595919	0.000728211	0.00144604	0.00182022	0.00159253	0.0012247	0.000249939	0.000673326	0.00149348	0.0984766	0.000681218	0.000442344	0.000629149	0.00728086	0.00105534	0.00133054	0.000661307	0.24461	0.00396581	0.0670975	0.00917598	0.001797	0.00270778	0.00704393	0.0167158	0.0017887
PCDHGB2	0.0575736	0.0218226	0.000210802	0.0828871	0.000445091	0.029403	0.0011125	0.00129686	0.0097526	0.00677332	0.00412307	0.00408304	0.472665	0.00594758	0.0040729	0.00322006	0.0149062	0.00561395	0.00668255	0.000452654	0.00639397	0.000512121	0.13147	0.17561	0.0015002	0.0126973	0.283882	0.0290399	0.0101985	0.00062624	0.000713314	0.0148276	0.00276485	0.000365165	0.000854911
PCDHGB4	0.244627	0.127339	0.00125153	0.01409	0.000266697	0.0243982	0.000527059	0.00208612	0.00501544	0.00474182	0.000173935	0.000505256	0.015872	0.00229603	0.000331651	0.000904539	0.000408479	0.000867833	0.0900743	0.00415628	0.000502781	0.000270374	0.0392597	0.187475	0.00957816	0.0161669	0.00252512	0.000344111	0.0381646	0.0165862	0.00324802	0.000835733	0.0028475	0.0029069	0.000704203
PCDHGB5	0.0217438	0.0021316	0.000320424	0.00207155	0.00100871	0.00310483	0.00590087	0.00625633	0.00204083	0.0205287	0.00370138	0.0744765	0.0231862	0.00790181	0.00674705	0.0344395	0.00475156	0.00480936	0.000103986	0.000469109	0.00773845	0.000258177	0.380107	0.00795689	0.0219779	0.0105899	0.00477364	0.00068976	0.000871577	0.000403044	0.00131252	0.00805143	0.00699749	0.0013315	0.000593585
PCDHGC3	0.135485	0.00262329	0.0228074	0.00157024	0.00427982	0.00322778	0.000906992	0.001202	0.000653534	0.000579738	0.00123387	0.00148053	0.00310808	0.00533262	0.011153	0.00120194	0.00351104	0.0963091	0.000741344	0.00522301	0.00104146	0.00464615	0.0508266	0.000849789	0.0266485	0.000878786	0.221164	0.00291224	0.000475058	0.00309382	0.0149211	0.00842414	0.00666095	0.0127181	0.00271442
PCDHGC5	0.520644	0.140359	0.00975387	0.0901911	0.000248413	0.0210761	0.00287082	0.0529568	0.00929884	0.0159381	0.0022499	0.00592625	0.298163	0.0509239	0.0207866	0.0147057	0.00202116	0.00371024	0.0332587	0.00226887	0.00139762	0.00174126	0.74024	0.366201	0.0849721	0.481907	0.922335	0.0794759	0.35654	0.00469131	0.0764611	0.0219066	0.0516034	0.132676	0.00872585
PCED1A	0.650538	0.404725	0.0580419	0.783806	0.149838	0.411134	0.427025	0.275564	0.0972849	0.190023	0.691745	0.59271	0.279535	0.652659	0.874676	0.732339	0.602823	0.401293	0.0993095	0.314051	0.508086	0.102023	0.399953	0.822092	0.414238	0.867275	0.163735	0.107387	1.3034	0.115277	0.733271	0.841526	0.715949	0.748879	0.186984
PCED1B	1.20415	0.273713	1.53502	0.430322	1.05053	0.200477	1.22556	1.85184	0.370788	0.97065	0.904846	1.24564	0.368364	2.03949	0.330558	0.762923	1.01719	0.958813	0.351098	2.56445	1.02278	0.333449	1.20815	0.241911	0.733237	0.118442	1.31438	2.63829	1.42289	3.04328	3.62487	1.02831	0.588762	3.98576	2.34019
PCF11	8.3843	4.93545	7.07482	6.92552	7.9285	3.83005	9.08547	10.5543	3.94977	4.48652	5.14837	7.11426	4.16762	2.43231	2.48867	7.07857	4.49221	6.82084	10.4003	4.98943	5.34242	3.57481	8.66435	3.35251	1.89608	4.06876	11.9673	5.60991	10.0476	5.52248	8.69925	2.22659	2.32957	8.63638	6.01903
PCGF1	1.75395	1.99734	1.72206	1.5671	1.67592	1.77685	1.12172	1.05779	2.15389	2.08614	1.29474	0.918867	1.40892	0.738528	0.779392	0.857374	1.35084	1.76306	1.02377	2.68466	1.2178	0.717376	1.76811	2.12237	0.600797	0.875852	0.289648	0.285521	0.642193	1.71432	1.9123	0.736894	0.76349	2.94377	1.35609
PCGF2	2.54712	1.03423	0.0634585	0.929682	0.0972	0.789001	0.215518	0.484343	0.0578911	0.26948	0.186921	0.851881	2.01208	1.7048	0.534055	1.70508	0.190725	0.167569	0.708258	0.228169	0.222297	0.143931	3.71993	0.751056	2.14303	0.290144	4.50476	1.33579	1.65229	0.0916585	0.081078	2.07136	2.01141	0.153377	0.128501
PCGF3	2.23497	2.04884	1.4993	1.24069	0.993161	1.98834	0.907022	0.886981	1.34503	1.21057	1.1753	1.37225	2.09498	4.93418	1.78661	0.820734	1.15347	1.20228	1.32381	0.968978	0.880298	0.695818	1.58913	1.39231	4.34594	2.0343	1.59185	0.326875	2.2422	0.452409	1.30533	4.54667	3.86189	1.88173	1.1607
PCGF5	2.45034	1.59738	1.82205	1.5488	2.30421	2.30072	5.74806	7.30274	3.37029	3.59765	7.28408	10.7164	0.580364	2.64977	2.28929	6.73938	6.28566	3.16674	3.89658	2.944	9.10028	3.39	1.87426	0.440969	2.7612	0.858624	1.48129	1.00989	1.41685	2.77189	3.69662	2.32032	2.46492	5.07259	6.05152
PCGF6	0.557766	0.39621	0.543277	0.487824	0.724978	0.31707	1.8325	2.14583	1.86363	3.54364	1.18462	2.32299	0.626536	1.74681	0.499598	2.65029	1.84896	0.436707	0.780205	0.578587	1.74532	0.346816	1.08595	0.557071	0.709464	0.812394	0.16882	0.658562	0.456759	1.38358	0.764302	1.45207	1.68191	0.785133	1.01607
PCID2	2.11816	1.27697	4.01918	1.49928	3.13123	1.18015	3.46928	3.36749	1.94045	3.59369	4.15098	2.98703	2.41592	2.80118	1.83967	3.31601	3.44683	2.57093	1.63877	3.07532	3.83433	1.05701	3.51521	1.61988	1.69229	0.827565	1.40173	2.90827	1.62954	2.77252	3.96704	2.11012	1.84163	2.00619	3.4457
PCIF1	10.234	6.56669	12.327	5.15635	10.3016	5.84144	7.69159	9.8146	8.86789	8.92989	10.0408	8.35967	5.84273	7.04638	6.82972	14.1196	8.69502	9.93789	8.3785	9.92062	7.43735	7.0456	7.87354	4.2622	6.55057	10.745	8.57914	3.12285	6.07876	9.92499	11.0244	8.2422	8.61617	13.12	12.2142
PCK2	2.77738	2.06299	1.65742	2.7869	1.12098	2.209	3.19234	7.2382	14.1458	12.696	5.48398	6.37742	3.45451	1.49562	0.775618	7.96554	4.4608	3.20269	0.564418	2.22338	2.79455	1.09295	2.50881	8.17376	0.795215	0.833885	3.10467	2.06277	1.67792	2.40691	8.02171	1.30988	1.95556	8.65919	4.55428
PCLO	0.155763	0.145954	0.00391344	0.056959	0.000499309	0.0731067	0.00016414	0.000592397	0.00506709	0.00330306	0.000265605	0.0014576	0.00670407	0.00167354	0.000512119	0.00084633	0.000467636	0.00153321	0.238573	0.00805241	0.000358036	0.000361721	0.0165217	0.014901	0.00105826	0.296122	0.00885078	0.000811968	0.0296998	0.0185899	0.0060484	0.000627876	0.000848057	0.192636	0.00487833
PCM1	4.47755	3.12501	4.22933	2.80962	2.88166	3.6352	8.19388	9.24648	3.01398	5.34652	7.75577	10.1669	2.49681	5.73135	2.81046	9.90597	7.77913	2.96723	4.16498	3.49256	8.80663	1.54424	6.1636	1.56618	3.39983	4.22855	4.30455	5.73313	3.202	2.3775	5.78358	3.95335	3.76421	5.67756	5.35729
PCMT1	11.8959	14.9671	19.626	13.6178	15.8956	15.1918	25.5527	24.8303	33.1132	28.8608	17.6152	18.4295	9.77583	15.5091	8.0325	24.4524	17.263	13.336	13.0406	16.9966	17.7203	11.8006	10.004	9.22004	6.08925	21.6218	13.7421	8.45076	12.4236	12.2301	16.7597	11.0188	11.4698	17.4135	18.4602
PCMTD1	7.22874	6.9567	9.59154	5.28262	6.44877	7.15655	3.32894	4.04145	2.10165	1.88644	2.2792	4.26576	3.00913	10.706	6.28008	4.645	2.46652	3.64237	5.68793	5.99583	2.42328	1.91565	5.52443	1.47792	5.24095	5.1815	21.0568	6.92242	5.33337	7.57346	20.341	3.93355	2.50209	27.6877	9.18962
PCMTD2	3.70946	2.79564	2.55227	1.92595	5.29345	2.24748	2.80265	3.43469	2.35986	1.92997	1.62973	4.36476	3.41798	3.01827	2.80572	2.80295	1.73507	2.76536	1.43797	3.88987	1.5968	1.33154	4.67407	1.41342	2.36939	2.14098	2.6464	5.58915	1.99195	3.62213	8.6634	1.92439	1.44393	3.49428	2.07721
PCNA	7.98079	6.20502	13.5336	7.54229	13.0625	5.95617	16.8647	16.4952	57.51	37.8585	21.9752	19.3917	6.13187	38.3628	19.642	24.5491	28.0004	12.2914	10.9121	20.3208	23.4429	9.84843	6.23821	5.09885	4.60593	9.56757	13.1041	11.2187	11.0888	9.99426	17.3775	25.684	20.1525	16.5131	56.299
PCNT	2.67179	0.750651	1.89392	0.919492	1.57645	1.21892	3.24937	5.04494	2.81593	3.14422	3.66777	4.46247	0.964571	5.69992	1.69578	5.60004	2.69103	1.22307	2.12983	3.11904	1.86359	1.04653	3.31079	0.891601	1.30806	0.587882	2.83886	2.96065	0.619267	2.35977	1.21807	3.41391	3.21423	2.07487	2.07869
PCNX1	2.47831	0.946259	0.626843	1.66967	0.429585	0.719464	0.343577	0.508954	0.115671	0.291712	0.547092	0.607156	1.01272	1.29696	2.37263	0.574301	0.48688	0.869484	0.316555	0.456405	0.383475	0.726924	1.46669	1.107	1.88454	0.657239	0.85771	0.208857	0.586935	0.532765	0.716885	1.15278	0.856228	0.99204	0.566119
PCOLCE	110.054	264.331	0.241672	228.266	0.242925	132.174	0.0129338	0.0320488	0.0383919	0.0384015	0.00740819	0.0770802	154.375	2.75349	0.0442154	0.107186	0.017244	1.6989	8.7513	0.169623	0.00763386	0.0308656	89.6267	252.008	0.0244416	1.01024	3.9978	26.4127	168.683	0.794089	3.08495	0.116223	0.0238931	6.2114	0.630534
PCOLCE2	0.677346	67.2174	0.00791565	46.6301	0.0062332	131.525	0.0199052	0.0123205	0.0194833	0.00619051	0.00360083	0.0167068	0.622935	0.878146	0.0102918	0.0174502	0.00447585	1.08066	5.93988	0.159356	0.00271969	0.0284287	0.365084	0.369863	0.00957579	1.58978	1.14363	2.08907	5.01011	0.505469	0.0171132	0.0844342	0.00766354	0.0509781	0.0195399
PCP4L1	1.2855	0.836391	0.417578	0.915128	0.314635	0.547186	1.05428	0.45547	0.0181579	0.0410447	1.81293	4.57892	0.186897	1.04284	5.64787	0.44002	1.93001	0.578012	0.267386	0.415029	1.43255	0.234062	1.32126	0.0509975	0.13424	0.00760843	11.9512	198.402	13.1238	0.335505	23.2046	2.02898	0.596977	25.502	2.57488
PCSK1	0.00325414	0.0263407	0.016889	0.057332	0.00311821	0.0041852	0.000230155	0.000843369	0.00072056	0.000277452	0.000673546	0.000895517	0.0122228	0.00337214	0.000422472	0.000414507	0.00038589	0.00126499	0.15322	0.0299633	0.000226702	0.000699718	0.025398	0.0026171	0.000607894	0.00185684	0.0157367	12.4131	0.0648671	0.179317	0.0141837	0.000974733	0.000298495	0.0141239	0.00865058
PCSK1N	0.410632	0.0765215	0.00485725	0.0594907	0.0100418	0.0135944	0.00402197	0.00341946	0.0124322	0.0082434	0.00310012	0.00449354	0.105761	0.0212502	0.000762969	0.00668786	0.00430606	0.000863656	0.0316519	0.0132214	0.0142071	0.000159824	0.496019	0.262525	0.00372189	37.5269	0.0321551	0.0391744	0.388492	0.00378243	0.022364	0.0234446	0.00167284	0.469063	0.0636061
PCSK2	0.0250858	0.417312	0.0726553	0.258405	0.25569	0.55874	0.00110223	0.00133658	0.00449998	0.00404358	0.00355421	0.00472613	0.0521135	0.000464254	0.00700752	0.00171187	0.0106877	0.0176235	0.0849038	0.0638293	0.0167274	0.00399005	0.0127168	0.106651	0.00112262	0.00376912	0.00580974	0.00258921	0.0196743	0.170009	0.0081467	0.00101776	0.000684498	0.00355837	0.00508123
PCSK4	0.0439323	0.0630826	0.0111216	0.0277918	0.0771636	0.0411102	0.527981	0.3332	0.162822	0.493632	0.257629	0.361879	0.0198843	0.138995	0.0262992	0.595833	0.373582	0.098643	0.139296	0.116646	0.235115	0.0371603	0.0332047	0.0324059	0.0260756	0.029644	0.0256357	0.00264176	0.0525192	0.0281525	0.0581759	0.261306	0.254466	0.0222829	0.0735962
PCSK5	3.52511	4.85609	0.0251768	4.56339	0.0233765	6.74284	0.000900298	0.00680923	0.0320834	0.0305523	0.00104658	0.0302889	1.63232	0.00730532	0.00372938	0.00648859	0.000997073	0.0999724	0.788082	0.0137251	0.000583326	0.00338587	1.49318	3.62033	0.0022251	0.0282002	4.76415	0.0664444	2.27253	0.083761	0.0235343	0.00221049	0.00415887	0.0498143	0.00453102
PCSK6	0.539911	11.4474	0.00803733	3.19702	0.00312969	19.0961	0.00123263	0.00083506	0.0164999	0.0115039	0.0010456	0.00261788	1.62803	0.0268842	0.00430862	0.00235594	0.00334493	0.103532	0.738186	0.138017	0.00276818	0.00965997	0.377694	11.0005	0.00227116	1.48517	0.965004	0.0277052	2.05638	0.0533003	0.0156958	0.0129714	0.00206099	0.524716	0.00430817
PCSK9	0.000578821	0.000249759	0.000136754	0.000434624	0.000329278	0.000195109	0.0318675	0.0104276	0.000468971	0.00144996	0.0587805	0.0497796	0.000800882	0.00202199	0.000670058	0.0683009	0.0231974	0.00263964	0.000100405	0.00112373	0.0365694	0.0001684	0.00105738	0.00106124	0.000534903	0.000811021	0.000113409	1.06681e-05	0.000241205	0.000482714	0.00151711	0.000648965	0.000581653	0.00187081	0.00128607
PCTP	0.140162	0.483365	0.561565	0.298707	0.861571	0.619249	2.32648	2.32116	0.223324	0.689038	1.98986	2.457	0.298323	6.81676	3.19738	2.55357	2.17919	1.30773	0.125	0.829043	1.78957	0.518834	0.400817	0.0932981	3.30162	0.0474861	1.31929	0.312892	0.444139	0.573004	0.300929	3.34294	2.37551	0.765886	0.877836
PC	0.821202	0.469016	0.12138	0.343426	0.044436	0.866286	0.143714	0.211354	1.4092	1.0005	0.178966	0.172869	0.207262	0.56523	0.322818	1.14839	0.120011	0.351032	0.439382	0.0909581	0.131872	0.120454	0.786711	0.0586928	0.355823	5.64417	0.160683	0.05106	0.194798	0.172449	0.323728	0.307913	0.421143	0.0939434	0.379048
PCYOX1	3.59524	3.12785	1.53586	2.85313	3.71297	2.10409	1.8647	1.45787	0.672588	0.813657	3.04506	1.55179	2.32793	18.4307	5.30459	0.947129	2.22924	2.92631	2.3975	1.06105	2.66934	1.69399	5.50255	1.47282	6.2301	3.20234	3.82555	2.3842	4.47531	1.57705	3.38176	5.86263	4.18085	3.15296	2.67119
PCYOX1L	1.07499	0.560214	0.410736	0.525693	0.358919	0.552736	3.18786	1.68127	0.999317	1.84713	6.22504	3.49533	1.0589	3.65044	1.44057	2.83363	7.31482	1.92059	0.355095	0.906556	5.21413	0.6346	1.15636	0.574321	0.981333	3.12941	0.663502	0.0820687	0.216439	0.489672	0.688837	4.2536	2.53437	0.405442	0.964328
PCYT1A	2.49447	2.85286	2.0863	2.68287	3.0909	2.51782	1.86864	2.70865	6.05755	5.08016	2.40344	2.73216	2.52256	3.03463	5.47103	2.42618	2.37413	3.00578	0.948381	1.06537	3.73879	2.27846	2.61144	1.08623	13.5234	2.1751	2.21231	0.746313	3.10969	1.12357	1.17207	2.5763	4.68995	0.853612	1.71638
PCYT1B	0.16185	0.0135087	0.0153714	0.0285115	0.0225776	0.00549609	0.107063	0.497193	1.01032	0.517455	0.027048	0.067832	0.131479	0.0235504	0.0330488	0.804536	0.0276918	0.00270581	0.0681697	0.0113139	0.0192721	0.00262316	0.112589	0.151195	0.00275011	2.19767	0.00250648	0.00399587	0.0216632	0.00603045	0.0427185	0.022258	0.0447075	0.0153092	0.128955
PCYT2	4.05366	2.97234	4.55615	4.36162	4.81982	3.98709	3.80958	5.01495	4.11419	4.42801	3.64185	4.9945	2.69554	2.72716	2.3323	4.30488	4.08072	2.65101	5.71533	4.70634	4.63677	1.84645	5.2913	1.54793	4.34974	97.0507	1.99578	1.63975	3.66905	5.72279	4.91162	2.79862	3.11278	4.38429	4.05117
PDAP1	8.86699	10.7262	9.13388	10.669	9.56702	10.5345	10.7405	13.5026	26.2747	26.4174	14.9275	11.7685	10.1547	28.2845	18.7216	15.9764	14.9718	10.0372	11.8475	8.67435	13.7449	6.24816	9.86769	7.23795	19.9876	4.00768	16.0041	10.7804	9.07531	9.30032	9.57169	43.5855	49.7529	11.5148	15.0645
PDCD1	0.000278941	0.000337227	0.331446	0.00119392	0.165579	0.00017674	0.0877354	0.0183088	0.00104056	0.0183633	0.0446501	1.4935	0.00241706	0.0766227	0.0195836	0.121259	0.0556438	0.0052632	0.00193659	2.85419	0.0190784	0.00531576	0.000344421	0.000333998	0.000933404	0.00186203	0.00230051	0.000214014	0.000168912	0.180517	0.0584698	0.000609708	0.00108908	0.0108796	0.178866
PDCD10	13.0145	9.71143	19.0727	12.3787	24.1755	9.68342	22.8296	18.0526	18.4082	18.0063	20.2098	19.8867	12.6524	15.3626	10.371	21.5955	18.8807	24.0816	14.2912	29.3861	16.4911	15.5018	13.8775	9.32343	10.5253	18.9139	19.3315	10.6949	10.3522	23.8513	21.4516	9.85013	10.2214	27.5687	23.2676
PDCD11	2.14127	1.87114	1.46729	1.19894	1.83731	1.64333	2.12445	3.68357	1.46985	4.07488	2.97268	2.89204	1.92536	6.26275	4.80441	3.32384	2.45479	1.46292	2.99304	1.94558	2.21813	0.417219	1.93563	2.35945	5.31507	1.62798	1.47243	0.727963	1.64659	1.62784	2.02082	11.7944	13.428	2.22882	2.29435
PDCD1LG2	0.00550349	0.00198689	1.66749	0.00190105	0.0509417	0.00516594	0.664615	0.153998	0.00155429	0.00447702	0.0427498	0.182233	0.0013926	0.123074	0.187551	0.0671877	0.027449	0.0541028	0.00233861	0.272566	0.0115722	0.242596	0.00162198	0.000147423	0.00345976	0.00103457	0.0125395	6.29857e-05	0.000466937	0.204915	0.0609853	0.0588182	0.0407361	0.0247209	0.219454
PDCD2	3.12185	2.55624	5.99565	1.7523	6.04141	1.65884	6.4329	8.61169	3.58775	8.51462	7.21321	6.59401	1.74756	2.88671	2.16177	7.30621	6.836	2.9741	1.85796	6.60564	7.90846	1.80654	3.88321	1.95939	1.77199	3.94575	0.708785	2.01708	1.56868	6.30796	9.02152	2.21596	2.1446	7.42875	10.2407
PDCD2L	2.89511	2.0555	5.20688	1.76871	4.73107	1.89041	3.64737	3.94547	3.98897	4.98549	3.78815	3.76427	1.70388	2.34404	1.61456	3.55645	3.8419	5.76177	1.05436	3.04996	3.93912	1.7656	3.3672	1.27957	1.71597	2.92267	2.17762	1.67639	0.892955	2.82867	6.62661	2.00928	2.09982	3.84125	5.31658
PDCD4	10.7282	11.4323	16.6524	15.9662	11.3687	7.65674	24.1314	32.5027	6.6667	10.8848	27.1136	22.876	6.24658	4.73575	5.751	89.7733	33.3917	14.0904	13.0587	31.7838	41.9179	2.62461	7.63605	8.36487	6.38024	3.95349	9.87998	6.21562	10.2257	24.7823	10.2034	3.08608	3.77808	28.2126	10.5762
PDCD5	15.6975	16.5912	16.8759	13.4782	12.8767	16.7641	12.6191	15.4065	31.5346	32.8503	18.1424	17.9117	13.2008	17.7515	15.9848	22.494	23.2369	14.1558	12.0747	24.0611	24.7434	9.15043	14.3881	13.2551	14.858	20.6083	13.4309	19.2612	11.2878	17.0289	17.4728	29.6659	37.5252	15.2503	20.5971
PDCL	2.92639	3.01269	2.88264	3.47397	2.44528	2.38771	4.20361	3.46775	1.98449	2.13809	2.80645	3.37016	1.59676	5.64675	3.65019	3.32827	2.39977	2.68019	1.41489	2.38798	2.80194	1.76297	2.29358	1.81175	6.73574	2.93006	3.0021	1.3737	3.06604	2.6242	6.37508	4.65457	4.24854	2.80796	5.17772
PDCL3	14.5238	16.8623	9.0161	16.0986	10.2037	17.3872	15.2582	13.8514	5.54951	9.48825	15.0802	15.4563	11.8016	8.78064	5.72642	17.6978	15.6566	11.7937	15.1213	14.6718	15.9883	9.815	17.3426	10.056	13.3382	2.96931	20.1294	43.884	17.2401	9.50055	13.4201	8.40375	7.96899	14.9419	10.5168
PDE10A	0.198249	1.4029	0.0550533	0.766316	0.0448939	1.24351	0.0337788	0.342003	0.0225046	0.0128347	0.135605	4.01489	0.666881	0.14992	0.0311086	5.06593	0.0724596	0.0486865	8.52808	0.283501	0.0226504	0.105189	0.144883	0.46971	0.52352	0.058612	1.24324	1.71714	2.36741	0.817665	0.131735	0.0386516	0.0378022	0.0406692	0.0486122
PDE12	3.3073	2.79087	4.22207	3.56743	3.83601	2.55014	6.61796	7.9762	4.73034	6.36967	6.05892	8.26065	1.51488	3.55499	1.92284	6.84465	6.64406	3.2553	7.65493	3.65778	6.17336	1.67845	2.38048	2.41577	2.34853	2.50881	7.94137	11.8278	8.09137	2.37403	4.34925	3.10154	2.51546	3.54863	5.21007
PDE1A	5.56941	1.79904	0.176607	1.50787	0.0265399	0.966348	0.000874049	0.00481756	0.020743	0.0543605	0.00253096	0.0049558	2.53219	0.0580983	0.00658693	0.0044078	0.00362779	0.0244125	0.156951	0.0126197	0.00190472	0.00174545	6.37421	1.92707	0.00098418	0.0217454	0.161083	35.3841	3.83948	0.0317623	0.102169	0.00250764	0.00186063	0.27198	0.0301388
PDE1B	0.0294432	0.0920274	0.0851542	0.119132	0.0570084	0.100694	0.0295255	0.0329415	0.0169857	0.0108561	0.112835	0.0988316	0.244345	3.31269	1.23958	0.150503	0.0564066	0.26331	0.0166947	0.396368	0.0244797	0.270609	0.111432	0.0925676	0.989159	0.0223443	0.0288837	0.0765829	0.0299529	0.274138	0.269687	1.66878	0.935449	0.346276	0.111276
PDE1C	0.0286386	0.0683015	0.0117333	0.133661	0.00888072	0.0626135	0.259799	0.0934273	0.00151764	0.00716102	0.00150123	0.0509365	0.0341935	0.0663583	0.225264	0.0246419	0.00347008	0.0120614	7.50002	0.128829	0.0164044	0.00855277	0.0125993	0.0290465	0.00697163	1.20582	0.944415	0.0721721	0.38791	0.473393	0.0367225	0.0273583	0.00156515	0.179654	0.00552229
PDE3A	0.186264	0.63452	0.00360512	1.11443	0.00048778	0.637216	0.000267478	0.00222891	0.0140713	0.0132941	0.000332514	0.00254814	0.0373388	0.0289936	0.000775493	0.00239142	0.000885663	0.0134785	0.694883	0.0119796	0.000684755	0.000310739	0.179557	0.0521627	0.00493271	0.020573	0.346536	33.3784	0.23552	0.0217898	0.0085906	0.0131692	0.00574876	0.121859	0.0195084
PDE3B	0.277735	0.191357	0.261825	0.320145	0.294769	0.170499	0.907127	0.731268	0.120723	0.326658	0.516118	0.621264	0.0273085	0.563276	0.0966913	0.184886	0.56154	0.365012	0.509845	2.39066	0.386058	0.14455	0.20402	0.0605642	0.0814254	0.0510123	1.27866	0.0291486	0.221953	2.174	0.472034	0.33766	0.248419	1.22922	1.59489
PDE4A	1.69632	1.66097	0.485561	1.08138	2.69139	1.5769	2.06672	1.57116	0.415802	1.18923	1.17762	1.62002	1.0852	3.70616	1.19865	1.87709	1.25188	0.895805	0.226074	0.824451	1.27985	0.962565	2.33414	0.855467	1.27421	1.09883	0.417625	0.236188	0.764089	0.399509	1.33414	1.49242	1.17555	0.785278	0.719031
PDE4B	1.0924	3.15083	7.53593	13.0798	3.60623	3.24802	22.4111	21.2057	0.194329	1.12339	9.21863	43.1204	0.309012	2.29875	1.07812	15.2737	8.13698	2.71385	58.4309	6.56416	5.40299	1.29869	0.96533	0.450204	0.300925	5.7711	7.07264	34.683	12.9817	7.44934	16.5402	0.767438	0.475161	18.7351	9.55876
PDE4C	0.0911543	0.012549	0.163081	0.0126288	0.0343328	0.00108695	0.00291381	0.00516732	0.0114485	0.00149208	0.00178681	0.0357373	0.00670879	0.0185831	0.000917048	0.000867042	0.00125332	0.00447711	0.0173978	0.0686265	0.000485911	0.00792836	0.0988284	0.00239499	0.000871481	0.0150787	0.0220322	3.94507	0.409556	0.151377	0.250365	0.00293783	0.000285685	0.276926	0.229139
PDE4D	1.23535	0.556328	1.31181	1.68063	0.823803	0.518163	6.23886	2.64426	1.19132	1.87791	3.79016	3.78336	1.07128	3.20719	2.42038	2.0707	4.20759	1.37103	6.97978	2.32533	15.5791	7.81406	1.21808	0.801318	0.276174	0.519098	1.41003	0.0764334	1.46545	1.79545	1.24292	9.07239	7.67856	1.43356	1.08922
PDE4DIP	1.01497	1.19178	0.118762	2.00225	0.580491	0.900986	0.198758	0.26213	0.0567765	0.0789358	0.509771	0.30572	1.06201	14.3991	2.92821	0.541646	0.41687	1.41082	0.558704	0.562915	0.230046	0.474492	0.84458	2.30843	18.3356	4.71749	0.385337	0.290129	0.541154	0.24284	0.581357	5.87112	6.88672	1.05765	0.399633
PDE5A	4.16175	3.46526	0.416552	2.03366	0.382209	2.45516	0.165175	0.647388	0.0378366	0.105011	0.146359	0.160147	1.08422	0.224341	0.0774335	3.37918	0.118554	0.10127	0.679754	0.0855716	0.125973	0.127825	1.90953	0.787917	0.236792	0.124767	0.649858	10.0593	1.19599	0.109689	0.598081	0.24407	0.203082	1.01229	0.920537
PDE6A	0.262153	0.237856	0.419332	0.211946	0.600618	0.316406	0.15218	0.133714	0.0445574	0.0764087	0.121305	0.117307	0.238544	0.010678	0.0323331	0.0946245	0.153688	0.106867	0.179912	0.231709	0.186188	0.224101	0.396948	0.237834	0.0477904	0.0384731	0.222455	0.113925	0.0686474	0.864275	0.258168	0.0300778	0.0835561	0.412253	0.254701
PDE6D	13.4306	14.6914	12.8521	12.2046	11.8614	12.6683	17.5201	7.83884	10.3827	8.24463	10.0564	6.17136	7.86146	3.48391	3.52539	8.69438	8.13957	6.18791	6.67445	10.9871	15.01	7.33122	16.3961	6.46947	2.62837	33.2059	12.7886	10.3542	11.7103	8.62988	14.0012	3.99529	4.88716	9.28599	9.67206
PDE6G	0.00114919	0.000232492	0.0101828	0.000310543	0.0021524	0.000177831	0.00047827	0.000992281	0.0295002	0.0107911	0.00339119	0.000820694	0.000792478	0.00181634	0.00103093	0.000793168	0.00168946	0.00132294	0.000812254	0.00646118	0.00130566	0.00235552	0.00132809	0.000650582	0.000575489	0.00133046	0.000228661	0.000351586	0.000426794	0.00524906	0.0117174	0.00450547	0.00640906	0.00253529	0.0505386
PDE6H	1.32961	0.0237536	0.0527608	0.216647	0.0259198	0.0092362	0.12071	0.147602	0.00636934	0.0346497	0.0398453	0.21447	0.100909	0.0198698	0.0158971	0.263744	0.0523846	0.152284	0.00630514	0.287922	0.145975	0.539733	0.265617	0.139315	0.0200671	0.022862	0.136618	0.0109417	0.00520365	0.130124	0.267751	0.00934149	0.0047168	1.0137	0.322038
PDE7A	0.532984	0.58416	3.14838	0.815106	4.78682	0.533709	1.26843	0.663575	0.388075	0.583227	1.02926	1.90555	1.00423	4.82645	1.54717	0.419516	0.896205	0.796213	0.343204	4.96397	0.661192	0.53899	1.3276	1.12816	0.825807	0.661366	0.259309	0.693329	0.29726	3.87278	1.56274	1.27441	0.76792	1.27171	2.2607
PDE7B	0.6924	0.0594602	0.272781	0.138053	0.015342	0.0396606	0.18458	0.0614295	0.0101679	0.0132341	0.0250885	0.0257502	1.53654	0.0716475	0.249865	0.0109072	0.029728	0.215195	1.29835	0.172639	0.0154873	0.0134232	2.22756	0.151879	0.0175494	0.0251641	0.418748	0.0257802	0.156177	0.302289	0.0207344	0.0279188	0.0146084	0.0158996	0.0119769
PDE8A	2.60995	5.18932	0.327826	2.95385	0.587831	9.64302	0.444268	0.175291	0.0726435	0.0939924	0.460475	0.375335	1.24374	7.27348	3.73874	0.614	0.53759	1.19176	1.42189	0.654718	0.973803	2.02469	1.87925	2.20971	9.97675	7.2972	2.86269	0.361714	1.29192	0.590902	0.373608	4.18385	4.20448	0.573296	0.315405
PDE8B	0.0809241	0.0612382	0.018869	0.0546388	0.0589674	0.224311	0.00287408	0.0298814	0.0149869	0.021719	0.132155	0.0254166	0.067625	1.41005	1.48283	0.14607	0.168095	0.624449	0.0207835	0.00393197	0.0352857	0.0154533	0.18073	0.0115641	3.60113	0.014399	0.0292598	3.31714	0.107098	0.0031501	0.00207941	0.788534	1.60146	0.0112401	0.0305488
PDE9A	1.59999	0.404266	0.00850739	0.0968667	0.0157697	2.53887	0.00454752	0.00136946	0.00114749	0.00061412	0.00199078	0.00499168	0.619402	0.0393844	0.00549924	0.00219777	0.00257611	0.132967	0.0116099	0.013608	0.000611895	0.00185282	2.80465	0.0917767	0.000901707	0.0346066	0.93056	0.0115445	0.0600246	0.0060255	2.08452	0.00111891	0.00053464	3.12208	0.0823921
PDF	0.0844652	0.0255398	0.250138	0.157578	0.0573854	0.0451249	0.00406127	0.00425109	0.0828808	0.124697	0.0240391	0.0280832	0.0938569	0.0117062	0.0811466	0.0259259	0.0340561	0.102174	0.103613	0.0723689	0.0236691	0.00524002	0.108633	0.0410191	0.122329	0.0251343	0.0464859	0.054589	0.00902881	0.202055	0.441701	0.121961	0.140187	0.0358983	0.0282514
PDGFA	5.73448	2.71844	0.53847	7.56834	3.32385	3.58021	0.0820319	0.295061	0.163032	0.100288	0.260723	0.554843	19.9942	27.6038	4.0485	0.695702	0.355128	1.36041	9.13367	0.168881	0.182257	0.259667	11.0117	13.0195	5.66869	43.6601	7.5696	57.4416	2.15794	0.470219	0.278309	9.11344	7.1333	1.06681	0.454328
PDGFB	0.201723	0.185022	0.0714212	0.0404027	0.139157	0.453005	0.0264765	0.229706	0.0571027	0.0267684	0.321994	0.435923	0.258247	34.6962	5.00808	0.946305	0.220075	1.19326	0.258436	0.364852	0.012908	0.239156	0.368752	0.00948418	28.5036	0.0297204	5.97392	1.8656	0.44488	0.250993	0.124306	10.3601	11.15	0.475391	0.198146
PDGFC	0.275054	2.13071	0.102349	4.41247	0.0510772	4.13903	0.00263576	0.0100867	0.0300897	0.0135924	0.00354878	0.0901956	9.92923	5.39391	0.230574	0.0827541	0.00310103	0.0356487	0.731808	0.0443627	0.000917734	0.00814594	1.8908	5.43564	0.0697076	0.386663	0.166081	0.861385	0.202212	0.068276	0.0397056	0.0607456	0.0167856	0.146091	0.0453606
PDGFD	4.59006	1.23631	0.0130193	2.78688	0.022929	1.91756	0.0224813	0.17359	0.501279	0.405508	0.0120165	0.0998653	2.66368	0.0292408	0.00141286	0.160936	0.00842188	0.0245435	0.151148	0.0241314	0.0147071	0.011674	5.31696	6.73624	0.00336766	0.0204944	19.6516	2.04262	0.611892	0.0176899	0.0200821	0.00357759	0.0220928	0.075566	0.0177649
PDGFRA	19.9903	20.3964	0.0317789	8.1695	0.0217205	12.8162	0.00308611	0.00359223	0.12745	0.0166723	0.00405903	0.0135732	11.411	0.583668	0.00717392	0.0105561	0.00439311	0.170897	0.610417	0.0325374	0.00331463	0.0166448	16.9951	5.59791	0.0121006	0.582672	0.701011	1.50679	28.1916	0.0657341	0.160627	0.0438752	0.0100075	0.844681	0.0818068
PDGFRB	36.5837	7.58569	0.122522	5.95331	0.409618	6.01032	2.10551	1.02493	0.0660927	0.0524998	0.194377	0.984378	10.4839	0.279127	0.0602483	0.479474	0.163635	0.173611	0.51484	0.106333	0.136409	0.0371438	36.3315	2.43411	0.0228195	0.335736	1.03803	17.1289	8.58925	0.0711626	0.462895	0.0278349	0.025024	0.906039	0.172107
PDGFRL	0.351378	8.39612	0.0348174	25.4395	0.0733037	0.82134	0.016663	0.00488767	0.0235736	0.0190386	0.0337259	0.0592371	0.515629	0.0639038	0.0150613	0.0104208	0.0299591	0.0369478	13.2303	0.2239	0.0196292	0.0167116	0.392158	8.32833	0.00505016	0.225836	0.0964443	1.90864	30.9481	1.12208	0.0797856	0.0630446	0.00838091	0.273634	0.0629456
PDHA1	8.29344	10.1271	10.6246	8.84723	9.05059	9.60067	11.9051	16.1729	9.98799	16.5129	14.4544	15.8431	6.72942	10.5497	6.03884	14.5463	16.3764	9.05557	9.13196	11.5372	16.6569	4.86161	9.18165	4.99626	30.2634	6.24168	8.71285	10.66	8.40973	10.9011	13.4712	8.37862	10.788	12.9605	11.2429
PDHB	7.11984	5.36916	13.6723	4.24822	9.87808	6.32768	12.1616	12.8901	17.9093	18.271	12.4479	11.2827	4.40837	18.5721	6.41177	13.5549	11.2328	10.7306	5.51156	9.82349	12.7405	5.01642	5.79248	2.81881	39.0133	4.11006	8.58147	11.1968	4.45922	10.6175	11.0113	10.7081	14.394	17.038	15.2841
PDHX	3.40506	1.02691	1.78331	1.04948	1.98495	0.793277	1.15746	2.93582	4.50237	4.64965	3.35588	2.21294	2.19056	3.22028	1.70274	2.46392	3.58271	2.04213	1.29791	1.82858	3.15864	0.79932	3.33783	1.78499	5.81078	2.67506	1.57271	3.47527	0.718402	2.29772	3.62089	3.21922	3.33304	3.00498	2.62613
PDIA2	0.141442	0.00185173	0.177578	0.00487208	0.127672	9.85186e-05	0.00196571	0.0313494	5.29128	2.37386	0.00809087	0.00242235	0.132809	0.00435783	0.00305923	0.00489689	0.0108079	0.0231568	0.000368732	0.0164965	0.00757721	0.247156	0.0149657	0.00727249	0.000632922	0.000486915	0.000774285	0.00229952	0.000231056	0.00940012	0.0435278	0.00111652	0.243425	0.00978768	0.107967
PDIA3	112.802	104.438	56.0958	124.464	74.9612	83.4579	91.5476	43.9444	39.3965	48.3034	94.6475	60.3817	86.9573	33.1844	33.8682	78.8174	115.493	67.7399	54.3193	62.091	146.074	31.0846	112.359	78.1929	37.2703	57.8413	92.7529	54.5299	105.467	46.8665	48.9499	27.1565	22.6037	74.9974	50.1152
PDIA4	27.3646	14.7147	17.8071	19.6146	22.2911	12.1027	24.496	7.53601	1.7437	5.66576	28.2499	14.2574	24.1367	11.3711	6.48818	12.0035	30.0508	8.83928	8.94665	11.3775	38.8823	2.55448	24.6774	15.7055	6.08109	10.3732	12.848	7.25194	15.4556	9.1925	8.07866	6.76771	5.16828	12.0447	12.4824
PDIA5	9.31749	3.14621	0.335722	3.75335	6.55128	2.3958	2.17422	1.10879	0.091191	0.471394	3.72992	2.18849	8.25788	0.443413	0.538895	4.20621	4.1983	0.87861	0.772048	1.13038	6.19807	0.321662	3.69728	16.8554	0.240825	0.137227	2.24744	0.218555	5.84666	0.713207	0.895513	0.332523	0.244045	0.291222	0.391864
PDIK1L	0.59988	0.61091	1.27419	0.576899	2.09215	0.513444	1.06693	2.07178	2.43707	1.67563	2.50199	1.78148	0.499165	4.08444	1.52206	2.41478	2.48283	1.66364	0.31456	0.978459	1.83157	1.51497	1.04941	0.286566	3.03875	1.20593	0.328627	1.63914	0.638305	1.23782	1.60811	3.07697	2.47146	1.39572	2.51079
PDK1	0.833914	0.782354	4.16651	1.88372	1.90107	1.08022	2.18192	2.63157	4.54991	4.88753	4.69775	9.09238	0.739782	9.23901	5.20486	4.16814	6.39507	2.40954	0.827546	4.6504	5.69987	0.884353	0.859764	1.23814	15.7624	0.651417	2.56609	1.40319	1.13062	12.3412	5.34306	9.84422	7.29782	3.40572	2.37621
PDK2	2.19683	1.56672	0.834106	1.68453	0.602142	1.27406	0.504888	1.10269	0.377248	0.710487	0.305216	1.22916	1.33037	0.893289	0.348889	0.693004	0.358769	0.434851	0.783324	1.28733	0.396461	0.192599	2.77809	0.932535	1.73229	5.38586	0.289934	1.63437	1.68643	0.91482	2.1166	0.362088	0.487701	2.6146	1.16244
PDK3	5.1842	1.65893	2.25755	2.32181	4.32143	1.26916	8.08396	9.91351	11.0005	8.79307	8.47479	9.99491	2.29069	2.06989	2.00826	12.8629	7.65417	2.89869	0.952527	3.84068	8.69159	4.30616	4.87163	2.06417	3.96429	9.06402	1.11197	0.752719	1.3297	3.58434	2.41681	2.00305	2.98129	2.10949	4.3441
PDK4	1.90078	0.345517	0.00231465	0.70196	6.91669e-05	0.642386	0.00122046	0.00238271	0.0107934	0.00383689	0.000512405	0.00311724	1.30072	0.0309	0.00451577	0.00445767	0.000588257	0.0148023	5.70699	0.00906055	0.000825093	0.00172122	5.02765	1.32004	0.00762771	0.235667	0.0325	0.333099	0.721292	0.297762	0.000525702	0.0298566	0.0135672	0.00133909	0.00104715
PDLIM1	5.94879	11.5773	7.10637	3.98472	7.87161	19.5987	6.18377	13.6209	11.7773	13.8722	4.72931	5.45491	3.04691	1.01093	1.09924	7.55562	5.63616	8.92668	8.67793	8.83214	3.51348	2.00687	3.89366	0.770372	0.12031	5.04941	18.9253	3.15743	3.24078	17.2476	6.49388	0.205922	0.709999	6.06315	7.80575
PDLIM2	25.7998	41.2975	8.38263	12.9403	9.07651	19.2863	2.43125	1.16292	0.0510582	0.0939812	0.936548	2.33006	11.4079	2.30637	2.32485	2.42092	1.06356	4.0446	2.41511	6.81335	1.46415	4.59884	43.3472	5.19013	0.564013	76.3111	7.0295	5.51757	16.2967	6.4278	9.90798	1.73337	1.058	5.81643	2.21134
PDLIM3	0.00845428	0.313135	0.0160842	0.667618	0.00753798	0.0942719	0.000158151	0.000338878	0.000447973	0.000266493	0.000282608	0.0103476	0.014576	0.00450875	0.000338284	0.000321728	0.000264449	0.00240121	3.04673	0.0048326	0.00060566	0.000878168	0.0291059	0.00690647	0.00105307	0.00982008	2.72387	37.3913	0.661018	0.232066	0.0141789	0.0154986	0.00044524	0.150749	0.00400546
PDLIM4	21.573	15.0191	0.268143	11.814	0.0323301	14.0897	0.0455748	0.0438073	0.148448	0.0575817	0.16863	0.165915	5.62263	5.44231	2.63297	0.0418041	0.134252	0.860635	91.8026	0.353682	0.0373564	0.248298	12.796	1.47098	0.267275	0.70969	11.1101	4.68383	15.9775	5.83954	0.275328	1.29149	0.284227	0.517628	0.261379
PDLIM5	1.98708	4.77232	1.01836	2.70563	1.39284	4.09668	0.527396	1.17036	0.615493	0.621694	1.69529	0.704857	2.53123	14.217	12.1642	1.36737	1.53565	3.68028	1.47579	1.29541	0.831085	1.60866	2.66334	1.80354	4.38818	1.29808	6.56594	1.8384	2.91256	1.05182	1.26839	12.0991	7.08362	1.64763	1.25292
PDLIM7	4.53152	11.6139	1.85481	8.21407	2.0421	11.3178	2.43334	2.40111	0.275919	0.464286	1.16197	2.6723	6.10892	2.39305	1.34102	2.8455	1.50907	1.68639	19.1185	1.62733	1.40473	2.60402	8.14108	1.81601	1.84725	0.337808	15.1771	5.35733	8.76967	1.86381	1.43994	1.65018	1.11824	1.06211	1.38768
PDP1	1.03192	2.27093	0.751649	1.19749	0.475066	2.29912	0.485446	0.537242	0.193554	0.218597	1.03043	1.03996	1.02605	1.67487	1.7771	1.20692	1.20399	0.714056	3.20105	0.451331	0.717727	0.155792	0.808574	0.899743	0.688931	1.14425	0.76391	0.149469	3.03098	0.582771	0.732771	1.73109	0.736467	0.813334	1.13696
PDP2	0.733928	0.178761	0.257064	0.341616	1.04188	0.0876883	1.02376	1.2707	0.151971	0.477857	0.490103	0.807599	0.380363	0.500112	0.366194	0.5994	0.824945	0.426539	0.168979	0.386671	0.359085	0.0940107	0.80851	0.194123	0.60291	0.782344	0.291928	0.261854	0.777277	0.350203	1.63222	0.476075	0.645123	0.568617	0.569475
PDPK1	2.17797	2.41798	5.25414	2.24006	3.15579	2.54647	2.36573	2.68761	3.57722	2.46155	1.96972	2.46117	2.84796	10.6208	4.89655	2.18578	1.83337	3.2384	2.24633	2.25433	1.76443	1.51966	2.43775	1.92236	5.90298	1.56642	1.54362	1.45161	1.2676	2.28098	2.71236	5.81654	4.72091	3.08603	2.83991
PDPN	0.72911	44.1716	0.0150096	15.6621	0.0877609	54.2899	0.0105481	0.00929618	0.0122188	0.00966787	0.0264348	0.0527853	0.441408	0.12836	1.38107	0.00523585	0.0161921	0.344905	53.6133	0.0681666	0.00999518	0.237974	0.366661	0.364283	0.24268	0.0392937	6.36355	5.91514	44.3072	2.20931	0.0307661	0.275377	0.0376454	0.844124	0.0230236
PDPR	0.432538	0.169899	0.516367	0.202246	0.0915529	0.0995283	0.220174	0.238151	0.138274	0.11065	0.121894	0.372494	0.546191	0.276105	0.220304	0.585859	0.205027	0.41013	0.208497	0.321499	0.122788	0.0308819	1.04309	0.416539	0.667075	0.219913	0.817731	0.175539	0.110899	0.363765	0.100899	0.378651	0.410532	0.214631	0.28783
PDRG1	12.0494	11.7153	14.6959	16.0645	18.6085	8.41622	13.0238	20.2336	8.99564	13.4383	14.1134	21.3163	16.8455	5.88178	5.41435	20.9966	16.7492	8.30886	6.533	13.2739	16.2073	3.47868	15.0105	14.0743	5.4623	13.6445	13.555	5.39277	29.7123	13.7722	27.6903	5.78025	5.7052	18.2986	15.3872
PDS5A	3.88528	1.58951	6.70331	1.23563	4.05261	1.86286	3.44827	5.40416	5.61178	4.58852	6.14488	5.9752	3.34964	24.0947	7.71519	8.27991	5.45355	3.53587	1.72827	3.99679	5.17599	4.3059	3.32137	1.51573	9.73591	1.24716	4.8164	1.34876	1.73477	3.40826	5.96729	12.7506	10.96	5.28588	5.98592
PDS5B	2.44888	2.42681	1.84695	1.98605	1.87061	2.08918	4.04809	3.64904	2.24326	2.83048	4.08109	4.81078	1.75033	7.11459	2.46897	4.90518	3.62721	2.01046	1.14499	2.45855	2.98841	0.860032	2.74363	1.46686	1.4517	1.73344	2.12233	2.4058	6.5904	1.28805	3.36722	4.01147	2.99257	4.66817	4.0308
PDSS1	0.367213	0.362545	1.21346	0.424716	0.649886	0.285889	3.01814	3.07395	2.57743	5.19219	4.5213	2.38591	0.511636	1.41515	0.998058	4.77417	4.43552	1.81096	0.557775	1.16986	4.08942	0.408588	0.367441	0.595316	2.31443	0.248204	0.195771	0.176478	0.148091	0.859157	1.35931	2.07373	2.30057	1.84599	1.95337
PDSS2	0.423582	0.350359	0.799763	0.63534	1.0334	0.227294	0.681179	1.15292	0.840196	1.33473	1.2978	0.796002	0.461123	0.633117	0.684323	0.548449	1.10043	0.433998	0.345472	0.577902	0.864238	0.434007	0.797033	0.459126	0.90593	0.990099	1.1416	0.391567	0.299795	1.14426	0.541137	0.737761	0.629054	0.48586	0.847959
PDXDC1	3.89061	3.86984	0.94382	5.10861	1.76409	3.69345	1.64548	2.08698	1.17504	2.05076	2.79825	3.35998	1.37079	4.41959	3.57401	2.96943	2.93472	1.86241	2.80098	1.82935	2.80555	0.986574	2.54885	1.21165	3.847	6.03202	2.8824	2.57536	3.40394	0.869137	2.22261	3.54855	3.23744	2.51196	2.16864
PDXK	0.976423	1.86336	0.896199	0.595863	1.93903	2.25153	2.5703	1.95299	0.285363	1.27618	3.45558	2.35524	0.564841	16.0906	14.5482	2.86535	3.41234	5.04203	1.49738	1.2422	2.62453	0.795787	1.15966	0.60943	20.861	1.57984	0.660801	0.55793	2.61879	0.933328	0.71159	15.0004	12.5055	1.19899	1.56518
PDZD11	8.91654	5.77219	6.16405	4.29533	5.83083	4.98607	6.16968	6.40915	13.559	10.333	8.74761	5.27322	9.22391	2.52318	3.10328	7.00681	6.73635	5.43586	3.61546	5.59351	6.36102	4.75814	13.172	8.45771	3.42689	3.96925	6.17371	4.50924	4.61328	4.42655	7.30055	3.87803	5.72712	4.44478	6.04455
PDZD2	1.46542	1.88742	0.578635	1.899	0.0595335	1.96992	0.0258926	0.0334524	0.0324287	0.0176791	0.0107487	0.146988	0.991618	0.0376432	0.0262806	0.190887	0.0138481	0.0783641	1.72998	0.154478	0.0235043	0.0609474	0.7541	2.79528	0.00353505	0.0820149	5.57073	0.879025	3.465	0.238647	0.590045	0.00964725	0.00290685	3.99642	0.547439
PDZD4	0.157084	0.694894	0.217447	0.65837	3.2614	0.797287	0.00178455	0.00254375	0.00108507	0.0386352	0.0800709	0.144418	0.109709	0.0115949	0.103729	0.0233015	0.0702627	0.0929297	0.113171	0.0326063	0.0147829	0.0509864	0.269055	0.501339	0.00191666	0.00381159	0.0490566	0.0880671	0.0858318	0.0727758	0.0807191	0.00333562	0.00400982	0.0279648	0.0361654
PDZD8	1.56406	3.03312	3.4209	2.22742	2.8897	3.73938	4.19373	4.13436	2.47643	2.32755	3.31991	4.30937	3.32548	5.37855	2.72312	2.95249	3.75051	2.35045	1.88312	2.74142	3.36415	4.2665	1.85196	1.49307	4.40559	2.15454	3.21972	2.05224	1.6782	1.32832	1.50705	4.39212	4.10261	2.67879	2.58576
PDZD9	0.0028412	0.0795726	0.0200424	0.0383309	0.00430177	0.0284043	0.00326838	0.0059223	0.0158793	0.0288893	0.0143748	0.00653196	0.0034715	0.0044475	0.000669233	0.00280838	0.0150685	0.00131801	0.13254	0.0319176	0.0325667	0.00317896	0.0102771	0.0025937	0.0284555	0.00323846	0.231749	0.0649703	0.0606467	0.11683	0.0828927	0.00775124	0.0114197	0.097136	0.084334
PDZK1IP1	0.387958	0.099311	0.952095	0.253148	0.34181	0.028601	3.47376	4.0126	10.9067	3.9414	0.10541	3.13641	0.979478	0.81056	0.170988	8.90391	0.114964	0.30253	0.00964244	0.176233	0.147448	0.161072	0.165452	0.203139	0.160821	0.0604242	0.166334	0.181963	0.0244781	0.102303	0.415613	0.0497215	0.423453	0.0566775	0.41142
PDZRN3	0.904138	0.961113	0.00060095	1.40137	0.00518751	0.780036	0.000261137	0.000469336	0.00555191	0.00390382	0.00051786	0.00112919	0.278159	0.0104192	0.000472744	0.00117575	0.000771756	0.0197793	0.0764459	0.00684707	0.000475059	0.000462366	1.21906	1.14464	0.000872665	0.29865	0.0392401	0.53068	2.8935	0.00729681	0.00173753	0.00280111	0.00140861	0.0018754	0.00342732
PDZRN4	34.9525	0.253246	0.0232652	2.2198	0.00817812	0.206336	0.000100151	0.000609175	0.142434	0.0388259	0.00169162	0.00156098	0.852199	0.21183	0.00186894	0.00263849	0.00344696	0.00748404	0.16031	0.00450188	0.00124599	0.010456	9.55782	0.116384	0.00220907	0.197348	0.0837923	1.50429	0.188308	0.0113004	0.737304	0.00428419	0.00786399	0.409578	0.150264
PEA15	4.67627	12.6128	1.11185	9.57496	1.06402	8.33214	0.940905	0.531439	0.102336	0.0887517	0.922146	1.05641	1.24493	32.4382	21.8658	0.897337	0.662084	3.20661	10.4804	2.31105	0.272099	0.391621	3.91065	0.654455	5.45174	58.12	26.0499	7.67393	13.5658	1.89883	1.41334	8.28389	3.15116	3.2061	0.96449
PEAK1	10.3488	4.28853	2.20174	4.12906	1.34021	4.97628	2.32275	3.52567	0.452742	1.16678	1.25179	2.96698	4.71173	4.50127	4.08505	1.65116	1.28034	2.40442	5.56446	5.59999	0.70929	0.402009	9.36463	1.89944	1.02671	1.50463	15.836	3.27058	9.45637	4.26848	2.43987	7.8283	3.71219	2.37956	1.50246
PEAR1	1.36271	0.664145	1.14063	0.662467	0.390146	0.0674092	0.842316	1.08318	0.0482105	0.0606526	0.113983	2.38472	0.480308	0.158657	0.0724507	3.06889	0.1452	0.0839454	0.159923	1.72526	0.0894547	0.21929	0.859793	0.18024	0.00752153	0.0320635	7.26785	2.67038	0.956063	0.459453	2.7352	0.0129419	0.00979688	1.51919	0.4812
PECAM1	15.5946	6.24041	13.4905	6.68639	13.685	8.32977	10.8106	4.13945	1.07249	1.90499	7.19212	8.32234	3.32654	0.661196	0.862756	4.15777	8.11318	4.59764	8.98012	9.50544	5.53321	2.88701	10.2044	4.86533	0.076985	48.5044	119.947	8.51757	10.0366	9.48085	11.7153	0.239309	0.176549	11.4254	9.50625
PECR	0.95942	0.908256	0.59486	1.22783	0.377394	0.996555	2.0541	3.36921	1.00546	2.82851	1.08677	2.45551	1.82843	1.22043	0.112497	3.9897	1.07533	0.489237	1.3865	0.553791	3.02955	0.208525	1.72178	3.27871	0.589471	1.8883	0.371631	0.250426	0.35156	0.490113	0.206116	0.603715	0.652149	0.344063	0.422333
PEF1	2.88701	3.23129	2.15344	3.3134	4.39245	3.33963	3.90943	4.52065	4.50689	4.40429	2.96988	2.9476	1.59962	1.60063	2.41539	3.13623	2.40651	2.83537	1.1067	5.1253	2.41379	3.10745	4.15447	0.930316	1.80499	4.01124	2.28826	1.84202	2.11203	1.89058	4.94734	2.45311	1.84139	3.90249	3.06699
PEG10	0.386426	0.0517389	0.000157442	0.129243	4.42279e-05	0.114121	0.180362	0.0604735	0.000211308	0.000471946	0.0044323	0.0471145	0.22056	0.0144763	0.00297589	0.0182233	0.0128127	0.0094949	0.0213058	0.00224323	0.0275583	0.00172891	0.178392	0.0700063	0.0124954	0.00264611	0.0295776	0.0292445	0.437755	0.00218701	0.000434926	0.0031695	0.00105748	0.00119729	0.000549361
FRAT1	0.180617	0.221022	0.040675	0.195218	0.0253139	0.132231	0.235459	0.151728	0.0191842	0.111689	0.153299	0.608403	0.535196	0.0778525	0.0253612	1.01269	0.402974	0.0697479	0.888462	0.0412927	0.430923	0.041568	0.3554	0.29682	0.0609239	0.0373573	0.0248269	0.0653169	0.991923	0.101614	0.0948081	0.0354867	0.0572808	0.240824	0.152979
PEG3	0.639036	1.02458	0.00728727	6.35493	0.0100932	0.454274	0.00986683	0.0074431	0.0218909	0.0115917	0.00057992	0.0287552	0.142913	0.019023	0.000726356	0.0220445	0.000752531	0.00972715	20.9951	0.0662272	0.0020798	0.00755809	0.372167	1.52389	0.000950628	1.76346	0.724065	0.422668	1.58715	1.13737	0.0270773	0.0555448	0.00229621	0.040385	0.014123
PELI2	1.39978	1.88538	0.460653	0.494747	3.22332	3.80494	0.433556	0.0874859	0.0559079	0.0683743	0.566488	1.01199	1.98343	0.49059	0.560821	0.097958	0.494762	0.56301	0.636574	0.520358	0.714167	1.82975	1.7787	1.21043	0.143759	2.03081	0.770405	2.36988	2.44432	0.399276	0.0977625	0.213358	0.115231	0.0811151	0.177262
PELI3	0.166325	0.0522355	0.000386406	0.124119	0.000630977	0.0398184	0.000544339	0.00111224	0.0118631	0.00363585	0.00175696	0.000862478	0.368049	0.00971303	0.022039	0.00142639	0.00212589	0.00984117	0.00368801	0.00120745	0.00158342	0.000273167	0.88329	0.178919	0.0331132	0.144797	0.00606295	0.00909496	0.0742798	0.000165697	0.00173247	0.0249997	0.017052	0.00111234	0.000698895
PELO	8.4075	1.71897	2.772	2.76333	4.82491	1.78028	8.24783	5.1417	7.81119	6.0646	11.5009	6.54175	2.54799	3.58726	1.51342	3.88177	12.5642	4.01771	1.74578	5.12529	7.81308	1.58386	6.7514	2.34793	1.74667	1.36351	5.56407	6.77898	2.52379	3.62039	6.83426	2.54916	2.4135	9.56859	4.41986
PELP1	1.74867	1.66853	1.45678	1.90017	0.888086	1.64624	2.27691	3.85928	3.26359	6.1074	3.56086	3.77472	1.04567	2.17915	1.21574	3.84991	3.81591	1.84882	0.823508	2.37688	3.8061	1.06026	0.920541	0.534675	1.25409	1.25354	1.87573	1.62304	0.760854	2.23456	1.66833	2.95518	2.95457	1.94442	2.18644
PEMT	0.146006	0.337248	0.0532678	0.356783	0.464506	0.157044	0.529477	0.598758	0.437718	0.765679	0.694449	0.976756	0.311894	0.41788	0.280848	1.09327	0.692536	0.310053	0.408599	0.146601	0.702847	0.0173045	0.232307	0.324393	0.481943	0.727834	0.010668	0.0867017	0.202089	0.102699	0.100312	0.691428	0.922795	0.261809	0.166311
PENK	0.338755	4.80579	0.0265877	4.24209	0.00405985	1.05919	0.00438926	0.000594818	0.00184697	0.021715	0.134974	0.0145037	0.215632	0.0723083	1.07466	0.00331637	0.110502	0.147526	0.201078	0.0340642	0.0426412	0.20113	0.72454	0.19699	0.0120704	0.038203	0.522264	1.05868	13.0488	0.0397069	0.0776104	0.163992	0.0145788	0.0227287	0.0197293
PEPD	2.21357	4.07061	5.72672	4.01333	10.5674	4.10964	8.90738	5.45613	1.43454	3.02241	6.60001	5.57282	2.0038	8.44613	5.78019	4.69934	6.67128	6.34789	6.22801	5.85104	6.20923	0.996795	3.69557	2.66419	8.38783	8.37635	3.75031	5.9239	5.13502	4.42819	4.8101	5.22501	3.7126	2.41213	2.75874
PER1	2.04491	0.575833	1.30392	1.57551	1.35236	0.873461	0.999524	2.73623	0.176293	0.404667	1.27238	3.63625	0.620207	1.82943	1.11988	2.54398	1.17368	1.22257	2.5502	1.55893	0.720823	0.861262	1.41915	0.61018	0.874458	3.52155	1.5857	7.11381	1.49673	0.875895	1.02654	0.920714	0.587961	2.04939	1.35302
PER2	0.629061	0.187034	0.358366	0.514419	0.128638	0.237304	0.625925	0.165264	0.127675	0.234513	0.163627	0.381164	0.160358	0.941523	0.205689	0.46968	0.213597	0.0480031	0.792365	0.263994	0.232853	0.378193	0.426862	0.0956563	0.116336	0.187117	0.0631882	0.104772	0.226219	0.0940772	0.0905713	0.168962	0.132651	0.122825	0.162717
PER3	2.11906	2.04237	0.497441	1.03947	0.553425	0.784407	1.0377	1.85187	0.242271	0.589636	0.613517	2.30425	1.53005	2.13234	1.16007	2.58917	0.96718	0.526481	0.529788	0.339866	3.6858	0.737683	3.71576	0.38878	0.424558	3.79743	1.57471	0.360421	1.69993	0.403409	0.577037	0.62814	0.519234	0.418706	0.250919
PERP	0.0381658	1.99638	0.113878	0.824559	0.0993827	0.763547	3.14233	0.331005	0.0161146	0.0663863	0.105957	0.623365	0.0422413	0.052776	0.0887904	0.206824	0.0491275	0.0504743	0.058382	0.349888	0.737828	0.283782	0.135969	0.022481	0.591892	0.14017	0.0630557	7.23922	0.288553	0.157975	0.147225	0.0206436	0.0479362	0.039665	0.116343
PES1	3.15592	2.22137	5.20321	2.17296	5.37162	2.82922	9.84519	13.3731	6.37771	12.0631	10.4139	12.9279	2.44093	24.7584	8.196	12.6812	11.8598	6.60316	3.80438	7.41742	12.5048	2.36786	3.61824	2.11282	12.1071	2.37006	1.62405	1.3952	2.09778	5.12829	3.90266	18.6309	14.3564	5.4995	6.27482
PET100	9.08385	9.80786	12.6526	7.13262	17.5514	8.38825	16.4007	14.1026	9.15669	12.1399	17.1482	14.3155	7.08088	10.4291	15.6559	15.0044	16.2907	15.6655	5.18145	16.3027	18.3962	18.7795	11.5202	6.0059	14.8894	9.6603	12.4404	4.17234	5.32331	9.89081	18.5545	20.5825	22.6062	24.3164	15.2906
PEX1	1.05692	0.438017	1.07233	0.272505	0.800863	0.50305	0.963414	1.15443	0.337048	0.438328	0.826303	1.19885	0.528309	1.4545	0.994832	1.46077	0.742822	0.686499	0.739347	0.279431	0.805132	0.222116	1.47122	0.55306	1.22453	1.79766	0.56085	0.142083	0.48986	0.447745	1.0501	0.967072	0.838006	0.627348	0.825705
PEX10	0.527988	0.344036	1.43406	0.528921	0.541147	0.26735	0.537603	0.844521	0.432339	0.983445	0.964113	0.621682	1.23534	1.5257	0.67966	0.413397	1.0708	0.640528	0.546443	0.31475	1.39831	0.329151	1.15072	0.554676	4.06504	1.0877	0.797291	2.44504	0.224014	0.515553	0.889415	0.92903	1.75349	0.406173	0.948559
PEX11A	0.215914	0.0795844	0.149578	0.480392	0.0678771	0.0624458	0.277928	1.0362	0.0552723	0.285742	0.215855	0.497786	0.377861	0.647736	0.293619	1.11285	0.29602	0.176896	0.25556	0.0939748	0.205748	0.0400232	0.366979	1.37233	0.175113	0.870756	0.463957	4.00294	0.0942376	0.0910254	0.283047	0.317744	0.309608	0.0509205	0.0465866
PEX11G	1.58365	0.787431	0.306468	0.587719	1.25586	0.436604	0.980614	0.848922	0.309591	0.505042	0.722777	1.09418	0.629381	0.411354	0.303358	1.71529	0.695231	0.291228	0.305156	0.507117	1.0497	0.0656951	0.627382	0.66897	0.174527	0.477977	1.01133	0.0422217	0.294268	0.217394	0.774165	0.243901	0.275742	1.16476	0.796795
PEX12	1.38632	0.715281	0.595446	0.579789	0.937867	0.368163	1.19512	1.71773	0.665048	0.978527	1.20707	1.42774	1.15881	1.01138	0.691909	1.05665	0.856629	0.954577	0.351328	0.820731	0.93987	0.527446	0.916549	0.505482	0.537108	0.93039	0.331726	1.1306	0.466001	0.647315	0.622251	0.797942	0.646732	1.24134	0.811651
PEX13	4.74448	4.00414	4.54327	3.72983	3.73548	3.08539	8.49602	8.44914	0.741651	4.15675	8.33479	7.95393	1.51091	3.65215	2.06903	6.21811	7.35034	2.8066	1.95588	5.31703	7.88991	1.69746	5.56511	0.836456	2.89439	6.2925	2.66971	2.23173	3.5105	3.298	12.7629	1.82632	1.57255	8.68729	5.02796
PEX14	4.09055	3.62299	2.35017	3.62411	3.1404	3.62666	2.61239	3.43593	1.57334	2.73482	2.77615	3.29875	2.27608	3.03629	1.33805	4.1707	2.93984	2.74905	2.95843	2.68629	3.19716	1.26895	5.50042	1.60267	2.86781	3.84578	4.08745	3.98812	4.1731	2.61578	3.81609	1.7948	2.29395	3.15506	3.24296
PEX16	8.03737	4.12189	2.97193	2.54297	4.0248	3.04562	3.23769	4.08335	3.82019	4.89012	3.75324	3.5039	2.79293	6.44646	1.65195	3.70919	3.65939	2.89716	2.58247	4.64582	4.12674	2.52915	5.09871	2.60982	5.85172	4.54	3.19682	1.53187	2.85739	3.02034	2.58992	2.95951	3.98665	3.68543	4.32106
PEX19	11.7315	5.25061	5.53924	4.6125	4.28915	4.96935	6.12449	6.2557	4.57911	4.75251	5.97192	7.69474	4.82856	7.74482	3.40554	7.98041	5.46056	4.39361	11.5078	6.84443	5.79633	2.44539	14.2419	3.2421	6.1221	11.0629	9.70447	6.67998	7.16087	4.45381	6.55302	5.0522	4.94193	8.92645	7.31375
PEX2	11.2559	7.96601	7.69181	6.93001	6.16183	6.06092	6.1902	7.0385	6.64572	7.86187	5.92124	4.69847	7.84346	6.30719	3.78314	4.21811	7.72878	9.62131	4.35549	6.292	8.86567	4.66726	18.3742	7.5748	5.47573	15.4297	5.73542	2.13442	6.48175	4.14485	6.99202	4.66802	5.00485	10.6112	8.41218
PEX26	0.467935	0.658581	0.192318	0.153636	0.0718486	0.259783	0.561144	0.654023	0.126229	0.227288	0.258202	0.243196	0.144967	0.545017	0.324398	0.337776	0.26009	0.239992	0.0594092	0.29655	0.300925	0.107984	0.358153	0.240072	0.948871	0.0207445	0.433387	0.0206967	0.516	0.535563	0.981367	0.661811	0.521057	0.623883	0.298398
PEX3	2.30242	2.1764	1.59889	1.85835	2.88335	2.21927	2.16636	1.8615	1.66898	1.84711	2.71355	2.8483	1.84058	4.74817	1.90315	2.03403	2.15569	2.82916	1.8558	3.78659	2.1585	1.9608	5.47466	2.40517	1.56212	3.22299	2.6201	3.42207	1.69645	2.31939	2.48603	2.89679	2.15204	3.11966	1.50325
PEX5L	0.204515	0.101107	0.000740325	0.299639	0.00058867	0.0251461	0.000590616	0.00188207	0.000982228	0.000538523	0.000517437	0.0020811	0.0844831	0.242895	0.000739488	0.00641086	0.0004265	0.00100593	0.0201909	0.00278721	0.00022014	6.46765e-05	0.296744	0.409847	0.00399404	45.8857	0.0378588	4.00697	0.102021	0.00349785	0.0409311	0.0359052	0.000513543	0.436624	0.00355337
PEX6	2.80308	2.15312	3.07449	2.79603	3.1707	2.20855	3.91733	3.60549	1.47588	2.93503	2.30983	3.73599	2.40902	5.81863	2.51743	3.00748	2.74464	1.68485	2.73732	1.95584	2.88851	1.255	3.57155	1.49501	5.14135	4.02621	4.20722	5.84191	1.69043	2.40575	2.72748	3.15807	2.32941	2.38663	2.52671
PEX7	4.54261	2.0808	3.71078	2.70393	6.49001	2.22114	12.475	11.0339	4.95697	7.19094	11.0758	13.5815	1.93691	5.04734	2.04112	10.7908	9.2052	5.10813	2.2138	4.90495	11.6832	2.6145	2.55013	1.72031	3.17389	4.40441	2.28958	0.878909	2.05332	5.73547	4.2435	2.6298	2.47552	6.2578	5.45857
PFAS	1.24515	1.26732	2.48322	1.15301	2.08156	1.35556	5.39663	8.6183	4.74851	7.55531	5.253	5.24263	1.86823	5.43077	2.64214	5.95625	9.3853	1.69436	1.43155	2.65942	7.14554	1.33918	0.95452	1.59047	1.94517	1.38411	1.1068	1.69151	1.34766	2.04199	1.83094	5.0846	5.31125	1.54823	3.31584
PFDN1	10.4421	10.907	11.3009	12.1252	10.9993	10.4796	13.6547	14.6319	29.168	26.791	13.671	14.0196	9.69959	6.89193	9.725	14.448	14.6497	10.7822	9.98231	14.4059	15.5043	6.63763	10.8982	7.99951	16.1028	9.83693	14.1254	10.63	6.82798	9.58192	12.832	12.2682	18.5638	15.3043	14.7984
PFDN2	16.09	16.0043	37.9143	15.0694	36.1574	16.2438	28.7955	37.2954	27.9408	43.3611	36.1936	36.3273	16.6897	30.5929	14.5875	38.7845	35.0293	28.1634	21.7463	32.0304	36.2205	17.7996	16.1539	13.1987	14.5832	27.1646	20.9009	19.8654	12.3075	35.6266	28.5375	25.332	28.3816	31.9002	34.2377
PFDN4	8.30454	6.41665	8.78862	6.19708	8.81308	6.1269	9.8587	10.8616	13.4734	18.2396	14.7539	10.7076	6.58894	6.42549	5.20784	12.3912	14.8397	11.2595	6.63409	12.4636	15.5879	6.0126	10.6893	5.67637	8.54833	8.04404	8.15925	11.4309	4.92977	8.96277	13.3629	10.2557	14.2586	24.3501	15.3092
PFDN5	50.4423	69.3082	98.0021	58.4732	100.157	77.5584	53.8666	49.6128	55.0368	44.9459	48.5742	61.8494	58.4715	31.9869	53.9496	48.5546	49.5417	93.9619	106.334	117.232	49.4503	64.7129	52.7514	55.8145	39.5345	40.4985	66.6272	43.1729	57.1485	122.825	111.326	36.6587	41.9877	87.3293	82.9214
PFDN6	9.08291	9.8572	16.3965	6.93174	18.3415	7.54341	16.8315	20.6391	32.8223	36.5992	23.2768	19.0828	11.5671	5.74013	6.70959	19.4205	23.0946	18.2143	11.6519	21.81	25.8747	11.8478	7.26169	8.14447	6.1918	15.6982	8.40148	6.84811	6.49509	15.5193	20.0901	13.5303	21.3317	23.1793	25.4224
PFKFB1	0.176208	0.00890245	0.122864	0.0139323	0.170298	0.0205893	0.11027	0.0841658	0.411557	0.232046	0.431538	0.203408	0.27103	0.0327271	0.199723	0.158854	0.253586	0.0772299	0.00802539	0.0162436	0.398265	0.106358	0.363239	0.0815825	0.227587	0.0160988	0.00834522	0.0690688	0.00701918	0.0289542	0.0403616	0.163177	0.185076	0.04444	0.0965053
PFKFB2	0.272817	0.301838	0.0549395	0.100477	0.040148	0.171409	0.201163	0.557969	0.23767	0.243228	0.0953882	0.280143	0.512512	0.714457	0.54439	0.302014	0.0951696	0.0947686	0.0537807	0.0151026	0.152676	0.0341511	0.643701	0.21922	4.58385	0.780973	0.227972	0.846959	0.849023	0.0109577	0.103075	0.509341	0.544194	0.108722	0.0463021
PFKFB3	0.809282	0.240214	0.688158	0.646732	0.332881	0.180185	1.41959	0.809361	0.0189857	0.138825	0.922515	1.25026	0.210961	1.48736	0.742861	0.671612	0.977411	1.1818	0.399603	1.28395	1.56468	1.64225	0.336676	1.82888	0.328394	0.382809	1.56157	0.678898	0.886205	1.35025	1.85703	0.717454	0.426158	1.31759	1.53866
PFKFB4	1.56854	1.14067	0.282458	0.881201	2.55576	1.10655	0.73459	0.341469	0.654402	0.454287	0.439294	0.725302	1.78641	1.71449	2.72661	0.453579	0.36323	3.1475	0.898473	0.635139	0.513484	3.29282	3.11395	1.72556	1.48515	1.12836	0.507845	0.98618	0.844164	0.392534	0.365129	0.931897	0.94201	0.550785	0.535997
PFKL	7.16181	1.35156	2.78471	3.46742	2.57347	1.125	11.5867	12.8445	4.7582	8.82083	9.4719	17.1961	1.39569	4.13733	1.67503	20.0484	11.5261	4.02687	1.74279	6.14761	11.5419	1.54511	4.13491	1.34635	2.0355	3.31018	8.33653	7.83262	2.11069	4.59156	4.20221	4.25366	3.41693	2.51129	3.82194
PFKM	0.822669	1.09548	0.89316	0.784167	1.16617	0.801945	1.74928	2.65567	7.67821	7.76658	0.803493	1.48069	0.82937	1.44839	1.02934	2.19726	0.867711	1.25339	0.976495	1.51699	0.594635	0.272664	0.985508	0.345998	1.32491	0.277165	0.649342	0.895234	1.24313	0.914222	1.67535	0.781082	0.870232	0.917496	0.725608
PFKP	3.12512	10.376	3.47308	14.8554	5.26117	12.7796	6.52001	2.80131	0.255159	0.902593	7.74212	4.76378	1.27751	4.73201	5.86655	6.21089	7.98525	7.55041	13.4578	14.0102	6.93445	2.4108	2.13849	1.27124	7.54534	0.850263	7.40369	3.13763	8.13104	8.33209	5.07263	6.04444	4.99769	4.13223	3.23224
PFN1	106.149	135.247	414.284	98.3258	315.256	150.243	405.714	389.304	133.073	264.457	358.912	319.069	172.602	285.944	269.129	474.387	378.603	357.45	107.785	542.508	353.943	493.005	115.981	129.365	266.237	75.5335	159.351	194.164	85.9328	347.6	232.387	381.443	418.909	234.836	317.827
PFN2	1.99601	4.85885	0.898375	4.49332	0.830107	5.83223	0.0459738	0.128479	0.0430507	0.0419559	0.0578646	0.0793232	2.55105	0.196386	0.185549	0.0374422	0.042851	0.277014	2.55984	0.271147	0.0197812	0.0545255	3.92592	2.35938	0.049664	28.3728	1.60086	1.61953	3.89161	0.570239	0.247043	0.149733	0.0702181	1.05998	0.657749
PFN4	0.0757199	0.0444391	0.000276694	0.0107474	0.000129415	0.0228322	0.00262425	0.0245829	0.07649	0.0930216	0.00444163	0.00168282	0.0189981	0.00450084	0.000847766	0.0102977	0.0098084	0.00417405	0.00317146	0.00119105	0.0159782	0.00472619	0.0101135	0.00755513	0.0138752	0.323205	0.000777257	0.000242073	0.0067055	0.00116645	0.00355077	0.00604009	0.00997657	0.00194678	0.00191301
PGAM4	11.3997	18.2972	30.8428	20.9615	24.4644	18.4722	35.655	12.9753	1.5935	6.8014	81.3122	43.173	11.0214	58.2181	58.7962	25.4864	82.6674	39.3708	10.6248	27.379	75.3722	35.8358	15.4859	11.2246	89.47	15.9992	15.3718	11.6501	17.7887	21.0469	21.9518	74.6891	60.2163	13.8605	25.0927
PGAM1	11.3997	18.2972	30.8428	20.9615	24.4644	18.4722	35.655	12.9753	1.5935	6.8014	81.3122	43.173	11.0214	58.2181	58.7962	25.4864	82.6674	39.3708	10.6248	27.379	75.3722	35.8358	15.4859	11.2246	89.47	15.9992	15.3718	11.6501	17.7887	21.0469	21.9518	74.6891	60.2163	13.8605	25.0927
PGAM2	0.00229084	0.0123778	0.270614	0.0232656	6.44399	0.0251522	0.00480821	0.00044115	0.000836183	0.00198937	0.045188	0.00542776	0.00621383	0.0109663	0.0379428	0.0007622	0.0146543	0.109773	0.579305	0.125962	0.0031414	0.09427	0.0022843	0.00274677	0.000307556	0.00057322	0.0232042	0.034766	0.0176516	0.378639	0.0704489	0.000910924	0.000162679	0.00609642	0.177893
PGAM5	2.53829	2.01749	3.86495	1.36369	3.90201	1.75607	2.27656	4.81798	5.67597	6.3682	2.95937	3.12367	1.91972	5.72269	2.48934	3.45936	3.67041	2.36775	1.56043	3.98845	3.69649	1.49007	2.64609	1.16651	6.59387	1.50043	2.12106	2.81769	1.78914	3.54065	3.29821	5.65958	5.28329	2.24339	4.16047
PGAP1	0.16667	0.385936	2.19819	0.153209	0.211886	0.477748	0.136075	0.00567149	0.014334	0.0207983	0.219892	0.0332368	0.190953	3.94652	4.64644	0.0241596	0.0764949	1.27549	0.188056	0.784021	0.00794557	0.377998	0.23671	0.0973422	0.390298	0.863807	0.20093	0.277308	0.136953	1.09834	1.05403	0.305264	0.0950596	0.0688327	0.398862
PGAP2	3.34009	4.33565	3.56453	2.5961	3.702	2.50721	2.27002	3.82388	0.976963	1.81793	4.94222	4.65311	3.09597	10.2549	11.3184	3.96836	5.29174	3.80521	2.20717	3.22964	5.90494	2.08302	4.45239	1.62647	16.946	1.96258	5.06037	0.794796	3.8892	2.37057	4.02565	9.34261	12.9765	3.23357	2.94936
PGAP3	0.275823	0.342176	0.201693	0.440066	0.412077	0.292169	0.0135043	0.119262	0.475012	0.274208	0.0387596	0.112864	0.264302	0.227121	0.335187	0.220185	0.0410736	0.295395	0.14112	0.328951	0.0272785	0.0921366	0.213554	0.275569	0.261205	0.477483	0.183254	0.0135233	0.0607553	0.0944999	0.535964	0.351208	0.301257	0.416138	0.315517
PGBD1	0.388799	0.0101614	0.00652742	0.108888	0.00434424	0.0106824	0.018776	0.126203	0.0630229	0.117304	0.0174025	0.0765796	0.055798	0.0700125	0.0290512	0.0418004	0.0402836	0.0038179	0.0302201	0.00878754	0.0263784	0.00091621	0.270542	0.0268949	0.0505653	0.0229619	0.00954281	1.23906	0.0165229	0.0041376	0.00197733	0.0950628	0.127375	0.00518136	0.00663814
PGBD5	0.00861377	0.0027458	0.000148507	0.0185314	0.000409931	0.00294346	0.000716235	0.00139487	0.000814055	0.000611361	0.00132838	0.00113448	0.0346298	0.0115219	0.00816475	0.0045198	0.00189528	0.00281712	0.00199169	0.000343637	0.000915607	0.00048455	0.0268828	0.447537	0.565697	1.52869	0.000845308	0.000749453	0.00247749	0.000405956	0.000355534	0.0260377	0.0698743	0.000463863	0.0013509
PGD	9.61418	6.26686	6.808	3.18131	7.38387	8.31283	9.29378	5.76247	3.52798	6.61314	15.8	8.14127	4.6195	39.8282	58.1231	9.12527	16.2947	24.3734	1.62981	8.55157	20.8399	23.1217	8.97218	2.13733	43.2044	0.89571	4.13521	1.32535	2.81857	5.44936	6.51391	57.0304	38.7205	4.23025	6.67515
PGF	5.55074	4.55042	0.129723	1.20329	0.0322672	2.76915	0.0276066	0.160464	0.0770186	0.0384913	0.0256669	0.0411952	5.94309	0.446655	0.0989057	0.100606	0.031867	0.0872584	2.9014	0.0486466	0.0303994	0.0585639	10.4644	6.77438	0.150972	0.134138	3.41493	3.414	6.90418	0.256203	0.458117	1.05417	1.07426	0.717898	0.156055
PGGT1B	0.889533	0.900917	0.70868	0.510363	0.449264	0.813312	1.69516	2.25459	0.814573	1.25732	2.24053	2.36966	0.835399	0.565845	0.751058	2.8253	2.02695	1.22806	0.569096	1.81433	2.08585	0.339572	0.636316	0.870569	0.569532	1.20416	1.71068	0.167144	0.273387	0.559522	0.913078	0.638622	0.653149	1.46712	1.74135
PGK1	0.87671	1.16944	4.57805	1.61262	2.51356	1.90418	1.45851	0.897914	2.97622	2.78232	2.96865	1.40921	0.877514	2.87705	4.13936	2.15365	2.84655	5.23607	0.854292	3.9013	2.06008	4.68099	0.861071	1.81905	4.98622	2.74446	1.83986	1.04151	0.690512	3.99265	4.26	8.60595	5.90219	3.72165	4.96311
PGLS	13.9399	15.1697	51.3001	9.07758	94.4543	14.0657	32.0792	35.4601	25.1243	32.7116	41.2055	33.1473	14.8338	20.2481	18.3794	30.4142	40.0252	34.9253	9.9548	35.159	40.6508	32.9218	13.4939	16.5591	29.2934	6.39642	8.98625	5.17109	8.99932	31.74	105.796	21.0469	27.9379	91.9702	107.108
PGLYRP1	0.053265	0.113881	8.13365	0.197869	0.6312	0.234447	10.2903	0.173496	0.0701711	0.0755925	2.47957	2.99971	0.0391196	0.500216	0.44994	0.548695	2.69606	9.27707	0.132048	13.7151	47.9326	368.689	0.00921257	0.0102951	0.200124	0.00494116	0.773472	0.00162692	0.702642	6.59585	2.17181	0.368337	0.117089	0.241706	1.92755
PGLYRP2	0.000411714	0.000100355	0.166596	0.000485896	0.131567	0.000149746	0.444851	0.7089	0.00300359	0.0295874	0.0520454	2.67534	0.0015175	0.0915611	0.0414623	0.700945	0.0423575	0.193602	0.00337952	3.12171	0.0964007	0.125547	0.000697452	0.000611075	0.000966549	0.000506134	0.00250779	6.24628e-05	0.000219477	2.70068	0.232135	0.00145364	0.000950646	0.0292925	0.17206
PGM1	1.89522	1.67324	1.88935	1.22751	1.56146	1.39001	5.32658	13.8361	1.95085	8.74859	5.71165	5.65731	1.31195	2.17644	2.05614	11.1393	5.63145	2.8808	5.44242	3.53146	5.04439	1.76947	1.10896	0.675357	4.39141	0.314064	6.72842	0.677469	0.933846	1.9239	2.38239	1.87562	2.10427	5.27599	2.3827
PGM2	3.52755	2.57805	0.586118	2.53433	1.39944	1.87318	3.14064	1.84119	0.0595418	0.273252	3.4051	4.62286	1.45833	2.68791	1.61335	4.46436	3.35807	2.03396	0.662541	2.38567	4.71755	1.80442	2.32476	1.76838	4.64359	1.56921	2.536	1.16202	5.09687	1.47822	2.25786	2.48965	1.84295	1.84133	1.10933
PGM2L1	0.742782	1.15213	0.922757	0.528179	2.19825	3.99851	1.09153	2.72428	1.98971	1.66823	0.915983	2.43019	0.26699	15.382	2.44732	1.75487	0.873803	1.07866	0.909405	1.75748	0.664782	0.47789	0.317159	0.193987	0.765944	0.0778053	1.94926	0.578549	0.415517	1.56044	1.33079	2.61648	1.35992	1.42753	3.39634
PGM3	3.04625	4.28495	2.09591	3.04923	4.55516	4.92289	2.63407	1.65783	0.390027	1.61139	4.32321	3.39716	2.30227	2.85826	0.976955	1.66586	3.68112	1.46454	2.43081	1.1103	4.2908	0.433723	3.10457	5.27005	2.32262	1.44938	1.17666	0.864615	2.33348	0.955599	0.606226	1.14485	1.30065	0.979372	1.80711
PGM5	0.00758072	0.0177927	0.00242756	0.0198034	0.00270473	0.0169933	6.55081e-05	3.49895e-05	0.000573946	0.000131567	0.0193923	0.00477793	0.00462006	0.00366938	0.0269286	0.000180039	0.00235455	0.0044729	1.64669	0.00661828	0.000373397	0.00152932	0.00919642	0.00280025	0.0215542	0.007638	0.627082	0.242872	0.0268879	0.134722	0.00649312	0.0234934	0.020123	0.0127488	0.0013771
PGP	11.9898	9.00398	10.1292	7.5053	9.58347	7.43925	6.17159	8.13246	34.1108	29.1491	11.7597	7.39701	5.98379	10.0138	5.01158	13.6175	13.3427	8.73252	5.69855	11.4138	14.7642	14.5879	12.882	5.74721	3.73284	36.9642	7.45814	3.92483	8.43528	7.71884	9.82051	8.65618	11.1174	7.86163	17.1741
PGPEP1	2.9261	2.72708	2.69096	1.61035	2.4177	2.92757	1.26457	1.7853	0.873663	1.79738	0.938183	1.80568	2.17106	4.21428	2.92449	2.45938	0.888355	1.9231	1.09861	1.5215	0.749698	0.817286	4.29186	1.14758	15.3383	1.43295	1.90379	2.07399	0.860483	1.15704	2.52687	2.21244	3.01912	4.53826	2.27754
PGR	0.00327874	0.0731364	0.00416634	0.0306347	0.0239341	0.00767619	0.0491723	0.0611041	0.000343872	0.000732436	0.0114893	0.4582	0.00296114	0.00901234	0.00204729	0.191134	0.00946401	0.00218222	0.000569009	0.0255772	0.0267509	0.434973	0.00523625	0.00312478	0.00123231	0.00434728	0.0135631	0.000606611	0.00206594	0.00792082	0.700754	0.0034735	0.00125237	0.625012	0.161072
PGRMC1	38.7432	22.7692	4.97738	22.0376	6.17717	14.5274	13.7969	13.3362	5.90086	9.64642	6.7329	9.10928	12.104	8.47072	13.1285	11.8934	6.62926	5.28655	13.6001	5.0385	6.52688	2.58828	37.9305	9.70492	20.496	9.57391	20.1092	14.3263	41.5958	4.95682	6.6066	6.45837	10.0538	12.2313	7.23263
PGRMC2	7.53862	4.56991	4.30885	4.31669	2.91833	2.35565	1.91259	2.46738	5.77525	4.00469	2.29847	2.32805	2.53433	6.86946	2.79214	2.88204	3.03721	2.63561	3.45512	2.32454	2.39218	1.07829	7.26922	3.01295	3.5819	2.69571	4.72438	2.43508	6.70176	1.45402	2.59784	4.10982	4.5772	2.27101	2.81768
PHACTR1	10.6682	1.74171	0.0037721	0.632543	0.0413638	1.38908	0.0141117	0.0208041	0.0559193	0.0221748	0.0268307	0.0638343	0.459655	0.107904	0.00431111	0.293507	0.033904	0.022672	0.101721	0.0273694	0.0150494	0.0126998	2.55938	0.0681917	0.00908691	7.2662	0.820777	0.0105045	1.21197	0.0175723	0.183296	0.00763162	0.00480165	0.0967526	0.0233298
PHACTR2	7.23438	6.60454	0.733451	3.7492	4.57587	6.10998	2.16202	3.07687	0.0908995	0.23245	3.68475	4.4001	1.62232	2.39962	3.01854	3.98901	4.2985	3.27285	8.00478	0.723956	2.98225	3.71164	10.7923	1.32813	0.346024	3.13547	7.44605	8.62743	8.11054	1.50003	1.20234	1.27704	0.556757	1.32123	1.35076
PHACTR3	0.0138443	0.376016	0.0723375	0.15969	0.0317991	0.121411	0.00864519	0.000354443	0.00222643	0.0151319	0.000955996	0.00361412	0.00311602	0.018857	0.00300935	0.000659814	0.00221568	0.0180434	0.0302277	1.24602	0.0220723	0.14431	0.0040543	0.00109471	0.00448926	3.26945	0.051324	0.00321024	1.26183	0.0600918	0.17008	0.0169081	0.00549222	0.166996	0.10705
PHACTR4	1.00198	0.381103	2.92018	0.937301	1.1946	0.379162	0.871246	1.50744	1.35818	1.07778	0.768763	1.08721	0.872082	4.52842	1.64083	1.34724	0.647256	0.56958	1.1085	0.532916	0.542673	0.793133	0.965705	0.664237	1.39715	1.4155	2.37435	0.665637	0.494616	0.605114	1.94259	3.13905	1.87616	0.900017	2.05697
PHAX	6.98396	5.18703	3.48162	6.06025	7.04002	4.58742	5.55059	5.86629	6.40283	7.20088	6.11998	8.86674	5.4768	5.28112	3.35423	7.55169	7.34506	5.03463	5.62174	6.37305	6.00695	2.33833	8.61732	3.47712	3.19572	6.95087	9.46164	3.58131	4.60461	5.94317	5.16249	4.58848	4.16752	6.13607	5.55213
PHB	15.0412	8.49806	12.2367	6.36448	12.1907	8.07379	7.87445	14.5671	15.5	25.5155	10.7545	11.2838	14.7656	8.58006	4.7583	14.3074	12.5182	5.14451	7.71407	9.67219	13.9884	1.74112	19.8239	9.79751	10.5429	10.5305	9.58897	7.26526	7.91801	11.3428	8.73139	5.8806	8.46445	10.7566	11.0081
PHB2	15.1758	15.3041	31.9853	12.4582	25.4372	15.9857	21.1641	37.713	73.0592	92.4718	36.8879	34.8811	17.4087	28.6317	16.2439	42.6642	44.6567	23.3245	19.5948	27.8736	43.2215	10.0733	16.7423	15.1298	35.0004	9.58759	17.1214	10.2079	12.4937	28.0399	28.6843	31.3155	46.0519	23.8509	36.6785
PHC1	1.30094	0.676586	0.386499	0.647111	1.64968	0.768224	0.687402	1.07963	0.0990266	0.441251	0.356346	1.0276	0.390284	0.851413	0.270424	1.13178	0.325136	0.214027	1.11894	0.621726	0.212769	0.264894	1.30202	0.116863	0.14748	5.79118	0.342979	1.6117	1.58227	0.320835	0.394712	0.332393	0.252762	0.535764	0.554707
PHC3	3.40728	2.0064	0.860884	1.71838	1.59603	2.21634	1.4738	1.91107	1.08509	0.932404	1.02428	1.5557	2.43075	2.85669	2.1065	1.84777	0.997771	1.6698	1.44684	2.46784	0.995733	0.957704	4.3704	2.20358	1.66383	2.20873	4.09269	0.729905	2.06503	3.38665	3.11506	2.15848	1.59033	2.47261	0.905585
PHEX	5.07644	0.160141	0.0015274	0.412208	0.000390309	0.0435071	0.000316517	0.00092488	0.0744248	0.0246809	0.00466185	0.000702159	1.80111	0.149519	0.0259815	0.00192445	0.00383924	0.00534167	0.0754553	0.000751552	0.00107122	0.0630159	4.67501	5.71225	0.07396	0.788274	0.077145	0.00340204	0.0324564	0.00626466	0.0599897	0.0806931	0.0728763	0.0419835	0.0109506
PHF1	4.85033	2.27373	2.46173	2.41058	1.56741	2.34385	0.306839	0.52942	0.12243	0.20747	0.118409	0.630889	0.673278	0.312171	0.484431	0.288955	0.169598	0.935781	2.50568	2.41628	0.104737	1.67188	3.01507	1.77066	0.725571	1.5514	4.28568	3.38486	2.88071	3.83731	1.30962	0.472338	0.292686	0.99162	0.632661
PHF10	5.40032	4.78983	1.78746	6.22302	2.21568	5.21117	6.0004	10.6539	27.3627	28.3171	4.09193	3.90637	3.82557	3.49331	2.38093	8.62959	4.66211	3.78031	4.37652	4.68355	5.08085	2.90523	4.60904	2.85726	6.16508	2.64	5.72238	2.79471	3.77144	2.81481	3.94535	3.89635	5.55343	4.66629	3.3648
PHF11	0.011363	0.0450043	1.56006	0.0179938	0.220117	0.153481	0.0192646	0.00128532	0.000578327	0.00118074	0.0335571	0.0147309	0.00554433	0.0305465	0.970274	0.00702469	0.0536055	1.29253	0.00358689	1.10465	0.00231038	0.123989	0.0183832	0.000479736	0.000718889	0.00115966	0.0252624	0.000287925	0.00506705	1.01453	0.0771501	0.0373601	0.00371069	0.0111869	0.055519
PHF11	0.492657	0.485216	8.67195	0.0815769	6.57646	0.348771	0.165319	0.0903506	0.00850546	0.0189558	0.731549	1.98996	0.165212	0.546083	2.66612	0.211746	1.33814	9.36122	0.0350688	10.7144	0.251038	1.51519	0.969612	0.0167999	0.0445028	0.00246557	1.4265	0.0380938	0.0536638	7.75493	1.32857	0.190439	0.0592218	0.35917	1.03924
PHF11	0.0781499	0.0802407	0.884912	0.0962149	0.983984	0.112126	0.0539515	0.224912	0.143884	0.208483	0.10303	0.0743858	0.0218349	0.09015	0.332704	0.216552	0.120816	0.356604	0.0216745	1.36365	0.102959	0.140008	0.0257068	0.0200901	0.0227736	0.00281953	0.265666	0.00117337	0.0260389	2.34059	0.257682	0.1593	0.124834	0.258257	0.319114
PHF11	5.57468	3.6289	2.15575	1.46449	1.42824	2.12256	0.0293914	0.0479394	0.0481952	0.0669288	0.165231	0.323722	1.34672	1.00209	1.70171	0.306369	0.269341	2.95447	0.599168	2.78146	0.0466355	0.0612093	10.9913	0.344367	0.0228248	0.398523	13.3716	0.551796	0.372101	2.3145	1.05437	0.254508	0.131942	0.664647	0.348702
PHF12	2.63522	1.36901	3.83194	1.46695	2.2296	1.97801	2.68846	1.66025	2.43231	2.36503	2.37091	2.71242	2.70197	6.4352	2.48442	2.09419	2.24743	2.43245	0.926736	2.26106	1.993	1.43448	3.1977	2.78179	4.19928	2.2022	2.10256	1.1518	1.329	1.82268	6.72017	4.4427	3.65549	3.96482	3.0379
PHF13	1.4832	1.15655	0.491981	1.53441	0.567002	1.39401	0.58625	0.422951	0.0877794	0.0757711	0.666467	1.03419	0.304636	1.78171	0.896898	1.11552	0.578258	0.720648	1.05443	0.263865	0.338061	0.194739	1.33427	0.141051	0.660131	1.04286	1.39884	5.69855	2.06314	0.227689	0.705428	1.1902	0.915319	0.636266	0.738322
PHF14	4.75438	2.52186	5.63584	2.17187	4.3964	2.00479	8.71094	8.37673	3.62049	4.13434	6.99665	12.9909	3.61683	4.56291	4.17462	7.33348	5.17156	3.50933	1.96562	4.20819	4.65443	2.52184	6.27925	2.32092	7.98974	3.58473	5.21025	1.19994	2.44204	3.49313	5.1945	3.99053	4.69439	5.08698	6.57426
PHF19	0.00526472	0.0137246	0.420382	0.00470261	0.127613	0.0267552	0.320469	0.223667	0.0753643	0.183521	0.41811	0.403978	0.00626906	2.33916	0.4836	0.782904	0.574218	0.129757	0.00844849	0.165188	0.376009	0.151916	0.025233	0.00253724	0.135265	0.00105087	0.0243118	0.00119701	0.0134493	0.133513	0.255738	1.58345	0.966772	0.278383	0.915692
PHF2	1.40188	1.87985	2.01218	1.18005	2.0541	1.26958	1.2696	0.862678	0.624601	0.689485	1.03355	0.645788	0.873554	3.99135	1.90207	0.517303	0.886942	0.834013	1.28308	1.01759	0.725152	1.78477	3.0583	0.987532	1.65393	0.897537	0.679829	0.311939	0.547658	1.23825	2.28936	2.99818	2.10286	1.87831	3.98563
PHF20	5.00927	3.06141	3.12232	2.09883	3.27801	2.84282	2.80129	3.15126	0.557511	1.35403	3.18339	4.48892	1.30746	4.38308	2.96796	4.04431	3.23765	1.42596	2.96116	1.8241	2.64922	0.675191	5.03586	1.2704	5.28054	4.58417	1.6237	1.39602	2.79859	2.03146	3.99086	3.19614	4.06583	3.44278	3.31193
PHF20L1	5.12856	3.32552	6.88772	3.17164	6.01988	4.12408	6.42203	5.95227	3.53243	4.29391	6.80761	7.45133	3.01097	5.25304	4.44124	5.10062	5.37593	5.55475	4.11138	6.83923	5.3171	7.32911	5.29061	2.75678	2.84808	3.52928	10.3043	2.12664	4.55697	7.81052	6.62898	3.54315	3.42215	6.60553	7.90539
PHF21A	3.59456	2.41968	1.90278	1.81753	1.52866	2.45303	2.38279	2.44355	0.281572	0.388112	1.21017	2.49487	2.09084	4.43622	2.09861	1.90139	1.0787	1.76376	1.67575	2.12475	1.45014	1.50633	4.16167	0.868782	2.25071	1.48045	3.56173	7.62819	1.60132	1.63142	2.12739	2.08264	1.50614	1.78238	1.15413
PHF21B	0.135433	0.0605194	0.00655481	0.0562636	0.0036713	0.126684	0.0111908	0.00600317	0.00103827	0.00240402	0.00691003	0.0324383	0.0110849	0.0204593	0.0008715	0.0140576	0.00371486	0.0104435	0.00902549	0.0367197	0.0185924	0.00608811	0.221176	0.0092445	0.00283772	0.00319127	0.699914	0.000545857	0.0184872	0.157102	0.0180846	0.0374419	0.0404532	0.00481371	0.00712313
PHF23	5.57358	6.54308	5.75014	5.99667	3.19163	7.70417	6.07965	6.96777	4.13736	5.66218	5.62269	6.5093	5.34274	9.52498	7.2673	9.38063	5.69871	9.05321	6.59339	6.05621	5.6353	3.27334	8.61461	6.02524	9.40619	6.18972	5.63836	6.34961	4.28945	5.25153	6.37392	8.53075	8.16146	5.83477	6.89886
PHF24	0.392155	0.0261643	0.000264267	0.010115	0.0014436	0.0124908	0.00465031	0.00347035	0.0271567	0.00454167	0.039172	0.0562059	0.0207615	0.200904	0.00631486	0.00879331	0.0293404	0.00958435	0.00264149	0.00121687	0.0154855	0.00394831	0.0834728	0.0171902	0.0735991	0.150008	0.00646645	0.00112231	0.00699787	0.000553198	0.0115871	0.0451153	0.0214681	0.0242403	0.0495702
PHF5A	9.64505	5.66115	24.046	5.85908	19.6539	5.57825	14.6982	15.8456	68.2733	54.6609	19.0278	15.4192	13.7089	12.8759	9.39159	16.0914	20.0047	16.6515	7.2876	18.8372	19.8645	10.0035	8.84706	9.06353	8.9441	8.71432	5.99875	4.96022	4.20464	15.3202	25.477	14.7375	19.9269	21.4688	25.1007
PHF6	1.67789	0.943806	2.42476	0.759291	2.82257	0.767787	5.35452	5.65079	2.87326	3.54323	3.30368	5.32362	0.614731	3.34176	1.10033	4.53502	3.30652	1.75424	0.883636	3.67726	3.1237	1.472	1.92202	0.957512	1.09211	0.839236	1.19724	3.1649	1.13843	3.16387	2.4537	2.38139	2.40212	3.03087	3.91153
PHF7	1.49527	0.0670528	0.463088	0.177328	0.424314	0.0634028	0.882767	0.976005	0.590224	0.699452	0.930927	1.10282	0.480722	0.29146	0.434994	1.56241	0.929574	0.81551	0.576183	1.03755	0.96687	0.379729	0.539216	0.178917	0.328447	0.638976	0.592133	1.25709	0.184421	0.593789	3.18995	0.546152	0.703736	1.77269	1.25884
PHF8	0.628876	0.747359	2.85701	0.710602	1.65159	0.767762	0.937995	1.18517	0.488037	0.621523	1.23851	1.34756	0.505485	3.82501	2.10079	1.14871	1.01073	1.43523	0.926806	1.35405	0.751388	1.09237	1.05067	0.751055	1.85074	1.72231	0.871747	1.49584	0.500071	1.31666	2.03408	2.0939	1.65534	1.87239	1.43169
PHGDH	2.93697	2.73694	14.8261	2.4567	21.2216	1.45863	27.5879	25.0034	2.35481	16.7818	44.0252	46.7717	2.38428	2.93304	1.75608	31.472	47.1237	6.31062	2.38283	12.9824	45.9605	3.99316	3.42228	4.15596	0.881128	68.5126	1.37277	0.806944	10.1797	12.897	21.5776	0.837774	0.956348	26.2671	28.6164
PHKA1	0.168089	0.774119	0.23865	0.420816	0.176785	0.850031	0.274592	0.100662	0.0558768	0.102216	0.204869	0.115252	0.234547	2.12748	0.333923	0.476738	0.190091	0.397474	0.14639	0.373749	0.105948	0.136	0.257923	0.652257	0.626931	0.690508	0.317812	0.167047	0.355432	0.0722585	0.619691	0.924732	0.541578	0.249087	0.326098
PHKA2	0.364504	1.24523	1.61879	0.744219	1.69235	2.47825	2.02381	1.93	0.889722	1.66036	3.61634	2.41103	0.506558	2.02087	3.31525	2.18774	3.2948	1.38631	0.693049	0.628905	3.18924	1.06772	0.177972	1.02081	2.27336	0.444729	0.938637	0.160741	1.08757	1.41257	0.48341	3.23932	3.21766	0.495868	1.37831
PHKB	1.37884	1.42129	1.07724	0.797741	1.84635	1.36949	1.94877	2.50093	0.475747	0.761302	2.82992	2.90749	1.09848	2.01854	1.30058	1.4116	2.81511	1.41095	1.40161	1.29967	3.53511	0.956784	2.38975	0.989037	2.48114	1.8332	1.10631	0.352834	1.5961	1.97575	1.44631	1.15633	1.35536	1.4416	1.2447
PHKG1	1.69563	1.06501	0.787556	0.737364	0.274457	1.01593	0.54524	0.281508	0.12239	0.646001	0.427005	0.332988	0.725235	0.0857036	0.03435	0.189599	0.390753	0.209436	0.825402	0.514565	0.469242	0.303262	1.01215	0.394106	1.10071	0.59924	1.15855	3.87974	0.330608	0.647831	1.05177	0.137352	0.434846	1.15042	0.366939
PHLDA1	59.4971	48.7354	9.55474	116.192	4.43317	33.3457	33.9677	103.487	0.306103	2.73234	1.2735	3.81433	61.4699	1.98355	1.28859	12.3774	0.996777	5.07367	44.843	12.1378	0.635462	6.01458	40.3066	43.9542	1.65738	11.4161	39.6445	47.7427	269.446	8.13698	25.5357	1.28961	0.985854	7.28161	13.0704
PHLDA2	0.138348	0.270799	0.0197978	1.77448	0.00378775	0.035932	0.0606554	1.19479	0.203539	1.88474	0.0304359	0.331204	0.0909154	0.0165096	0.00442036	0.491919	0.0331917	0.0267919	0.210077	0.0113454	0.0453268	0.0884828	0.0365212	0.411314	0.00242948	0.00278875	0.193773	0.0101903	0.918032	0.0385303	0.0414872	0.00142274	0.0256735	0.00316395	0.0129624
PHLDA3	16.2613	39.9489	0.398971	17.4414	1.62648	17.8787	0.160809	0.31513	0.746598	0.976172	0.216548	0.409053	10.2921	0.977864	3.21258	0.195832	0.229846	0.859184	9.55235	0.569857	0.070392	0.136798	29.5378	5.15673	0.525004	28.3475	14.1025	20.6226	18.5785	1.29834	1.68873	0.952645	0.732126	1.62252	1.10525
PHLDB1	1.73402	8.99851	0.026714	5.07688	0.448023	8.62045	0.252351	0.344678	0.0997585	0.0394516	0.169584	0.43583	1.82805	1.50756	0.553144	0.234772	0.147742	0.28107	2.45947	0.100714	0.0541619	0.0287375	2.01146	1.84625	2.14471	14.1266	1.55307	4.85295	8.49342	0.180967	0.0150698	1.48225	1.37338	0.488445	0.103147
PHLDB2	2.80016	0.988654	0.0193396	0.692025	0.00884067	0.40147	0.0527034	0.00680386	0.0473429	0.0326732	0.108352	0.31873	0.666909	0.322225	0.0142971	0.0148766	0.0285723	0.0181869	2.80797	0.0192516	0.261806	0.0608965	5.33178	0.154434	0.0155606	0.146178	4.74568	2.25056	0.641356	0.156767	0.0749805	0.0273099	0.00904286	0.185573	0.0418303
PHLDB3	0.564093	0.152009	1.52591	0.341306	3.40579	0.0424577	2.10496	2.00737	0.056476	0.192924	0.878261	1.37644	0.846354	0.530322	0.364138	1.09487	0.704863	1.31365	0.508035	1.05407	1.14586	0.373622	1.46581	1.51254	0.296517	0.0358758	0.524824	0.0176007	0.685767	1.45385	22.4591	0.407576	0.315607	20.2871	5.91101
PHLPP1	1.19346	0.963393	0.66629	0.397904	0.348126	1.15491	0.0849987	0.131916	0.172401	0.115113	0.165908	0.497615	0.409885	2.61125	1.42715	0.484815	0.136224	0.140217	0.32576	0.47749	0.0750384	0.112597	1.15257	0.630292	1.92689	7.57057	1.13257	1.41853	1.24148	0.281254	0.261696	0.967279	0.997376	1.18456	0.53876
PHLPP2	1.59387	0.684513	0.373428	0.238816	2.22075	0.425844	0.114519	0.334122	1.18043	0.834017	0.525026	0.455031	0.206919	1.44001	0.346883	0.398848	1.07978	0.233265	0.528819	0.0896835	0.353286	0.0419928	0.800546	0.27206	0.10022	0.676231	0.781847	0.173605	0.54414	0.308152	0.0533341	0.383157	0.313141	0.035594	0.241759
PHOSPHO2	4.05583	2.6719	7.24652	2.33089	6.75136	1.98766	3.02556	3.58501	4.22194	4.14234	3.48284	3.513	2.29763	1.44442	2.33463	2.87596	3.03244	3.81906	1.0183	3.74839	3.73904	2.30994	4.38798	1.25491	1.52134	0.949205	2.31566	0.815124	0.810431	3.24136	5.92149	1.28726	1.66506	8.0496	5.39183
PHPT1	13.8956	10.1491	7.65259	11.4489	6.69643	6.50622	12.0456	11.8971	1.77256	4.51212	9.97037	13.2813	9.25408	1.46816	1.73908	10.1752	10.8583	3.44582	16.1892	7.00788	12.0124	2.13536	16.4404	12.3292	3.0711	11.849	6.85339	10.9016	12.8327	10.7897	10.2626	2.0007	3.04552	13.3691	9.39486
PHRF1	1.69769	1.2236	1.89587	0.969278	4.62043	1.16024	2.64976	2.96105	2.42506	2.48219	2.4159	2.58785	0.714196	3.48663	2.07374	2.15978	2.33054	1.70334	1.46635	1.85969	1.92031	0.99608	0.870586	0.645398	3.37984	1.51095	1.65241	2.22089	0.813272	2.8724	1.20037	3.72164	3.39309	1.51208	2.40913
PHTF1	0.771242	3.05701	2.04592	1.99384	1.50224	2.71356	1.9942	2.16195	1.14809	1.92231	2.09788	2.50542	1.34919	2.77465	1.24656	1.70976	2.40872	1.42939	1.028	2.41426	1.71751	0.416053	0.863029	1.31724	1.60266	0.721001	1.07829	0.464414	2.53045	1.34216	1.60176	2.06024	1.86564	0.987854	1.87376
PHTF2	0.322271	0.322948	0.752696	1.32739	1.29823	0.442818	0.806465	1.24215	0.615995	0.737159	0.713093	1.83713	0.954483	6.23592	1.83776	2.04098	0.938598	0.571436	0.273005	0.814766	0.701432	0.117579	0.526784	0.55133	10.5376	0.11547	0.622231	1.21779	0.718445	0.636707	0.334591	3.35105	4.33124	0.406132	0.875335
PHYH	5.5023	4.25037	1.5406	4.13673	4.67899	4.88381	4.97537	2.28786	0.810911	1.32062	3.38899	3.70649	1.82412	4.1083	1.68935	2.97193	3.80699	4.61416	2.87646	4.43614	5.56289	3.9217	8.10432	2.75215	3.15344	3.43712	2.50309	6.15552	4.01965	2.82963	11.9793	1.17233	0.696889	10.0355	2.95716
PHYHD1	0.146122	0.221866	0.105011	0.456774	0.364055	0.0523114	0.0346763	0.0802852	0.00149388	0.0228057	0.0353537	0.205897	0.0875739	0.0415038	0.0573927	0.032875	0.135108	0.0479441	0.257342	0.0738999	0.0407868	0.00364143	0.222928	0.298356	0.0688024	0.152595	0.729787	0.591563	0.0870595	0.0357068	0.26662	0.0548826	0.0496647	0.0843938	0.252837
PHYHIP	0.0800727	0.0151522	0.00198963	0.0449313	0.00512799	0.00852012	0.000965589	0.0109353	4.32388	1.24484	0.0280659	0.000899331	0.237803	0.000425661	0.00316538	0.00391912	0.0263067	0.0245602	0.000542883	0.00621325	0.00443127	0.00381156	0.00829418	0.0987129	0.000728676	0.00534602	0.001718	6.63378e-05	0.0026953	0.00408499	0.00160434	0.00118137	0.225114	0.00152133	0.0135922
PHYHIPL	0.244607	0.177609	0.00321491	0.191534	0.000927563	0.044192	0.000411266	0.0015941	0.000814889	0.00118906	0.000261499	0.00121817	0.151198	0.057563	0.00084006	0.00412352	0.000319193	0.000772539	0.16203	0.00369441	0.000281893	0.000728177	0.12473	0.186496	0.00255016	47.6541	0.0568143	0.0850907	0.827222	0.00778585	0.0185456	0.025602	0.000396153	0.326729	0.0284693
PHYKPL	3.21157	1.5041	3.10606	2.65038	1.93945	1.37401	1.42646	1.36033	1.85109	2.89489	1.53946	1.54613	4.26065	0.885417	0.462664	1.92265	1.3823	1.26429	3.96028	1.80539	1.70905	0.883485	3.54552	3.49517	1.15209	1.0472	3.48523	2.90831	2.55116	1.44196	2.44219	0.973061	1.10625	3.51347	2.11455
PI15	2.15104	1.6965	0.0018492	0.901443	0.00414241	1.8002	0.000260841	0.000392521	0.0197838	0.00305287	0.00451487	0.00321716	0.624065	0.0116413	0.00385954	0.00645058	0.0139639	0.0194894	0.135327	0.00364293	0.00527888	0.000660917	10.2979	0.218995	0.000761672	0.00951552	0.0347905	0.0810489	0.0749965	0.011766	0.0343086	0.00154618	0.00257908	0.173449	0.0172749
PI16	2.48023	717.611	1.01975	28.8744	3.20888	925.157	1.29681	0.112152	0.368757	0.154597	1.2374	0.521755	0.171643	0.232528	0.306019	0.105764	1.40983	21.9937	3.99695	2.48065	1.58985	10.9668	0.179973	0.116382	0.0201777	1.84873	13.5457	0.326529	64.5629	3.26356	1.28595	0.100356	0.0282689	0.39508	1.16401
PI4K2A	2.3428	3.16917	1.03216	3.00928	0.582191	3.90692	0.924178	0.905413	0.343239	0.580607	1.41617	1.443	1.41264	10.682	8.46358	1.74812	1.40914	1.77685	2.59135	1.12624	0.500969	0.642454	1.8062	2.33827	15.6689	1.82688	1.85525	0.543048	2.41038	0.764712	2.52826	6.73028	6.19461	2.54957	0.88096
PI4K2B	1.84856	2.30979	1.10608	4.08007	0.924345	3.04729	6.89336	4.89105	8.00624	5.96217	5.58843	5.26454	2.1949	1.81758	1.70746	6.65285	4.92285	1.63226	8.22462	1.6372	6.00906	1.03244	3.22337	2.84702	1.83895	1.21406	2.53511	1.30792	2.94545	1.50084	4.54784	1.68261	1.75058	4.46626	3.17672
PI4KA	1.07525	1.62546	2.24145	1.12212	1.7243	1.27748	0.749113	0.756136	0.806016	1.05048	1.06897	0.985151	1.47967	2.15998	2.68817	0.936981	1.17663	1.36352	0.915562	1.68295	0.982161	0.746379	1.58356	0.799848	2.12153	2.90204	1.29707	0.704762	1.63101	1.95984	2.20927	2.22038	1.69224	1.16373	1.1856
PI4KB	0.828374	1.05869	1.2343	0.724699	0.760868	1.90292	0.747214	0.908875	0.375072	0.538046	0.518898	0.545255	0.770869	0.486609	1.15328	0.579785	0.634512	0.527101	0.908082	0.575555	0.567809	0.27341	1.02868	0.478311	0.737808	0.540332	0.630158	1.51288	0.771027	0.690564	1.18499	0.692218	0.497563	1.10317	1.28819
PIANP	0.00276165	0.143138	0.000778102	0.0542468	0.00094314	0.34215	0.000196398	0.00011541	0.000219215	6.69772e-05	0.00111547	0.000305311	0.147758	0.0935808	3.21775	0.00040619	0.000631202	0.0308929	0.00433398	0.000265442	0.000109712	0.00160917	0.0109913	0.00210914	0.0101708	0.00215275	0.00299926	0.0164767	0.0907044	0.000345612	0.000474295	0.0430826	0.000507493	0.000146431	0.000327934
PIAS3	2.62723	1.9878	0.881553	2.59215	2.17314	1.2085	0.901713	1.00378	0.471203	0.29503	0.969418	0.727516	1.04908	1.2676	0.786309	1.21193	0.797673	1.14307	1.23577	1.1662	0.517177	1.19417	4.09742	1.70459	0.310867	1.34958	1.90382	1.28026	1.97764	1.00593	1.61388	0.850227	0.461452	1.18748	1.28604
PIAS4	3.42805	1.98852	4.13076	2.13504	4.89698	2.18935	2.8329	3.96117	2.56819	2.98952	2.72888	3.55889	2.21205	4.48443	2.75418	3.86409	2.29536	2.56664	2.32762	1.89761	2.25785	2.15345	3.68158	2.9647	2.82893	4.84393	3.17935	1.07417	0.747759	2.37071	4.95248	3.91494	3.0089	5.32196	5.24189
PIBF1	1.97076	0.682485	0.669466	1.15529	0.925264	0.584316	3.00498	3.13203	0.744245	0.988334	1.53148	2.06415	0.609955	1.24787	1.09855	2.22858	1.32449	1.18589	0.814432	1.30954	1.94941	0.581189	1.49566	0.712068	0.909013	2.21639	1.2671	0.330081	1.41979	1.19514	1.51978	0.848177	0.941207	1.04061	1.80661
PICALM	16.4449	9.07536	4.05775	5.34441	7.98725	11.3299	2.64581	4.59475	13.387	7.83326	2.3435	4.85197	4.96086	30.8846	9.02845	3.31191	2.19836	7.64443	6.88296	4.45785	1.4051	2.8581	8.39872	4.84201	10.9267	10.8542	26.5852	17.1697	8.02909	2.70152	3.34964	9.75195	9.03265	4.92555	3.74849
PICK1	0.363069	0.721019	0.841057	0.471237	0.204878	0.774744	1.24522	1.54774	0.588105	0.858887	0.986178	1.65158	0.980503	0.881164	0.709862	1.40983	0.849594	0.846085	0.733931	0.385528	1.34639	0.292846	1.13838	1.26919	1.29259	3.23513	1.31636	0.29289	0.200501	0.608733	2.41168	1.22255	0.995047	0.843392	0.858255
PID1	14.7581	9.85191	2.36299	6.97033	3.27957	14.0163	0.380092	0.402281	0.287036	0.0893699	4.40234	1.39825	3.75103	54.0272	28.9093	1.04231	2.99001	27.5325	1.12698	1.20823	0.132161	1.34935	14.9213	3.98234	6.45595	0.666068	1.13762	5.25673	14.3714	0.733821	2.71902	71.4268	29.6958	1.5807	2.27232
PIDD1	0.150999	0.0252451	0.217182	0.0685185	0.502621	0.0469138	0.353097	0.427165	1.68026	1.43716	0.521145	0.338345	0.480134	0.636053	0.845748	0.71364	0.787126	0.12681	0.0236683	0.22284	0.726643	0.228497	0.0661387	0.0549484	0.205779	0.0394845	0.29556	0.0746114	0.051177	0.146752	0.0535871	1.13871	0.988999	0.0964471	0.539589
PIEZO1	3.36812	3.50606	1.63607	5.4215	1.28162	4.18852	1.00941	1.74221	2.00838	1.99786	1.40942	1.01456	2.87492	15.7789	12.5353	1.26322	1.17648	2.55237	2.23057	1.28472	0.842722	0.735545	3.49102	3.77071	21.8951	0.373545	9.5039	2.42245	3.59542	1.22804	1.20956	12.5805	10.5504	1.08359	1.44514
PIEZO2	0.0744241	2.07893	0.0291101	3.04793	0.00570748	0.464455	0.0019656	0.0027199	0.0208394	0.0129552	0.000631626	0.0109655	0.0256931	0.00845242	0.000812007	0.00159598	0.000751639	0.0113195	1.47057	0.0600016	0.00109031	0.00203193	0.0431122	0.0209179	0.00182841	0.969729	2.4567	0.293023	1.67117	0.309418	0.0259019	0.011485	0.00178158	0.161308	0.00800002
PIF1	0.045645	0.03062	0.636823	0.0325319	1.50118	0.0291585	0.180045	0.204422	1.07488	0.606727	1.54625	0.136249	0.100307	0.828192	0.29022	0.290389	0.242659	0.264892	0.0147512	0.319427	0.165019	0.625779	0.15606	0.0256627	0.0869987	0.00871157	0.0052118	0.0163308	0.0549665	0.290052	0.339672	0.716878	0.940548	0.272857	2.16763
PIGA	0.447617	0.808227	0.951584	0.820178	0.789163	1.00906	1.33549	1.91908	2.8468	2.18218	0.938611	1.1389	0.597071	2.29383	0.707502	0.859652	0.723625	0.321777	1.17732	0.847212	1.53598	0.575779	0.792629	0.620046	0.315199	5.52929	0.807523	1.60289	1.45522	0.693743	0.59866	0.708438	0.548413	0.279412	0.904534
PIGB	0.643329	0.344448	0.190415	0.568374	0.655474	0.297933	0.227082	0.261411	0.233339	0.554283	0.668934	0.474071	0.406254	1.24196	0.551357	0.323404	0.53923	0.59249	0.185089	0.146704	0.64653	0.286346	0.494488	0.305866	0.335219	0.344231	0.0980254	1.17303	0.454177	0.0839008	0.222056	0.675264	0.589604	0.183556	0.186879
PIGC	5.13036	3.75424	2.15609	3.17077	2.08358	3.85545	1.38109	1.98974	1.86234	1.45631	2.65117	2.50904	3.28506	4.06403	2.33921	2.6177	2.34455	2.92853	1.3826	2.40745	2.27921	1.57001	4.79634	1.7365	3.20178	2.60105	3.26578	2.43172	1.46644	1.63352	2.82884	2.41302	1.76051	2.25024	2.20477
PIGF	2.50479	1.80888	1.58789	2.04027	1.73252	1.01523	1.28668	1.80798	1.54882	2.11299	2.31584	2.82719	2.38031	4.01897	1.51798	3.08025	2.1647	2.97292	1.63969	1.97624	1.77661	0.552551	3.09508	2.78218	0.633398	3.01394	1.20432	1.0066	1.33418	1.32474	1.88539	2.33964	1.91983	1.89565	2.91326
PIGG	0.705562	0.318499	0.290024	0.277574	0.359202	0.666718	0.524606	0.984175	0.372226	0.660861	0.494962	0.536767	0.463759	1.25819	0.419628	0.533343	0.506011	0.4304	0.416764	0.210804	0.51952	0.300105	0.796179	0.106969	1.7262	0.0669198	0.413907	0.401691	0.319289	0.247519	0.0655001	1.06825	0.987251	0.036241	0.239909
PIGH	3.3111	2.44392	3.89373	1.9905	5.16952	1.7669	1.57083	1.12513	0.59971	0.810751	2.00445	1.79526	2.11401	1.12393	1.67028	1.18614	1.82616	2.39448	0.942451	2.16989	1.27213	0.744839	3.33474	1.57392	1.11493	0.512358	1.99318	2.03233	0.963572	1.7539	2.15771	1.00992	0.857214	2.19404	3.74242
PIGK	8.77868	7.66139	3.05786	8.70248	4.17217	7.58064	6.95282	6.21914	5.48878	6.44353	8.24875	6.02201	5.91233	9.91295	5.10572	6.96899	8.40942	5.085	3.55363	4.32833	7.86002	2.92356	8.83417	8.3493	6.65967	4.70015	6.32648	4.14938	6.18365	3.16864	2.97142	5.57581	4.27276	4.20239	3.74039
PIGL	0.378624	0.193956	0.139201	0.482575	0.220964	0.399977	0.553321	0.693401	0.250101	0.52974	0.520656	0.263131	0.42704	0.246485	0.244238	1.13633	0.395254	0.191055	0.39963	0.382277	0.451491	0.147331	0.558957	0.586766	0.390906	0.152889	0.442547	0.485749	0.128495	0.376096	0.602506	0.353445	0.461124	0.691177	0.327123
PIGM	1.13823	0.769143	1.65456	1.38367	1.14637	0.790251	1.37427	1.27365	0.678567	0.928047	1.34933	1.6979	0.439765	2.12846	1.50975	1.57123	1.29085	1.30264	0.897018	0.930683	1.11728	0.764461	0.835469	0.269167	2.91133	0.561287	2.44379	0.29418	0.425876	1.25556	1.43318	2.42517	2.18001	2.3149	1.81311
PIGN	1.48837	1.01181	0.322351	0.532078	0.534106	0.489612	1.78128	1.93523	0.476198	0.558563	1.43941	1.55443	0.555964	2.38353	1.5368	1.73984	1.15776	0.626722	1.48164	0.471544	1.31913	0.650732	1.16483	0.537506	1.5952	1.31656	0.657907	0.0868288	0.727389	0.738785	1.12452	2.20759	2.16088	3.40922	0.611815
PIGO	0.227191	0.26225	1.07385	0.55059	0.325984	0.251229	0.389779	0.365848	0.512318	0.741442	0.584153	0.437315	0.282177	0.588732	0.511656	0.617867	0.366232	0.292596	0.597667	0.361429	0.301633	0.102087	0.302166	0.680204	1.15696	0.424104	0.962356	0.638968	0.322363	0.331846	0.2256	0.632162	0.713685	0.617848	0.254161
PIGP	19.8168	14.4165	6.57996	15.8483	6.54164	8.53615	8.4026	11.6961	7.25423	8.4956	5.52252	17.9326	10.1063	4.80377	5.19097	18.6297	7.65407	2.86516	16.962	9.89292	6.19626	1.93879	19.7072	10.7924	4.33137	17.6354	8.6047	10.6691	14.0201	8.66548	7.93534	3.98787	4.83592	7.24352	4.72604
PIGQ	2.57898	3.13179	2.95068	1.89845	1.84929	3.23503	1.33598	2.4646	13.7826	6.35432	2.39688	2.14802	2.48806	3.77624	3.5326	2.54636	2.41386	2.80491	1.71151	2.4465	2.20688	1.6984	2.28413	1.46542	7.41613	10.7479	4.45939	3.75305	2.37328	4.35406	1.79355	5.99509	6.44797	2.22965	2.57191
PIGR	0.0904317	0.0858838	1.07936	0.0679558	0.0481861	0.0862301	0.00109763	0.00117157	0.00278963	0.0653196	0.0103732	0.00164483	0.0404397	0.00290587	0.0129325	0.00357759	0.00847535	0.094681	0.0808191	0.114775	0.025219	0.110782	0.225112	0.0212627	0.00123127	0.00365518	0.69898	0.000599004	0.00988739	0.181968	0.111791	0.00376438	0.00432816	0.0318437	0.0699273
PIGS	2.8623	2.98969	2.42758	2.53845	5.80218	2.01184	2.63633	2.09394	2.85575	3.52565	3.0024	3.00919	1.53289	7.95856	5.18811	3.47013	3.3124	3.9395	0.693718	4.80195	2.91015	1.26472	3.45723	2.51855	3.90495	5.81981	2.28802	0.90475	1.76479	1.98308	5.60376	5.83665	4.078	3.42635	2.44006
PIGU	1.69313	1.04238	1.65408	1.35462	1.28734	0.923302	2.24364	1.98128	1.91652	3.24558	3.05675	2.6422	1.03447	4.5359	1.83927	2.93108	2.83821	2.6979	0.799235	1.58867	2.66245	1.4203	2.01703	1.5547	2.42743	3.07423	1.02749	0.62837	1.078	0.927716	3.4387	2.75026	2.26303	1.8987	2.10348
PIGV	1.20879	0.818462	1.51241	1.08169	1.60941	0.965367	1.94036	1.74219	0.947487	0.894928	1.35478	1.048	1.92322	0.639971	0.623649	1.12198	1.19559	1.17987	0.495262	1.50113	0.643422	1.11608	3.52646	1.22569	0.528977	1.71666	1.23527	0.663073	0.374067	0.915474	1.67076	0.5636	0.585417	0.62646	1.18956
PIGW	0.417103	0.401108	0.819809	0.308337	0.78147	0.330244	0.459709	1.21801	1.08497	1.33311	0.527305	1.01226	0.583958	2.53505	0.486239	1.763	0.745149	0.50231	0.123848	0.231228	1.15088	0.117122	0.301302	0.376524	1.2037	0.306394	0.365955	0.053288	0.116582	0.182979	0.438514	1.03654	0.891245	0.743916	0.585686
PIGX	8.12575	8.66887	9.3216	5.78665	10.683	7.18182	17.4332	7.87887	1.9073	3.55443	12.2091	21.1086	4.40384	3.41851	3.59503	8.61676	11.8951	10.0164	2.43906	14.8658	14.8721	9.64542	11.7669	2.78982	2.66492	1.59484	5.16381	4.81276	7.70103	10.6643	18.857	2.87046	2.59391	10.0643	8.02186
PIGY	12.0684	7.96992	7.45567	5.85894	7.93019	4.82835	4.74001	4.46448	14.6895	10.3291	5.32192	4.69703	7.86667	6.12258	5.00468	6.65612	6.12386	9.27924	3.9606	10.0522	8.04703	7.725	12.8195	7.19574	8.20759	27.6264	3.83642	4.00161	4.19522	8.12412	13.4825	6.60435	9.05466	8.97038	10.9876
PIH1D1	4.85797	5.52473	9.64553	3.28343	10.4101	3.77598	8.16169	8.71544	10.0492	9.26637	11.1948	7.88188	4.06301	7.10479	3.72253	10.0631	8.45067	7.2778	4.71059	8.54959	8.12422	7.37173	5.02081	1.7284	3.44644	2.0055	3.75478	3.38098	3.95878	8.06911	8.8135	5.0672	6.16554	8.11176	10.5007
PIH1D2	0.133304	0.225175	0.205941	0.227696	0.0535039	0.110555	0.0645142	0.152071	0.402722	0.52705	0.158129	0.492748	0.223698	0.110483	0.0602705	0.246498	0.164493	0.125101	0.027506	0.0648866	0.177635	0.0732386	0.321513	0.0492684	0.0314239	0.369948	0.119978	0.0347342	0.0482177	0.0296901	0.0892167	0.0890874	0.079235	0.177836	0.103534
PIK3AP1	0.0104502	0.00647358	0.634507	0.00328925	1.12813	0.0167096	0.105893	0.0645613	0.00374987	0.00878451	0.204183	0.477012	0.00434113	0.644504	0.611303	0.131069	0.166704	0.311009	0.00386842	0.361796	0.134226	0.107029	0.0109037	0.00110793	0.741432	0.0018767	0.019195	9.29488e-05	0.00684434	0.0642561	1.28162	0.382551	0.516134	0.491723	1.04373
PIK3C2A	0.949672	0.959097	1.18253	0.836916	0.54717	0.937435	0.411762	0.170984	0.0241183	0.0697795	0.753765	0.80136	1.50374	8.34203	3.02141	0.329268	0.790508	2.12914	0.565425	1.33161	0.357166	1.04942	2.96224	0.96213	2.22801	1.17842	3.85518	0.132506	0.815361	0.731714	1.30462	3.02823	1.70123	1.19076	0.946887
PIK3C2B	0.134354	1.04417	1.13207	2.10021	0.484554	0.341744	0.12147	0.183251	0.00974915	0.045469	0.168189	0.4549	0.201809	0.0310284	0.0337031	0.17731	0.277585	0.3105	1.14553	0.229324	0.286252	0.531941	0.125892	0.163571	0.00579391	13.596	8.46007	0.488505	0.572505	0.245421	0.979697	0.043448	0.0143846	0.98929	1.04028
PIK3C3	1.14587	0.911863	1.43844	0.641234	1.71349	0.655769	1.54584	1.93768	1.02617	1.52219	1.90275	1.64217	0.748051	4.49825	2.04117	2.67521	1.79662	1.84919	0.625885	1.84565	1.53254	0.968271	0.887438	1.01824	2.18231	2.43391	0.923118	0.429103	0.300581	1.50916	3.30304	2.43894	1.88003	1.20984	1.98309
PIK3CA	2.02431	2.49257	1.09662	1.3275	1.76627	2.3307	2.1845	2.06426	1.10663	1.1641	1.91956	2.18707	1.36043	7.06371	3.46927	2.95008	1.5198	2.43106	1.22922	1.28289	0.969228	1.19911	2.34649	1.57705	7.07857	1.20291	1.33008	5.10296	3.00815	0.775813	3.05991	4.44455	4.91677	3.02081	1.81839
PIK3CB	0.330149	0.22168	0.222049	0.203502	0.199371	0.470168	0.380573	0.49819	0.653721	0.488066	0.53283	0.416317	0.52791	7.12548	5.65635	1.26949	0.521704	1.12111	0.174377	0.416389	0.474926	1.9656	0.667851	0.227694	20.8337	0.287648	0.149114	0.137914	0.674087	0.317559	0.0868461	4.34496	6.57046	0.198307	0.26072
PIK3CD	0.197646	0.186775	5.86393	0.199041	5.12461	0.336399	2.09936	1.57976	0.0652089	0.272515	2.62072	2.02759	0.186132	11.5741	6.00613	1.7515	2.27982	5.73158	0.2693	7.47874	1.71234	2.72089	0.205688	0.0843289	6.75858	0.0277872	0.186479	0.020933	0.21672	8.86188	6.55344	6.45655	4.96618	5.18937	5.31247
PIK3CG	0.0518294	0.044849	2.21572	0.0196019	2.02881	0.152415	2.39729	1.61982	0.268531	0.360645	2.76769	3.16815	0.193808	4.90826	4.68218	2.92772	1.6651	3.9228	0.0262928	2.49966	1.84092	1.97256	0.0537122	0.0704665	0.444215	0.0107231	0.177798	0.000792742	0.0333	2.8568	3.3711	3.47887	1.44911	3.80795	2.43519
PIK3IP1	2.43795	3.37512	6.92074	4.11828	8.82756	2.53231	4.80924	3.27257	0.0796808	0.250673	3.61459	6.61729	6.16441	0.326134	0.30032	1.62349	3.43976	1.33066	2.57758	6.24252	5.91524	1.51981	11.4641	5.61326	0.0226313	10.4245	4.41053	3.60568	3.32284	15.5517	20.4752	0.0719478	0.0184622	7.6977	5.78859
PIK3R1	31.6919	5.4848	6.84781	12.3439	10.5384	2.82361	5.79881	5.68098	6.27237	4.80412	6.06152	11.1198	10.5687	12.7713	5.54306	4.74092	6.74147	4.52774	8.46955	15.2853	5.41263	2.9523	24.5314	4.23213	7.68122	8.27334	9.45247	6.96708	11.1	7.88784	10.0459	5.75337	5.10454	13.0202	7.95413
PIK3R2	3.04094	5.02974	2.03969	3.05379	1.18982	4.54923	0.529726	1.38285	2.83729	4.2036	1.20888	1.36618	1.95374	1.50294	1.27013	0.957154	1.42823	1.83784	3.29783	1.0676	1.23723	0.662508	3.44826	3.3594	2.96862	2.14391	0.333525	0.732962	4.84927	1.48634	1.2425	1.91242	2.61282	2.27269	1.74395
PIK3R3	0.687825	0.221392	0.00376489	0.153118	0.00159289	0.102251	0.00627761	0.0100994	0.0362286	0.048451	0.0124859	0.0455436	0.406125	0.370646	0.0448138	0.0207301	0.0066378	0.0145171	0.0640276	0.0438629	0.00723663	0.0605245	0.891056	0.561001	0.230653	0.814828	2.03595	0.056965	0.462548	0.00994603	0.0351592	0.0639877	0.122255	0.210119	0.00862263
P3R3URF-PIK3R3	0.687825	0.221392	0.00376489	0.153118	0.00159289	0.102251	0.00627761	0.0100994	0.0362286	0.048451	0.0124859	0.0455436	0.406125	0.370646	0.0448138	0.0207301	0.0066378	0.0145171	0.0640276	0.0438629	0.00723663	0.0605245	0.891056	0.561001	0.230653	0.814828	2.03595	0.056965	0.462548	0.00994603	0.0351592	0.0639877	0.122255	0.210119	0.00862263
PIK3R4	1.04944	1.14497	0.416879	0.34074	0.683609	0.929088	0.349057	0.390037	0.676284	0.54655	0.727365	0.580126	1.06983	3.32276	1.10793	0.747788	0.575946	0.685233	0.462858	0.523775	0.472147	0.643669	2.92285	0.761048	1.83661	1.35594	2.25616	0.256731	0.609879	0.593696	1.23125	1.76492	1.25206	0.724129	0.620117
PIK3R5	0.0977145	0.233596	0.901847	0.0923339	1.83702	0.784701	0.513769	0.371524	0.0859699	0.0673768	1.19475	0.974076	0.10601	31.903	11.1667	0.825243	0.968798	4.48849	0.0968935	4.87404	0.296018	2.36809	0.142416	0.0327596	8.50148	0.17666	0.0969132	0.00226402	0.537057	2.0964	0.668219	26.2749	15.6608	1.09179	0.893052
PIK3R6	0.0673672	0.127582	0.270216	0.372038	0.401054	0.109511	0.0522581	0.0285027	0.008103	0.0230473	1.16966	0.158473	0.0108592	0.632201	1.01569	0.0482492	1.42781	2.41919	0.0561822	0.35848	0.265965	0.734295	0.0436591	0.0128904	0.358752	0.00428943	2.36198	0.00386313	0.0916247	0.322396	1.05063	0.823676	0.332216	0.735867	0.567009
PIKFYVE	1.86317	0.848506	1.28744	1.58651	0.384984	1.11984	1.30761	1.39688	0.941209	0.93569	1.2289	1.17688	2.35791	5.84019	3.53819	1.11686	1.51618	1.89084	2.62108	0.761406	1.00029	0.950548	1.621	0.970646	2.68031	0.960971	1.68688	0.351915	1.17336	1.25429	0.797949	2.6341	1.86187	0.869139	0.969659
PIM1	81.4824	24.1621	21.1365	20.5462	16.0753	43.048	57.641	36.9916	3.42825	4.87909	16.0784	53.0068	11.0925	7.62489	8.98741	15.2661	16.0793	31.705	74.8743	33.9058	9.4861	7.99751	21.5871	21.4352	0.233737	4.73823	52.3945	14.4559	33.1117	22.8014	37.3377	2.10895	1.03413	60.5243	49.508
PIM2	0.204497	0.185397	2.62962	0.335152	3.75562	0.209766	0.665195	0.920527	0.212318	0.218522	0.411771	2.03776	0.300556	0.426192	0.291667	0.688846	0.373272	0.562717	0.0831398	6.69437	0.349505	0.358638	0.189135	0.27892	0.291108	0.1938	0.942496	2.20793	0.0688425	9.23453	5.11348	0.36824	0.334056	1.89042	3.58015
PIM3	14.5861	3.96436	7.56702	9.01653	4.98509	4.55142	4.83032	3.76287	0.535768	1.56592	2.6894	3.95898	4.5141	1.5433	1.09958	2.45563	2.71502	4.40553	13.5014	6.88598	3.2984	1.07068	14.7517	4.00342	1.75145	62.2934	61.6008	32.0299	9.68979	5.20461	5.4952	1.64154	2.23885	3.34191	4.97606
PIN1	13.7714	12.7696	20.9845	11.7236	17.0052	10.5894	14.4884	15.6719	23.8709	26.0691	18.1454	16.8132	11.4222	8.71149	9.19229	19.7077	18.5464	13.5324	12.6372	20.1895	19.3065	8.96629	13.1801	11.9448	7.10073	19.4765	11.7557	16.3705	13.6892	15.8867	20.3464	12.0392	16.8796	13.8672	24.2369
PIN1	0.000146099	0.000214847	0.00637298	9.72552e-05	0.00404148	0.00022263	0.00219347	0.00321847	0.0381008	0.0420302	0.0109885	0.0102333	0.000103392	0.000447335	0.000255522	0.00121216	0.0194875	0.00207083	0.000779778	0.0054389	0.0163822	0.000335796	0.000291738	3.64173e-05	0.000515658	0.000458036	0.000457784	4.76105e-05	0.000263736	0.00254347	0.0196999	0.000640591	0.00302844	0.00502348	0.0416927
PIN4	5.25824	4.39403	6.22163	3.64804	7.63193	5.35913	9.5302	7.08035	13.1924	12.6221	8.47913	7.44358	4.24621	6.22229	6.25745	8.87434	10.0747	8.15575	4.10779	9.95188	10.264	4.52179	6.72958	2.2571	8.51675	9.74025	5.61137	5.09493	3.97108	6.99009	9.44368	12.935	13.7709	9.24762	9.88629
PINK1	5.98978	10.9725	5.66071	9.96643	13.3318	13.5285	9.64068	7.65247	3.54558	2.72099	3.68411	8.57037	4.31904	2.98278	3.32339	5.72542	3.74402	8.27733	16.1141	9.40976	4.40462	4.28414	6.65779	5.9538	2.08435	21.8049	17.7083	11.8543	14.056	10.9806	7.86999	1.28442	1.1025	9.68493	6.87022
PINX1	1.03285	1.2228	2.84953	1.23031	1.30005	0.957064	1.70364	2.26139	1.71603	3.67228	2.90144	2.29685	1.47738	1.16088	1.11986	2.60987	3.12749	2.03954	0.661663	1.33612	2.66461	0.224376	1.79236	0.836985	1.42739	1.71898	1.06809	0.329923	0.321852	1.79316	0.68482	2.27006	2.34801	1.17872	2.27886
PIP4K2A	2.11409	1.23941	3.5109	1.11603	7.02542	1.05781	1.83909	2.41004	1.36742	2.38803	1.99368	2.95673	1.24147	10.1183	4.64409	2.7082	1.87713	4.42728	0.745339	4.7986	0.99677	2.40129	2.45205	1.08451	7.07309	19.7969	2.57762	2.53177	0.663556	3.91791	2.12041	4.36507	3.69658	1.19064	2.33715
PIP4K2C	2.39779	2.66914	3.28607	2.4908	3.34873	2.12141	1.51982	1.7503	2.82926	3.95916	0.944734	1.37352	2.18016	4.39292	3.77666	2.01313	0.839962	1.70657	1.32531	2.33585	1.09054	1.55515	2.30964	1.13108	3.29469	2.10307	3.07642	2.05205	2.46848	1.5751	2.34032	2.904	2.19948	1.24771	2.6805
PIP5K1A	3.90501	3.46115	3.87617	3.91254	3.57644	4.0544	4.79369	6.33737	3.83355	3.63404	3.22318	5.25214	3.27741	6.19278	3.09854	3.48077	2.93646	2.47665	3.63924	4.415	2.66412	2.18453	3.8267	1.63543	5.88963	2.72456	4.66845	5.58495	4.25851	4.99187	2.6413	5.08108	4.11467	3.83425	3.40534
PIP5K1B	0.0890406	0.129483	0.585259	0.12637	0.581082	0.112183	1.53963	2.55887	2.29655	2.21565	0.873483	1.77118	0.231527	1.38717	0.697352	3.75355	0.886209	0.220109	0.0703989	0.60045	3.24592	1.45681	0.187845	0.0423502	15.5583	0.146009	0.163491	6.42389	0.241078	0.941126	1.35444	0.947651	2.72786	1.75519	0.970104
PIP5K1C	1.33667	1.53259	1.62747	1.01362	4.14042	1.89657	1.93673	1.77157	0.359281	0.716708	1.5331	1.75974	1.81466	15.4962	16.7577	1.54258	1.29566	3.00354	0.606724	1.59817	0.915653	1.31982	1.62023	0.497818	34.9121	0.579881	1.76776	1.66533	1.8712	1.72192	2.87698	12.8393	13.9904	3.87076	2.67888
PIPOX	0.208745	0.0280423	0.162302	0.0505794	0.0232972	0.0277996	0.00998509	0.0138336	0.00340251	0.00352345	0.0259395	0.0481303	0.0628273	0.0641724	0.0075346	0.0198768	0.0149419	0.0166326	0.0142387	0.0129802	0.00877517	0.0239125	0.657519	0.0176075	0.00126471	0.424221	0.0158579	0.157885	0.0592409	0.0113966	0.387764	0.00341454	0.000816284	0.509455	0.637164
PIR	4.91757	6.08463	0.0698685	1.12802	2.5592	5.50549	0.101699	0.0525754	1.0826	0.529804	0.435032	0.473263	0.942158	0.52344	0.674509	0.203215	0.397876	0.293293	4.02011	0.168399	0.17945	0.15173	1.19175	0.314456	0.0649474	0.709153	6.97092	0.5848	2.907	0.415303	0.179277	0.889032	0.364605	0.164936	0.131179
LILRA5	0.0102571	0.039758	2.3219	0.00166237	3.94021	0.156265	0.302253	0.154227	0.0221087	0.020464	1.6635	0.10268	0.00889231	2.79633	4.42347	0.176444	0.911105	9.64154	0.0243462	1.04276	0.0346137	2.20953	0.0274093	0.000135089	2.86145	0.000455871	0.0260866	0.00313618	0.0368996	0.997443	0.348159	4.88367	3.61675	0.185915	0.388268
LILRB5	0.0102571	0.039758	2.3219	0.00166237	3.94021	0.156265	0.302253	0.154227	0.0221087	0.020464	1.6635	0.10268	0.00889231	2.79633	4.42347	0.176444	0.911105	9.64154	0.0243462	1.04276	0.0346137	2.20953	0.0274093	0.000135089	2.86145	0.000455871	0.0260866	0.00313618	0.0368996	0.997443	0.348159	4.88367	3.61675	0.185915	0.388268
LILRA6	0.0102571	0.039758	2.3219	0.00166237	3.94021	0.156265	0.302253	0.154227	0.0221087	0.020464	1.6635	0.10268	0.00889231	2.79633	4.42347	0.176444	0.911105	9.64154	0.0243462	1.04276	0.0346137	2.20953	0.0274093	0.000135089	2.86145	0.000455871	0.0260866	0.00313618	0.0368996	0.997443	0.348159	4.88367	3.61675	0.185915	0.388268
LILRA4	0.0102571	0.039758	2.3219	0.00166237	3.94021	0.156265	0.302253	0.154227	0.0221087	0.020464	1.6635	0.10268	0.00889231	2.79633	4.42347	0.176444	0.911105	9.64154	0.0243462	1.04276	0.0346137	2.20953	0.0274093	0.000135089	2.86145	0.000455871	0.0260866	0.00313618	0.0368996	0.997443	0.348159	4.88367	3.61675	0.185915	0.388268
LILRB4	0.0102571	0.039758	2.3219	0.00166237	3.94021	0.156265	0.302253	0.154227	0.0221087	0.020464	1.6635	0.10268	0.00889231	2.79633	4.42347	0.176444	0.911105	9.64154	0.0243462	1.04276	0.0346137	2.20953	0.0274093	0.000135089	2.86145	0.000455871	0.0260866	0.00313618	0.0368996	0.997443	0.348159	4.88367	3.61675	0.185915	0.388268
LILRB3	0.0102571	0.039758	2.3219	0.00166237	3.94021	0.156265	0.302253	0.154227	0.0221087	0.020464	1.6635	0.10268	0.00889231	2.79633	4.42347	0.176444	0.911105	9.64154	0.0243462	1.04276	0.0346137	2.20953	0.0274093	0.000135089	2.86145	0.000455871	0.0260866	0.00313618	0.0368996	0.997443	0.348159	4.88367	3.61675	0.185915	0.388268
LILRA6	0.115099	0.143199	5.79597	0.0191553	12.2984	0.763671	0.582706	0.512474	0.109493	0.0858117	1.9018	0.506873	0.17248	15.3985	20.3774	0.745223	1.34381	21.9743	0.0825191	3.03695	0.131519	18.9541	0.218033	0.0288867	11.9232	0.0303951	0.0853203	0.00730461	0.162598	2.76812	4.10752	19.2145	11.2754	0.805432	2.33549
LILRB4	0.115099	0.143199	5.79597	0.0191553	12.2984	0.763671	0.582706	0.512474	0.109493	0.0858117	1.9018	0.506873	0.17248	15.3985	20.3774	0.745223	1.34381	21.9743	0.0825191	3.03695	0.131519	18.9541	0.218033	0.0288867	11.9232	0.0303951	0.0853203	0.00730461	0.162598	2.76812	4.10752	19.2145	11.2754	0.805432	2.33549
LILRB5	0.115099	0.143199	5.79597	0.0191553	12.2984	0.763671	0.582706	0.512474	0.109493	0.0858117	1.9018	0.506873	0.17248	15.3985	20.3774	0.745223	1.34381	21.9743	0.0825191	3.03695	0.131519	18.9541	0.218033	0.0288867	11.9232	0.0303951	0.0853203	0.00730461	0.162598	2.76812	4.10752	19.2145	11.2754	0.805432	2.33549
LILRA4	0.115099	0.143199	5.79597	0.0191553	12.2984	0.763671	0.582706	0.512474	0.109493	0.0858117	1.9018	0.506873	0.17248	15.3985	20.3774	0.745223	1.34381	21.9743	0.0825191	3.03695	0.131519	18.9541	0.218033	0.0288867	11.9232	0.0303951	0.0853203	0.00730461	0.162598	2.76812	4.10752	19.2145	11.2754	0.805432	2.33549
LILRA5	0.115099	0.143199	5.79597	0.0191553	12.2984	0.763671	0.582706	0.512474	0.109493	0.0858117	1.9018	0.506873	0.17248	15.3985	20.3774	0.745223	1.34381	21.9743	0.0825191	3.03695	0.131519	18.9541	0.218033	0.0288867	11.9232	0.0303951	0.0853203	0.00730461	0.162598	2.76812	4.10752	19.2145	11.2754	0.805432	2.33549
LILRB3	0.115099	0.143199	5.79597	0.0191553	12.2984	0.763671	0.582706	0.512474	0.109493	0.0858117	1.9018	0.506873	0.17248	15.3985	20.3774	0.745223	1.34381	21.9743	0.0825191	3.03695	0.131519	18.9541	0.218033	0.0288867	11.9232	0.0303951	0.0853203	0.00730461	0.162598	2.76812	4.10752	19.2145	11.2754	0.805432	2.33549
PISD	4.89156	2.86606	3.85061	3.5541	4.96024	3.28614	3.59607	3.7354	0.518237	2.26238	5.36943	4.72195	2.58423	6.07006	8.57237	2.45404	5.98041	6.82413	2.23512	3.44259	4.216	2.26189	8.23893	1.68798	9.76169	8.02285	6.62148	3.01523	2.73736	3.48967	4.07899	6.90112	6.52329	3.55021	2.60224
PITHD1	3.84958	3.09948	6.12773	4.4517	8.83925	3.71694	4.61614	8.5618	13.2527	11.9567	4.97914	5.09384	3.10807	3.63274	2.89793	6.64012	5.11029	5.03473	2.59666	3.64812	5.96093	2.40406	5.57177	2.35469	2.14352	19.17	3.6546	1.92605	2.97305	4.6791	6.43708	3.69899	3.84074	3.2496	6.31584
PITPNC1	1.77372	2.89219	2.50601	3.5712	2.3107	1.24861	11.9064	17.0346	1.98515	2.58828	3.05605	8.5445	2.66322	9.23066	2.20236	6.79044	3.13485	1.704	1.48362	8.72596	2.63559	1.62117	4.05333	0.970723	2.87695	0.330833	12.3352	21.2214	4.55661	8.76399	4.75399	2.183	1.98	1.45964	1.66242
PITPNM1	0.797472	0.852284	1.13015	0.683092	2.25994	0.825061	0.398554	0.338761	0.549063	0.434935	0.387909	0.689777	0.512161	5.56757	4.07866	1.10568	0.37938	2.28271	0.280104	4.31039	0.368826	1.75218	0.455345	0.787378	4.55046	0.34198	0.445839	0.0490714	0.541844	1.53606	2.35561	3.87683	3.46389	2.69348	1.7221
PITPNM2	0.0460616	0.517783	0.312082	0.411184	0.826265	0.285917	0.20494	0.270559	0.191955	0.638055	0.190553	0.134678	0.0471406	3.94358	0.196473	0.365605	0.212838	0.124497	0.420184	0.842735	0.0735085	0.157536	0.0364585	0.0457288	1.30432	0.0236058	1.35695	0.434107	0.353939	0.386508	0.461884	0.740947	0.94178	0.0720135	0.2364
PITRM1	1.25036	1.83712	1.09378	2.16547	0.5781	1.67126	3.04097	7.2912	7.45319	10.9645	3.55784	3.34215	0.897785	3.27959	1.69903	6.15801	3.18211	0.890823	2.72542	0.797176	3.07838	0.313113	1.31671	1.18756	1.45205	0.678385	1.76859	0.48597	1.97749	1.16997	1.85235	2.64564	2.70859	2.01825	1.94771
PITX1	1.61379	0.316382	0.000391095	1.78222	0.00164637	0.45648	0.0189134	0.0440403	0.010998	0.0356361	0.0303647	0.0266062	0.388845	0.0145954	0.00262418	0.177775	0.0636156	0.0061856	0.00609288	0.00205696	0.0525437	0.000234468	0.45191	0.406193	0.00135378	0.0207144	0.0138453	0.10849	0.132662	0.000362086	0.00473432	0.00295301	0.00195693	0.0627043	0.0277455
PITX3	0.0665964	0.00876195	0.0081468	0.0451274	0.00144369	0.00214386	0.000105589	0.000607405	0.000516793	0.000576765	0.000102066	0.00272739	0.015527	0.000874774	0.000207426	0.000342068	0.000191816	0.000449928	1.66233	0.00627204	0.000240959	0.000172023	0.0459821	0.0156358	0.000387833	0.00564743	0.119648	0.133022	0.0363074	0.12263	0.00250792	0.00135414	0.000451995	0.00309798	0.00135943
PIWIL2	0.00369435	0.0295943	0.00232943	0.0119135	0.0780105	0.0213514	0.0148067	0.0383654	0.00470648	0.0138557	0.0222966	0.0132189	0.00117882	0.0164363	0.187529	0.0043001	0.0232462	0.0523715	0.00540854	0.00340629	0.00798537	0.000496289	0.00642514	0.00169076	0.0427956	0.00329188	0.00127867	0.00144608	0.0366327	0.00158428	0.00338354	0.131128	0.122492	0.00365916	0.00402695
PIWIL4	0.387813	0.0667372	0.000337185	0.0616172	0.00289857	0.0209305	0.000220122	0.000491838	0.000705701	0.000811048	0.00843131	0.00117252	0.00921769	0.00227385	0.0565801	0.00140963	0.016766	0.0105057	0.000349753	0.000190947	0.00229398	0.000878264	0.0405006	0.00227925	0.0189689	0.000160594	0.00691215	0.000291034	0.00738991	0.000131848	0.00120757	0.00452394	0.00654697	0.00278038	0.0010666
PJA1	17.7213	6.72295	3.64267	7.01063	6.2608	5.81714	3.22997	5.06095	2.62411	5.11852	3.01311	5.39697	6.32081	5.34218	2.86971	6.6853	3.76121	3.28941	4.55645	3.70519	4.24984	1.35389	13.0745	10.8032	6.61357	12.712	9.20395	6.85024	7.83203	4.92145	2.91266	4.19533	4.55146	2.87741	2.93888
PJA2	4.46708	5.00927	2.04852	4.48283	4.36105	5.37696	3.61126	4.32581	2.90159	2.85826	2.28026	3.09372	2.76439	4.58067	3.02373	5.08093	2.53111	2.42238	3.68607	2.2384	2.27781	1.36802	7.67825	2.36142	5.3181	9.16712	2.37763	8.72147	2.87755	2.31647	1.93925	3.10208	2.46089	1.6516	2.43888
PKD1	3.28528	6.84515	0.871128	6.20513	0.83235	5.0123	0.214331	0.173463	0.447154	0.351245	0.363996	0.454627	2.25749	3.7864	1.30586	0.243931	0.339879	0.612436	2.94497	0.985837	0.202543	0.642097	2.757	1.19779	1.21964	1.09141	2.39244	2.57809	5.08359	0.818978	0.735958	1.81836	1.49166	0.737088	0.351044
PKD1L2	0.00164677	0.00498376	0.000760724	0.00132005	0.00463388	0.018691	0.0426088	0.0191799	0.0057487	0.0243421	0.0775015	0.0654936	0.00137266	0.0876004	0.0942169	0.0154813	0.038464	0.145268	0.00106759	0.00527638	0.0134886	0.0737067	0.00406156	0.000392147	0.190862	0.000342932	0.00108786	0.000186776	0.00675446	0.00125321	0.00183055	0.371264	0.163586	0.00443164	0.00367532
PKD1L3	0.140178	0.000582118	0.000257975	0.000624796	0.000170456	0.000421465	0.00498866	0.00786127	0.000648591	0.0188793	0.0199687	0.00595464	0.0180623	0.00103852	0.000155764	0.00622834	0.0185787	0.000879858	0.000585325	0.000201208	0.00854463	0.000158116	0.211568	0.0289459	0.000172645	0.00346366	0.000758733	0.000146427	0.000450897	0.000243232	0.00080155	0.000591832	0.000780626	0.00132915	0.00150889
PKD2	5.63506	8.48808	0.176447	7.99144	0.22326	6.25307	0.212615	0.259806	0.0492318	0.0470105	0.240101	0.329685	3.12078	1.40363	0.806179	0.389779	0.214352	0.545131	2.29512	0.533308	0.170198	0.159596	8.48492	1.18882	0.884948	1.25592	3.69035	2.11997	6.42034	0.257943	0.186182	1.15	0.777945	1.00484	0.121509
PKD2L2	0.259773	0.0180538	0.0167386	0.028295	0.0180897	0.00599879	0.0352332	0.205283	3.16921	1.50527	0.0207465	0.0598119	0.148818	0.15921	0.0159143	0.215353	0.0403937	0.0132822	0.00789814	0.0247501	0.0457024	0.0507852	0.0864349	0.0553483	0.0475923	0.232875	0.0035874	0.00344386	0.00998179	0.0127274	0.0522797	0.0771125	0.169583	0.0360972	0.0542275
PKDCC	1.59985	1.51719	0.0178824	1.32716	0.0195039	0.981467	0.00228836	0.00300642	0.012436	0.00559774	0.00517323	0.0104928	1.42551	0.399084	0.295904	0.0056776	0.00455381	0.0274686	0.462205	0.0292961	0.00167207	0.00119506	3.39412	2.0773	0.0431684	0.168752	0.746047	0.273298	3.37577	0.0362493	0.113239	0.0815503	0.0638748	0.106714	0.0111148
PKHD1L1	0.0203545	0.0207416	0.00566693	0.074107	0.329483	0.00945659	0.00125979	0.00838846	2.26577	0.535666	0.00648009	0.00326585	0.356218	0.00484945	0.0172849	0.00849609	0.0207264	0.0800451	0.000321888	0.0240766	0.0049569	0.00200889	0.0256005	0.0913266	0.00161909	0.00451604	0.134735	0.0238662	0.0138825	0.010449	0.00529096	0.00101793	0.0813332	0.00390756	0.0063676
PKIA	0.107754	0.881095	0.00230188	0.404323	0.00375782	0.233072	0.0139138	0.0342484	0.00149762	0.0133475	0.00396858	0.137965	0.182878	0.0245424	0.0047117	0.0198282	0.00823016	0.00306802	0.800458	0.00654155	0.00328279	0.000435056	0.0722911	0.0228787	0.0110747	0.6289	0.794834	1.35507	0.559132	0.0840253	0.000792112	0.010464	0.00468792	0.00261745	0.00175457
PKIB	0.0493656	0.0542482	7.9084	0.0234053	21.5182	0.159882	0.864546	0.338106	0.019866	0.108268	9.14267	2.8451	0.047773	9.55598	11.0145	0.444118	12.0954	8.64304	0.0558427	1.63259	1.80207	1.16764	0.0724885	0.132859	0.661568	0.0891481	0.0561791	0.0257622	0.042857	1.34827	2.93101	2.87047	0.895147	1.33822	2.25187
PKIG	13.2177	12.2749	80.8043	12.0345	63.89	11.2499	17.379	12.4602	38.7459	26.7243	21.5694	14.5896	10.9365	14.734	16.6611	12.0762	24.1396	28.6613	14.9907	24.1829	14.9003	16.9723	10.5734	6.35271	10.9565	7.24884	16.3159	8.33615	16.5092	21.8984	120.334	15.8331	17.7821	76.3059	94.8456
PKLR	0.213496	0.0197018	0.0275549	0.024791	0.0544353	0.000411353	0.0171079	1.18086	6.02259	9.09574	0.0202201	0.047201	0.494004	0.00516159	0.00522246	0.0684895	0.0180357	0.143495	0.00494864	0.134845	0.0211899	0.0785664	0.0145602	0.0984668	0.0040531	0.00222435	0.000952011	0.00328512	0.000408478	0.125767	0.0259176	0.0018876	0.280821	0.0170715	0.0945897
PKM	12.476	40.2807	66.9367	83.9666	45.3018	54.7232	67.0511	24.6072	1.36371	4.45427	126.11	98.9548	20.9369	113.719	105.706	62.1585	127.984	121.179	87.428	72.242	138.46	92.7377	17.8179	31.4512	120.648	27.828	58.8535	49.1677	44.5888	71.0172	53.2831	199.123	125.97	44.9111	57.3201
PKMYT1	0.963348	0.664642	1.86185	0.398511	1.53309	0.328292	4.79567	4.20337	6.12596	4.18997	7.84973	3.989	0.295794	5.25206	1.87015	5.18123	7.01679	1.73305	0.364893	2.5147	6.40052	2.28026	0.325889	0.308239	0.52707	1.39428	0.604232	0.0592391	1.76144	2.70297	1.37511	2.86944	2.5794	0.651554	6.04638
PKN2	7.46708	6.32628	7.07868	6.22548	3.76433	7.42081	8.56674	13.6354	9.03496	10.0266	6.56072	8.86721	5.5687	7.02551	5.77695	11.8264	6.46812	2.83091	6.57174	6.33727	5.22952	2.07749	8.17606	4.1899	7.48419	2.71902	10.5126	9.52498	7.86996	4.64206	6.92119	6.82077	7.52927	6.23436	5.9254
PKN3	0.0553028	0.389245	0.0327557	1.02066	0.33395	0.426623	0.0764104	0.172784	0.060203	0.151034	0.673904	0.531381	0.110164	3.53675	0.898366	1.05811	0.515314	0.325197	0.0198231	0.0389505	0.315575	0.0380813	0.16912	0.027283	10.9591	0.150824	6.50406	0.0694497	0.38721	0.0127491	0.173005	1.2932	2.77574	0.1307	0.213457
PKNOX1	1.16518	1.71021	3.1115	1.40357	3.8441	2.35056	2.23513	2.86354	1.45903	1.49087	2.32484	3.01524	1.9218	2.92537	1.2039	2.67852	1.4656	1.65768	7.8276	4.643	1.32863	1.6185	1.62436	1.17913	1.50798	1.64644	2.00802	0.29584	1.83665	4.87738	4.42584	1.83651	2.01899	1.37328	5.55326
PKNOX2	2.66101	0.513978	0.0515986	0.429528	0.000883655	0.326135	0.000957486	0.00369851	0.0205056	0.0073624	0.00250707	0.00109944	0.599622	0.103657	0.00210837	0.00349179	0.00125159	0.00643688	1.48277	0.0022629	0.000499064	0.0572272	3.73039	0.340507	0.000736341	0.0450016	0.0637934	0.117607	0.815169	0.137113	0.0816784	0.00505771	0.00202254	0.0384669	0.0761571
PKP2	0.00533371	0.00826667	0.0508097	0.00799752	0.318066	0.00746899	0.0225602	0.0314808	0.00451632	0.0712737	0.0202573	0.0177868	0.00737362	0.277132	0.615007	0.0237411	0.0176109	0.0268508	0.305492	0.0326101	0.00777435	0.0417345	0.0206517	0.00271339	1.99503	0.0234756	0.0219607	0.0113738	0.0142982	0.0294505	0.0909936	0.157871	0.350692	0.158055	0.0632632
PKP3	0.0256448	0.0040497	7.31378	0.0202644	7.44827	0.00443855	3.27805	1.43845	0.0286876	0.208306	0.939793	1.63161	0.161078	0.13201	0.680697	1.79676	1.02144	3.19428	0.0176356	6.61016	0.745893	0.746902	0.0949359	0.0478696	0.00388094	0.00688793	0.42024	0.0300881	0.0184741	6.55648	10.3625	0.0190504	0.0116107	2.83556	2.78823
PKP4	0.242166	0.655816	0.304204	0.646084	0.877083	0.936344	0.389238	0.367088	0.0803815	0.184319	0.945891	0.702882	1.72651	3.61734	3.46252	0.962842	0.734998	0.297176	0.543386	0.594342	0.499929	0.427112	1.7357	1.71986	1.46571	5.21921	1.66894	4.89836	1.665	1.06384	0.255703	2.33993	1.74836	0.485938	0.440131
PLA1A	10.5899	6.12522	0.0545403	0.229302	0.0125075	12.0122	0.0464144	0.0237267	0.0303363	0.0207262	0.00709652	0.0477351	0.537499	0.0281883	0.00697065	0.00714847	0.00833102	0.0718113	0.163916	0.173364	0.00400645	0.127918	1.04297	0.0513076	0.00357797	0.0272594	0.156092	0.00686124	1.96611	0.0578272	0.888976	0.0061884	0.00919505	0.767811	0.205106
PLA2G12A	3.05797	5.65022	10.7415	5.81084	8.31743	5.27736	4.36423	6.1846	35.6479	39.2657	3.51792	4.37684	2.3728	5.00979	2.97682	4.48263	3.83617	4.49326	5.44787	5.79376	6.72551	2.25389	2.62948	2.6676	6.07107	3.98686	3.48092	3.72229	3.65879	5.77005	28.7316	3.74179	6.84034	27.0893	21.5236
PLA2G15	11.7414	2.32236	2.09455	1.55055	2.69085	1.57235	1.23295	0.859651	0.230264	0.236436	1.91829	1.76204	0.950333	10.7298	5.94004	3.2027	2.66172	2.61171	0.664979	1.4012	2.30775	0.858354	2.31756	0.408618	2.52023	0.291552	1.58717	0.447161	0.514867	0.815676	1.59851	2.20127	1.34286	1.55872	1.74723
PLA2G2E	0.00436525	0.42702	0.000468457	0.0598928	0.00327221	0.306268	7.06071e-05	0.000133791	0.000425822	0.000388625	0.0100589	0.00121989	0.00335121	0.00801339	0.173212	0.000543538	0.00490825	0.0121655	0.00095323	0.000293804	0.000280621	7.71016e-05	0.00339378	0.000360747	0.0377718	0.000992785	0.013895	0.00777619	0.0613373	0.000175656	0.00021793	0.031851	0.0329879	0.000583325	0.000665505
PLA2G4A	2.81911	5.13868	0.636663	2.30481	0.337202	6.68591	6.85404	5.81444	0.906993	2.18168	3.78299	7.58365	3.45509	10.6111	2.02421	15.2288	3.94358	1.70537	0.562684	1.17848	6.18506	1.28385	3.44847	3.03914	1.14884	8.75411	0.773456	0.336986	2.39149	0.643063	0.957554	6.0372	4.17669	0.349941	1.08329
PLA2G4C	0.403611	0.0141803	0.0279515	0.00837304	0.00393326	0.00361959	0.0187748	0.218206	0.77902	0.72873	0.0425731	0.00627702	0.0104677	0.03482	0.0050731	0.0273698	0.0481696	0.0513269	0.0104247	0.110188	0.0560441	0.0413176	0.0633982	0.00677571	0.0515957	0.0247833	0.00182701	0.00205292	0.0319676	0.194836	0.112298	0.0939649	0.0805273	0.0135711	0.192443
PLA2G5	0.173155	0.156053	0.0131668	4.49809	0.00223953	0.19809	0.0027661	0.00122089	0.000922751	0.00416881	0.00258935	0.00247853	4.57265	0.0125178	0.00387461	0.00740272	0.00599259	0.0448056	0.0149369	0.0175424	0.00160842	0.00688096	0.44334	4.84578	0.00436157	0.00964573	0.0253318	0.00194974	0.022753	0.0108944	0.105898	0.0106537	0.0131368	0.076986	0.00603137
PLA2G6	1.00645	0.246112	1.04168	0.119571	0.185815	0.453081	0.252753	0.946433	0.479761	0.587344	0.419639	0.505388	0.705328	0.362966	0.157175	1.19157	0.23591	0.111574	0.588341	0.0987797	0.273679	0.102308	0.29783	0.771251	0.430284	0.933224	0.756231	0.655188	0.131802	0.231795	0.0278469	0.230722	0.270047	0.0562969	0.131874
PLA2G7	0.0626737	0.314264	0.476566	0.712576	0.979213	0.800781	0.255481	0.0771241	0.0418628	0.0487934	0.442542	0.0838404	0.0663331	4.75109	23.3985	0.352959	0.365995	8.00665	0.0489513	0.878147	0.0356826	1.68252	0.165494	0.072276	10.0608	0.394123	0.624044	0.212868	14.9658	0.105943	0.884215	7.06666	3.0287	0.354222	0.266721
PLA2R1	2.29864	0.750714	0.000791788	0.249226	0.00147556	0.765648	0.0261434	0.024161	0.012772	0.0153224	0.0301238	0.0196614	0.899399	0.0465334	0.00181814	0.102644	0.0256178	0.0181909	0.333453	0.00422035	0.0193395	0.00397794	2.63042	0.428179	0.00139704	0.151825	0.136941	1.83895	0.438508	0.0214926	0.0126279	0.00255514	0.00187023	0.0125097	0.00335357
PLAA	2.25242	2.45056	3.30545	2.19851	3.48684	2.75515	5.95475	7.27581	3.93088	6.52735	6.07401	7.59859	3.60759	7.22279	3.76596	7.37924	6.17626	3.75905	1.92092	5.92501	6.50219	1.35755	2.91483	3.18918	5.59556	2.04877	4.19826	0.987829	2.44728	3.76419	7.28015	6.00472	4.678	6.79077	6.26538
PLAC8	14.8509	2.33957	112.929	1.17632	292.349	1.44317	748.445	193.764	1.41279	12.377	534.085	305.807	1.76991	4.86157	39.8887	45.9191	634.644	259.195	3.96685	91.7856	749.574	91.7434	3.25297	1.09061	0.149887	0.0810381	1.68768	0.0160074	3.06146	82.0852	95.2888	1.19864	1.65493	62.2866	108.331
PLAC9	0.703656	0.950332	0.000364423	0.191804	0.000854173	0.582631	0.000132014	8.25538e-05	0.000369647	0.00030613	0.000164517	0.000353648	0.00762079	0.00293606	0.00045252	0.000147402	0.000271616	0.00561042	0.00270936	0.000512017	0.000151556	0.000431968	0.12625	0.00105616	0.00121732	0.00243439	0.00614352	0.000262779	0.229503	0.000421159	0.000668385	0.000254547	0.000439666	0.000759086	0.000427631
PLAG1	0.0934803	0.00850151	0.050392	0.00449405	0.00378614	0.0129033	0.00720478	0.0233732	0.0648735	0.0344645	0.0151957	0.376349	0.00359814	0.207877	0.0159019	0.0858703	0.0327992	0.00905048	0.00851614	0.00605075	0.0376353	0.0350567	0.0351625	0.00134347	0.0701341	0.140541	0.200674	0.00238198	0.0231947	0.019623	0.158689	0.0531915	0.0637856	0.190525	0.235604
PLAGL1	3.52163	2.90659	0.0019165	4.50695	0.000809269	1.60139	0.00943295	0.00616382	0.0701391	0.0476445	0.0018729	0.0165094	0.707079	0.0936923	0.00150593	0.0205843	0.00160345	0.0306589	2.04196	0.00588039	0.0103448	0.0371035	11.3799	0.34259	0.00204592	0.373591	0.368562	0.376059	2.52328	0.16649	0.0101183	0.00884628	0.00664483	0.0115578	0.026477
PLAGL2	0.486688	0.467977	0.433381	0.214245	0.860438	0.512625	1.59622	1.44031	1.87869	1.28967	1.38866	1.17462	0.321632	6.2322	2.24925	0.727016	1.40729	2.10947	0.117056	0.708635	1.0568	1.3291	0.99203	0.182678	1.71828	0.223098	0.274108	0.050459	0.423636	0.528922	0.415185	2.90966	2.12992	0.595085	0.879976
PLAT	0.766584	19.7318	0.0310707	26.2673	0.0087423	29.4621	0.00655709	0.00713745	0.0024254	0.00149291	0.00248651	0.106018	7.53234	0.359665	0.0159407	0.0033152	0.00189655	0.438633	15.5884	0.0194847	0.00189163	0.00525814	3.20679	0.866082	0.00157073	5.2343	13.2061	13.7296	49.0249	1.03283	0.0145721	0.0911249	0.000901218	0.25558	0.263359
PLAU	0.501673	13.8122	0.218263	1.17693	0.0207712	25.4679	0.0133162	0.0227719	0.0113513	0.01254	0.0622971	0.0579476	0.0904729	11.2959	15.2958	0.139472	0.0753529	0.856816	9.06663	0.0993843	0.0795454	0.274248	0.360723	0.0181766	1.85404	0.0440996	4.16533	0.66033	3.14958	0.121124	0.0809561	2.89472	1.25979	0.0629351	0.0916368
PLAUR	0.626433	3.08118	15.0117	11.7057	29.2346	12.886	4.00405	3.09042	0.0695305	0.375523	10.0239	26.8994	1.17707	7.18792	7.61061	5.52116	10.1628	32.5084	16.765	11.4746	7.30962	52.1606	0.479616	2.54813	1.00266	0.160262	12.9137	1.83517	2.80932	9.41029	6.23589	6.99014	2.4423	1.46845	6.7276
PLB1	0.0518966	0.0308852	0.00661204	0.282819	0.00161622	0.0441075	0.000521686	0.000436152	0.000605373	0.000913792	0.0047382	0.000848919	0.892686	0.00726292	0.00179561	0.00118761	0.00637148	0.0187376	0.0295086	0.011122	0.00273661	0.0436791	1.43721	2.42365	0.000444564	0.00209662	0.0605943	1.27234	0.00615499	0.00740196	0.0359798	0.00128072	0.00045503	0.184042	0.0102177
PLBD1	2.60418	0.0479274	6.10213	0.137259	6.11953	0.121205	0.533083	0.105248	0.0648533	0.222749	1.3506	0.142688	0.24679	0.913174	16.8763	0.16826	1.49697	30.4222	0.374134	3.90608	0.148718	23.0725	0.724173	0.274401	0.0251137	0.0115703	0.113828	0.0363181	0.0104141	3.48655	4.94743	0.143395	0.0153295	0.346152	2.5634
PLCB1	3.98944	0.996279	0.189495	5.03178	0.245861	1.65595	0.0567563	0.0793222	0.0318697	0.0709465	0.953943	0.111919	0.439431	0.0771216	0.202288	0.663219	0.715975	2.9045	0.327658	0.137646	0.21495	0.154887	1.06895	0.65414	0.055805	0.105788	14.4794	1.20224	0.460436	0.333018	0.0712637	0.0785469	0.05758	0.0684948	0.0377071
PLCB2	0.0207798	0.0252934	1.50445	0.00718685	1.95165	0.107945	6.11203	1.69482	0.0259223	0.106854	1.61698	3.3892	0.0760631	3.94824	2.39774	2.48173	1.36109	0.855023	0.0219858	1.26504	2.86947	3.09422	0.0480041	0.0105129	4.88709	0.000962352	0.077041	0.00381903	0.0435381	1.2426	6.33975	3.21411	2.31482	1.97045	1.255
PLCB3	1.67574	1.82508	0.529649	0.866838	1.02579	2.16333	0.89074	1.22112	0.0341382	0.194511	0.832897	0.864922	0.447837	3.34841	1.0785	3.21197	0.862329	1.53676	1.86924	0.287996	0.535654	0.644298	1.44991	1.30666	1.4449	1.10018	2.34806	2.98305	0.66611	0.488918	0.572952	2.21096	1.54602	0.713063	0.785759
PLCB4	0.284756	2.51233	0.173744	0.910129	0.581347	1.75075	1.18518	1.99475	0.410568	0.805851	0.975754	1.79066	0.293029	1.22549	0.385154	4.06778	0.961926	0.388782	1.90012	0.610229	0.539996	0.203452	0.456826	0.348837	4.30231	0.0661327	3.69186	14.4004	2.3855	0.536166	0.34892	1.69344	4.69694	0.433176	0.276874
PLCD1	3.64599	3.56321	0.0273379	4.40021	0.0523544	2.89935	0.00796741	0.0112137	0.0108664	0.00881187	0.0239147	0.0110015	3.03324	0.0699919	0.0251353	0.024615	0.0263781	0.148069	1.65576	0.0459921	0.00642773	0.0452175	2.58387	10.9952	0.0131391	0.137331	1.08638	0.457136	1.33744	0.117004	0.0812161	0.0491178	0.0140144	0.958677	0.0360129
PLCD3	0.370868	0.557494	0.266119	0.700188	0.15904	0.457607	0.00442704	0.0204442	0.0204173	0.0107807	0.0340371	0.0440895	0.301799	0.074979	0.0171951	0.020405	0.0573088	0.054663	1.37619	0.0547133	0.00577258	0.0116909	0.100333	0.165286	0.398131	0.0343574	0.553913	1.09674	0.214644	0.147581	0.1307	0.150403	0.105519	0.199858	0.738203
PLCD4	0.0068058	0.0048316	0.020487	0.0141634	0.00494613	0.0199667	0.000472611	0.000519383	0.000752531	0.000545097	0.00109899	0.00312423	0.00761476	0.00469214	0.00217124	0.00135712	0.00280521	0.00428819	0.0896675	0.00755795	0.00100785	0.00123875	0.0292851	0.00191573	0.00132428	0.894754	0.270372	0.0611579	0.00461191	0.00582082	0.0472918	0.0115038	0.00330277	0.0128308	0.0493576
PLCE1	2.74785	2.03155	0.00130257	0.889347	0.000640017	3.32801	7.62632e-05	0.000905861	0.00341421	0.0106682	0.0002713	0.00173515	0.7311	0.0262697	0.000780338	0.00161176	0.000652995	0.0430101	0.177461	0.00147391	0.000392365	0.000625821	3.18001	0.394376	0.000734148	0.0224601	0.333355	17.6546	0.15248	0.0113601	0.0184301	0.00150938	0.00109911	0.00743832	0.00670654
PLCG1	1.94525	1.07496	0.579626	0.762254	0.248722	0.835588	1.37014	0.965752	0.0489025	0.10797	0.335577	1.4111	1.12233	0.5224	0.403808	0.978277	0.369834	0.50735	1.04411	0.960042	0.510963	0.191867	1.54811	1.02723	0.729045	2.02253	2.96189	0.459881	0.48163	1.54974	2.05128	0.471947	0.450634	2.63908	1.04279
PLCG2	0.0474165	0.0726989	6.21967	0.361357	5.59445	0.19207	3.07713	1.89927	0.0436192	0.165721	4.68064	7.39437	0.643859	7.10511	3.92393	6.23885	4.53524	7.15664	0.0809644	3.78688	4.74439	3.42288	0.607762	0.297856	4.32678	0.134468	2.26892	0.601351	0.122111	1.57133	6.26052	5.51372	3.28943	4.10891	5.52557
PLCL1	1.59024	0.418501	0.206794	0.165577	0.0781538	0.337891	0.00219968	0.0164722	0.00140844	0.00242734	0.0029045	0.110231	0.187942	0.703564	0.0133933	0.163661	0.00514255	0.0121039	0.534724	0.0127395	0.00214815	0.00232069	0.24043	0.154394	0.452583	12.6371	0.640336	5.68584	0.119433	0.0186164	0.0164648	0.0712043	0.061919	0.207638	0.0335077
PLCL2	0.448801	0.161742	4.11013	0.419429	1.63958	0.182052	2.23927	1.9298	1.19406	1.37371	1.39487	1.80258	0.571104	1.75901	1.93262	0.658458	1.35964	1.95652	0.625971	2.2237	0.986032	1.71479	0.479509	0.67238	1.77893	0.119501	0.436766	0.660306	0.146382	2.35483	2.56711	1.68529	1.15137	1.30392	1.89389
PLCXD1	0.0172549	0.0387583	0.278465	0.00809347	0.0216637	0.0141811	0.00233211	0.000849606	0.00131797	0.00128797	0.0247469	0.00316968	0.000789303	0.00155828	0.0121495	0.000826766	0.0183652	0.123264	0.00206458	0.0111391	0.0242861	0.0440941	0.00670043	0.000947689	0.000976788	0.113343	0.0119554	7.03767e-05	0.00575046	0.0239548	0.0741063	0.000469084	0.000479974	0.174565	0.0313536
PLCXD2	0.0301406	0.115009	2.46073	0.0472246	0.243765	0.0888586	0.119009	0.169952	0.0148965	0.0495375	0.357573	0.588669	0.0539653	0.230901	0.218957	0.128452	0.216921	0.156326	0.318108	3.6686	0.0892313	0.116564	0.0151292	0.0277126	0.097082	0.00692575	0.0351771	0.0161651	0.250668	5.94697	0.968786	0.201322	0.091663	1.37538	0.529167
PLD1	3.60876	1.59392	4.76747	0.839308	3.20635	1.31453	1.45043	2.58088	0.0702735	0.167334	3.44776	2.96831	1.94857	1.90362	1.97327	4.37731	3.29543	7.53931	1.58073	2.27473	1.53628	1.27735	3.55494	1.39649	1.93076	1.4884	3.7196	0.454896	1.95774	1.80809	1.78324	0.930579	1.23285	3.80034	3.6679
PLD2	0.908011	1.34714	0.0677305	0.889545	0.74507	2.3048	0.038304	0.0738397	0.0216593	0.0138771	0.11412	0.225863	0.984113	1.56733	0.717397	0.148662	0.0814375	0.386861	0.801421	0.175825	0.0250559	0.125728	2.1908	1.20776	1.99798	0.580122	1.30693	1.1869	0.227117	0.297778	0.10061	0.910993	0.999573	0.0759713	0.0920316
PLD3	12.7323	5.25763	2.41623	8.47958	3.37679	5.04669	3.31112	1.56917	1.52138	0.734179	1.32125	3.62232	7.02772	30.8124	31.1684	1.98339	1.14781	5.33776	3.33992	11.9453	0.833815	0.92815	9.70814	3.72117	8.84463	8.13308	5.66207	1.85521	6.97301	5.96659	2.82503	16.1308	7.81396	4.77957	1.2052
PLD4	0.0275091	0.0216243	26.2845	0.00479819	164.912	0.362151	1.07114	0.270303	0.0632439	0.437983	13.8804	1.51735	0.153877	3.04302	22.2715	0.427173	15.2807	59.4561	0.0649377	10.1559	1.30743	4.76652	0.0361586	0.0160428	0.300676	0.00158965	0.0135784	0.00017021	0.0134242	7.43406	8.80217	10.3927	2.31815	0.824951	6.52416
PLD6	0.00396881	0.00318063	0.0296629	0.00252931	0.019401	0.00339173	0.239085	0.440876	0.0228772	0.405475	0.15033	0.634819	0.000535426	0.0603175	0.00470467	0.366334	0.457126	0.115262	0.00871891	0.157364	0.567029	0.0500079	0.00371709	0.000459321	0.0484017	0.295244	0.000618704	0.000274366	0.0067043	0.183784	0.0657633	0.0340039	0.0527542	0.018121	0.168718
PLEC	2.46875	14.5765	1.90218	10.14	1.27268	19.4897	3.18093	3.79451	0.349404	0.439433	3.20937	4.04858	4.74405	21.8687	19.9797	3.78517	2.8806	7.95121	9.65154	1.95755	0.828499	2.73762	3.46846	1.48294	44.2632	0.524488	17.4415	4.45031	9.61858	2.67649	1.19656	59.6983	54.6813	2.42328	1.80981
PLEK	0.13917	0.190358	4.33257	0.306219	5.51748	0.607446	17.6345	4.6489	0.0244798	0.10943	5.59965	13.3291	0.474388	12.589	7.61092	34.1971	6.02341	9.04993	0.343405	10.2033	2.65533	6.47165	0.604001	0.311182	1.38295	0.0754031	0.372618	0.0274945	0.431117	1.91366	4.10894	4.41385	2.04597	0.644434	1.69161
PLEK2	0.0106002	0.0939395	0.00208972	0.242958	0.0213684	0.104373	0.0235528	0.0285837	0.585475	0.164249	0.0184358	0.0647634	0.390069	0.0864829	0.0086644	0.112004	0.0239719	0.0262523	0.012401	0.0372119	0.0268054	0.0123121	0.0211369	0.540365	0.0105615	0.00382115	1.72594	0.0341007	0.396202	0.00765692	0.00433572	0.0915361	0.0742227	0.00332607	0.0205289
PLEKHA1	1.81258	2.36589	2.55679	3.18768	3.07912	2.6816	0.906017	0.557573	0.0746929	0.15031	1.93227	0.836577	2.54121	3.66974	6.20093	0.828288	2.36554	2.82146	1.69671	2.42286	0.850505	0.409272	2.24713	1.62871	2.53496	7.84923	2.21079	1.70204	1.6786	2.1563	1.32622	3.45537	2.45981	0.469211	1.21363
PLEKHA2	4.09749	3.11338	30.7245	1.17392	11.7514	2.49321	2.31488	2.45161	0.180003	0.328448	2.53414	3.54262	1.15759	12.5272	8.58733	3.33217	2.20035	8.28618	1.77155	13.2009	2.30012	5.55722	5.33875	0.281436	16.0576	0.883175	2.10994	1.32408	4.2824	9.50423	39.7327	8.2874	8.222	35.0104	44.671
PLEKHA3	3.66939	2.01242	1.8183	2.8227	0.873554	1.97969	1.30814	0.811979	0.431505	0.504941	0.694921	0.855683	1.88016	13.7848	4.55445	1.30718	0.8202	1.36646	6.318	1.69947	0.49548	0.357006	3.93709	2.17795	7.23152	2.10643	7.71502	8.24228	3.04894	1.34736	0.951583	8.57787	6.84119	2.84291	0.944735
PLEKHA4	0.590728	1.68146	0.00427794	0.825318	0.0262269	1.3958	0.000560674	0.00136314	0.0382127	0.00581235	0.00673552	0.0470485	0.0307683	0.00378808	0.00801025	0.00635341	0.0091293	0.0221257	0.402467	0.00393396	0.0104379	0.00106758	0.257148	0.011305	0.00308821	0.0066573	0.255925	0.0939911	0.982827	0.0274237	0.00426204	0.00507404	0.00422099	0.0570037	0.00492582
PLEKHA5	2.04358	1.77844	0.673754	1.87454	0.591388	2.68063	0.621333	0.683993	0.0457718	0.251952	0.40243	0.913637	1.60262	0.150684	0.192659	1.23222	0.558736	0.786323	2.33509	2.23564	0.417738	0.0867558	2.85101	1.68228	0.0763299	1.24074	1.48623	1.87441	1.84724	1.32379	1.93535	0.13424	0.176818	0.890639	0.599956
PLEKHA6	0.0988955	0.605061	0.0048187	0.319011	0.0435243	0.131169	0.0150259	0.0897229	0.0617016	0.158986	0.00968164	0.155244	0.0360437	0.0204547	0.0129447	0.0966824	0.0284877	0.0417542	0.424995	0.0181976	0.00577263	0.00223048	0.00896935	0.0147264	0.00217924	0.124013	0.51991	0.0667532	2.75073	0.0440429	0.00377264	0.0139739	0.00859178	0.00121107	0.00559805
PLEKHA7	0.128801	0.0341491	0.0953665	0.0352222	0.197297	0.00449976	0.0980518	0.154966	0.0154798	0.0492666	0.055761	0.0617948	0.0352396	0.469315	0.072197	0.0713104	0.0310098	0.0684722	0.0280733	0.142185	0.00309805	0.00159964	0.118321	0.0157358	0.00953145	0.185429	0.0350147	0.985793	0.055622	0.0984503	0.120005	0.0365827	0.00740497	0.0221346	0.0740751
PLEKHA8	1.79744	0.414469	0.0325052	0.790325	0.242853	0.269121	0.213973	0.347729	0.527228	0.359351	0.294726	0.229741	0.539414	0.632224	0.536564	0.605879	0.330798	0.150824	0.695087	0.187679	0.21143	0.115231	1.52617	1.28205	0.74601	1.19178	0.706356	1.95083	1.00493	0.104544	0.0789223	1.14491	0.993279	0.449927	0.147314
PLEKHB1	0.770967	0.73371	0.00404105	1.33986	0.00292844	0.394708	0.00361996	0.00565188	0.0100531	0.0054942	0.00080368	0.0248569	0.805815	0.17405	0.00377025	0.00471241	0.000920162	0.00733139	1.58784	0.039861	0.00131968	0.00264253	0.987259	0.843694	0.0163662	78.7831	1.48339	1.23362	10.3774	0.0857599	0.0491565	0.3363	0.00271179	1.77715	0.053229
PLEKHB2	0.571419	1.12977	1.84458	1.12838	4.61405	1.78621	2.03663	2.86924	1.01301	0.918189	2.45461	3.406	0.349962	28.0551	14.7545	2.64909	2.58192	5.3065	1.72555	4.65616	2.03554	1.28193	0.707798	0.395608	13.011	3.93236	2.14608	2.0329	1.53885	3.16306	4.85173	11.7771	7.2525	3.07432	2.20041
PLEKHF1	22.7857	8.21623	1.22719	8.09445	0.462214	14.4354	0.472494	0.57465	0.347258	0.163677	0.329325	0.695714	5.55215	0.700599	0.479103	0.592374	0.388321	0.379208	9.57202	0.913772	0.51628	0.28163	13.6987	2.3712	4.16658	3.11237	1.10349	2.4494	9.63384	0.848086	1.16203	0.638865	1.69482	1.43712	0.738854
PLEKHF2	2.96065	2.12188	18.0342	2.10383	11.7587	2.9232	7.77455	11.6906	8.59046	7.18984	11.1046	8.74748	2.26443	3.78311	5.8725	9.80386	9.47763	17.7058	3.20394	7.93639	10.4077	6.63038	2.8479	1.29708	2.75638	0.598677	5.72162	1.22099	1.53194	6.30081	16.0869	2.61419	2.50206	13.5418	18.0146
PLEKHG1	1.14208	0.322652	0.0595094	0.388271	0.0237768	1.22486	0.0485435	0.0172894	0.0355778	0.0320649	0.0809433	0.0713306	0.25881	0.0892246	0.43411	0.0230361	0.0388451	0.420804	0.282549	0.150134	0.0159898	0.858899	1.53902	0.131844	0.0845191	2.73191	6.9403	0.08803	1.83235	0.29947	0.075317	0.244052	0.0330389	0.0427384	0.0636026
PLEKHG2	4.85519	1.62201	1.89539	1.37109	0.458179	0.662238	0.257419	0.515067	0.100201	0.0760551	0.291532	0.52778	1.21941	0.676546	0.198887	0.700554	0.194301	0.434822	1.30698	1.04416	0.0850547	0.532375	3.89211	0.729888	0.115971	0.261857	5.05696	4.84571	1.90453	1.10517	0.698155	0.406246	0.321682	1.68996	1.4497
PLEKHG3	0.315083	1.47404	0.489068	0.899929	0.960629	1.95264	0.51876	0.0836242	0.020965	0.0239257	0.814266	0.312465	0.950922	11.4194	1.80395	0.1836	0.403979	1.81946	0.217672	0.360976	0.269332	1.07589	1.11658	0.971654	2.94623	1.94721	0.162522	3.97985	0.744087	0.115489	0.193214	2.51653	1.49312	0.141103	0.299075
PLEKHG5	0.523735	0.258339	0.118851	0.353304	0.67716	0.292676	1.50573	0.840537	0.0913624	0.200881	0.0842368	0.192246	0.681465	0.843846	0.5448	0.0993706	0.154454	0.160271	0.722559	0.296545	0.0253245	0.0771981	3.50961	0.40705	3.69038	0.0468477	1.55522	0.286325	0.191865	0.178059	0.895916	0.392658	0.566043	0.619506	0.257855
PLEKHH1	0.0197651	0.0669322	0.00376583	0.0925626	0.00637024	0.00902687	0.00235043	0.00250466	0.00869697	0.0115571	0.0307819	0.0196789	0.784293	0.174724	0.0117942	0.0185977	0.0413087	0.00643215	0.0226996	0.008052	0.0102214	0.000470483	0.0609665	0.379627	0.0909188	6.93209	0.00171372	0.0274436	0.0355088	0.00748362	0.0164915	0.0208867	0.030301	0.114169	0.0870392
PLEKHH2	4.50038	0.90222	0.0328485	1.44266	0.132011	0.242179	0.00276714	0.00471888	0.0326288	0.0351555	0.03031	0.00830467	0.700374	0.214716	0.0887374	0.00637278	0.0258489	0.0135462	0.860233	0.0132417	0.00632934	0.00361737	3.72164	0.186758	0.00797024	1.19344	0.406467	0.324218	1.18746	0.103448	0.040576	0.0868955	0.0388991	0.016184	0.00768511
PLEKHH3	4.6946	2.76467	0.166059	2.28976	0.0652174	1.58439	0.00588025	0.0102711	0.00726142	0.0372567	0.0693851	0.0209627	3.82178	0.418863	0.163552	0.0237522	0.134408	0.226371	2.60798	0.228866	0.0188694	0.0547093	5.85805	2.62587	0.310828	0.985305	0.736383	5.01908	3.2602	0.292666	0.44292	0.31493	0.242075	0.343257	0.133908
PLEKHM1	0.71578	0.424846	1.61413	0.144696	1.01155	0.689834	0.451763	0.490384	0.249395	0.260995	0.612241	0.706342	0.548934	14.1438	6.71973	1.36669	0.458337	1.87805	0.199774	1.37854	0.369039	1.77918	0.832996	0.145829	21.4528	0.321901	0.670752	0.311859	0.511986	0.661459	2.17649	5.70077	6.02983	3.73425	1.51759
PLEKHM2	1.33817	0.710324	0.218821	0.633387	0.665706	0.876305	0.163553	0.326865	0.284661	0.254975	0.488973	0.485363	0.593456	13.9057	5.66685	0.62573	0.54328	1.17653	0.704209	0.368621	0.323038	0.459028	1.03818	0.466716	5.64226	0.452299	1.00924	0.37972	0.420708	0.229448	0.361882	6.70815	3.70674	0.486309	0.478952
PLEKHM3	1.65994	0.428387	1.14581	0.36999	4.29613	0.424123	0.203524	0.172383	0.0867003	0.135307	0.906946	0.375297	2.67159	2.99987	3.8319	0.282108	0.657875	2.30313	0.461885	0.830993	0.223456	0.308998	6.08951	2.20488	1.32583	1.04245	0.446739	0.592896	0.467367	0.417946	1.12043	2.92972	1.6753	0.685418	0.640957
PLEKHN1	0.0163079	0.0953247	0.0126327	0.18852	0.0178167	0.117482	0.0612352	0.0307486	0.0750996	0.0154848	0.117476	0.131028	0.0307189	0.953315	0.708451	0.143247	0.103738	0.236408	0.0248305	0.227507	0.0543402	0.244989	0.0584028	0.0281665	2.55174	0.167769	0.0215392	0.00397434	0.0401623	0.174083	0.0372104	0.930977	1.21874	0.0234	0.0245851
PLEKHO1	0.443476	1.14096	7.12762	0.56691	7.56975	2.50399	0.382995	0.965071	0.224351	0.134096	1.71832	2.07538	1.72194	9.76156	14.3893	2.42122	1.48502	5.86367	0.544636	1.7262	0.255013	0.896522	1.97746	1.63726	20.2382	0.545539	12.3723	9.27931	0.849367	1.63219	7.2009	7.77033	8.37589	5.71445	6.42154
PLET1	0.0101048	0.645098	0.00249799	0.358423	0.000207878	0.407902	0.0199387	0.0092908	0.0010422	0.00136073	0.00711391	0.026781	0.00521184	0.0358056	0.00377423	0.00720914	0.0382486	0.00582875	0.725485	0.0145732	0.0794956	0.00760128	0.00105039	0.00743174	0.00479004	0.00190934	0.0598141	0.00456059	0.255619	0.0296655	0.0103566	0.0928381	0.0329682	0.0133471	0.0305094
PLGRKT	7.68283	6.79915	9.7904	5.43296	10.7662	5.7356	27.7154	14.4554	7.99255	7.42506	9.40367	13.8424	5.39589	11.5757	5.76812	10.8427	9.83514	6.73155	5.00041	10.6344	9.29026	3.86956	10.0583	5.24012	5.02149	2.09109	6.62146	3.21459	6.5108	9.39357	13.3398	7.25275	7.55991	13.308	8.9867
PLIN1	0.202938	0.412628	0.0852384	0.286681	0.0721373	0.0966955	0.124125	0.175072	0.127983	0.199351	0.183279	0.0532079	0.268545	0.076679	0.0264842	0.116311	0.161322	0.345503	0.022802	0.479701	0.10197	0.157985	0.481678	0.0533592	0.00234487	0.647066	0.173099	1.3374	0.592628	0.0603995	0.322571	0.00484056	0.00785378	0.0341783	0.279547
PLIN2	9.21406	8.92427	6.8784	4.21244	7.11825	7.21396	7.86612	10.2372	8.10807	11.7221	10.7728	6.25905	3.83016	51.4308	39.8878	4.8745	11.0343	24.4188	3.28795	7.2743	10.2232	10.5601	7.98334	2.03242	18.2462	1.61058	25.2413	2.44251	5.98183	4.85775	11.5349	37.7731	13.0643	18.1229	8.54555
PLIN3	8.03086	14.8124	4.5769	9.72286	10.2026	15.1685	3.4879	1.71774	1.27628	1.36397	5.68398	4.50455	5.20765	6.80694	5.34196	3.59397	5.92353	6.72586	10.4291	4.42631	9.46157	6.88069	7.54105	3.50908	17.1246	63.2296	7.00371	5.12643	14.6667	5.99176	10.9841	3.85902	4.26972	10.1621	4.8798
PLK1	0.757852	0.0880084	3.90906	0.0263338	6.74234	0.0887227	3.72779	3.48767	19.2965	13.499	11.2225	1.9383	1.57358	12.39	2.11803	4.73475	1.79601	2.74238	0.0487946	3.04414	1.99333	3.53967	0.22671	0.127629	0.552662	0.125234	0.0991457	0.311972	0.118033	3.04829	1.78791	4.028	4.41402	0.599785	11.6357
PLK2	4.9264	6.55847	23.2554	7.19389	7.56895	4.34117	0.532059	0.639343	0.133167	0.333648	1.36847	12.7129	4.05635	3.24508	8.52276	2.64409	1.50621	6.05253	71.9174	8.04509	0.783345	2.94836	10.5352	3.90629	0.785461	7.50695	106.332	7.78089	22.3162	8.65586	25.873	1.55944	0.571754	6.7059	24.6512
PLK3	2.94285	2.794	0.881204	3.61116	0.762343	3.55566	10.1822	4.09103	0.0665815	0.257715	0.971745	3.7703	0.57962	1.23915	0.432947	7.50177	0.797899	1.5146	8.04856	2.92383	1.04742	2.81651	1.69723	2.27829	0.8495	19.3138	7.39641	1.14135	6.42072	2.13386	0.44638	0.583243	0.398244	0.799701	0.910712
PLK4	1.04494	0.837332	3.26505	0.919521	2.45191	0.857188	5.28691	6.63395	7.67899	6.96593	10.3732	4.36535	1.01671	3.43126	1.34301	7.41634	7.19703	1.97805	1.69374	1.89979	6.2841	2.32682	0.641785	0.646157	0.217199	0.770229	0.775361	0.582754	1.09716	1.09977	1.24789	1.9002	1.94058	1.49575	7.90314
PLLP	0.568037	0.182785	0.0630659	0.196673	0.0773432	0.236211	0.00600253	0.00335499	0.00270894	0.00288033	0.00306513	0.0185118	0.157866	0.114409	0.00417993	0.00607351	0.0029421	0.018424	0.457031	0.0322056	0.00915647	0.0973652	1.23414	0.128554	0.0047856	125.678	2.43368	0.369358	0.490426	0.0235692	0.378167	0.106652	0.00189258	1.35701	0.603647
PLN	0.0617545	0.0420738	0.00104619	0.10725	0.000982976	0.0274574	0.00191246	0.0206662	0.477405	0.405044	0.00470528	0.00362618	0.0935713	0.00375341	0.000213711	0.00225612	0.00506891	0.00183848	0.0301502	0.00103695	0.00797012	0.00286354	0.0347412	0.0139572	0.00194307	0.0793486	0.585768	69.3595	0.0871273	0.000467711	0.00110663	0.0110242	0.0227127	0.00146609	0.00306016
PLOD1	3.55303	6.7655	0.224571	7.22929	0.471948	4.0177	0.577496	0.385524	0.106227	0.189325	0.625315	0.608286	2.43218	11.7022	2.09474	0.401168	0.649858	1.54854	2.84916	0.473843	0.791421	0.599976	3.69176	2.47404	7.88441	9.89335	15.4029	2.86265	5.7823	0.473786	0.211185	5.9184	4.94613	0.451257	0.25571
PLOD2	13.6545	15.2386	0.0676773	69.3716	0.243239	3.34136	0.237786	0.31714	0.179683	0.111705	0.134537	0.823125	31.9859	0.450603	0.154176	1.13289	0.189343	0.119081	6.29986	0.323365	0.0837263	0.0188875	20.9332	60.7205	0.0250476	0.373982	1.62248	1.76193	2.73058	0.476726	0.271129	0.111291	0.055017	0.789211	0.0941397
PLOD3	7.44247	6.29723	0.980815	8.24265	1.81361	5.37146	2.38833	0.798913	0.247868	0.575901	5.1102	1.63793	3.33145	6.44049	5.36707	1.28068	5.89984	8.58308	4.43977	1.02189	6.26105	1.43768	5.57411	2.28192	7.67768	4.19736	5.99388	0.689396	6.78119	0.777749	1.07261	7.90638	5.94146	1.39772	0.723238
PLP1	0.0839974	0.0607194	0.0388206	0.0777143	0.1332	0.0096442	0.0858539	0.489308	0.0879149	0.288372	0.0450565	0.176732	0.00755125	0.352512	0.0558692	0.326963	0.0294932	0.0108045	0.0457041	0.024635	0.0720688	0.00180239	0.164404	0.0364042	0.380647	4652.55	0.0372085	0.12266	0.372477	0.00809804	0.592837	2.95736	0.296005	0.101983	0.265059
PLP2	4.34563	22.5055	7.25261	17.4996	16.5923	38.3464	12.1087	3.6595	0.791478	1.75256	8.27863	5.65984	8.30728	8.88505	24.9013	3.82355	6.25449	16.9507	10.8757	11.2116	1.98267	26.85	6.30191	3.662	26.5422	0.724163	10.6391	3.21	14.2824	5.36746	5.56218	29.6614	29.2455	4.83994	7.53448
PLPP1	8.5581	12.4841	0.794579	27.088	0.691725	6.36645	0.0247117	0.208695	13.4583	6.89427	0.0983927	0.190838	2.5476	2.01662	0.421637	0.197309	0.0786073	0.447446	11.2964	0.277451	0.0717914	0.223203	2.77961	2.67858	4.60747	3.77934	94.5548	7.51626	11.126	1.10455	0.231982	0.608409	2.09076	1.15544	0.220537
PLPP2	0.911947	0.873942	0.509281	1.37497	1.40241	0.524111	0.501167	1.02254	0.0880238	0.543835	1.76556	2.0128	1.45006	2.63909	2.37864	1.40939	2.03866	1.79693	2.11851	0.803592	1.11131	0.251025	2.1146	0.624581	1.40146	10.2361	1.5009	0.385236	0.785105	0.529774	6.9261	4.24507	3.88901	4.04968	1.76473
PLPP3	177.823	55.6509	1.49414	26.7831	0.229315	175.218	0.0147868	0.0663769	0.0205571	0.0125061	0.0279826	0.190333	2.55461	2.20901	0.583614	0.579579	0.0410628	2.37615	5.04122	0.29621	0.00798256	0.201045	67.7613	1.00171	0.0473025	2.46478	51.6476	29.5703	26.786	0.560933	1.79206	0.253997	0.0341726	4.43965	0.381077
PLPP5	3.43844	4.72795	0.403019	5.87908	0.795214	4.09624	2.83476	1.4006	2.72474	2.07704	2.60003	1.63414	4.74718	1.33954	1.50909	2.04443	3.63177	1.16769	1.37553	1.07141	6.76841	0.590033	5.04176	8.61793	1.53836	0.661322	3.05734	3.05934	4.15562	0.729038	0.687156	1.95237	1.69909	1.14287	0.532824
PLPP6	2.80954	1.01429	1.3866	1.10351	2.01941	0.896013	1.57905	1.28492	0.237013	0.51809	0.936551	1.26554	0.801844	2.74632	1.22005	1.41376	1.10473	0.976356	0.140817	1.66075	1.21142	0.901913	2.06275	0.340001	1.26253	0.721986	2.49365	0.343145	0.600839	1.20394	1.15086	0.822233	0.540165	2.19004	1.36826
PLPP7	0.969034	0.689572	0.1997	1.24748	0.453345	0.79964	0.0535276	0.130596	0.120389	0.188013	0.0365498	0.1542	1.37546	0.277195	0.12774	0.520629	0.0412974	0.222862	0.501001	0.125608	0.181865	0.0612963	1.12542	1.74009	0.293533	2.27944	0.247958	0.963186	2.11822	0.107267	1.07928	0.162713	0.143504	0.0796686	0.13743
PLPPR2	0.508258	0.90632	0.00373233	0.682855	0.00849157	0.64608	0.00829213	0.0101936	0.00213351	0.00411415	0.0359503	0.03715	1.50763	0.578757	0.0877701	0.0145462	0.0293444	0.0957837	0.633977	0.0134095	0.0170447	0.0117391	1.06598	0.236206	0.154898	0.306446	0.516688	0.241424	0.4897	0.0511338	0.010228	0.22121	0.106122	0.00406573	0.00755647
PLPPR3	4.27726	0.177482	0.0674633	0.321945	0.637827	0.12024	2.57308	0.359732	0.0130001	0.0596369	7.511	7.60926	0.513216	0.171263	0.240101	0.549608	7.65193	0.605623	0.066557	0.633337	6.14273	0.558546	5.81607	0.349564	0.00767058	0.314037	0.254814	0.0574256	0.179348	0.389129	0.341595	0.0214404	0.0328879	0.38798	0.25795
PLPPR4	0.0490672	0.0623186	0.000199861	0.770629	0.000799217	0.019201	0.000242604	0.000292177	0.000402137	0.000270298	0.000296076	0.00113708	0.180813	0.0192936	0.000258363	0.0018914	0.000642564	0.000960212	0.00988702	0.00122387	0.000371455	0.000101148	1.22232	0.559097	0.000514802	0.136052	0.0337354	0.350903	0.0357281	0.000711819	0.00127892	0.00233935	0.000541441	0.00634949	0.00279811
PLPPR5	0.119555	0.0274666	0.000358932	0.0505187	0.000804971	0.00144763	0.000129237	0.000675872	0.0331073	0.0158621	0.000421193	0.000465561	0.361235	0.0746062	0.000187567	0.00200296	0.000321732	0.000320487	0.00118255	0.000321704	0.000390738	3.4009e-05	16.4292	0.469874	0.000176986	0.0106183	0.00687636	0.0233396	0.0120843	0.000234143	0.00967037	0.000560912	0.00269356	0.00931364	0.0365929
PLRG1	2.66886	1.97427	3.25416	2.01144	3.76419	1.91936	4.82332	5.06175	5.22884	5.35899	4.03766	5.00227	1.62273	3.92909	2.05837	4.61341	3.60697	3.20702	1.96077	3.8917	3.54428	2.47156	2.70697	1.59579	2.04718	5.55848	3.54568	1.87697	1.90665	2.42128	6.01038	2.62925	2.02637	4.65762	4.57638
PLS1	0.0898269	0.0792965	0.0508089	0.0086585	0.0198146	0.0299231	0.00662371	0.110073	0.00257493	0.00397299	0.0205614	0.0233152	0.0204998	0.0615925	0.0192288	1.30298	0.0142489	0.0121187	0.0205653	0.00652824	0.00411458	0.00352946	0.0765734	0.0218337	0.804584	11.6621	0.00232617	0.00596995	0.0151385	0.0355529	0.0146028	0.0614642	0.0890951	0.00756106	0.0283697
PLS3	5.07795	12.3597	0.845094	19.0028	3.83899	12.8339	0.307816	0.319389	0.0766809	0.120371	0.693423	1.01222	16.1657	1.58941	1.89111	0.581039	0.638074	0.891113	4.91966	0.421035	0.270275	0.194721	7.68545	7.15555	5.51502	1.00255	62.5483	52.2465	10.03	0.457296	0.524526	3.58009	3.1695	1.6136	0.390999
PLSCR1	8.54659	3.65336	2.43062	4.62664	1.421	4.0816	8.6785	22.5396	3.03584	15.8031	3.36939	10.8265	2.81552	3.5847	1.62024	11.5364	3.16684	3.28618	1.95415	5.70191	6.15789	11.5814	7.73831	4.31178	0.563706	0.293568	18.0401	0.864707	2.39298	3.58583	2.80743	1.72057	0.932847	3.02937	2.02074
PLSCR1	4.71829	0.733735	0.00850802	0.192129	0.0038708	0.203966	0.00586806	0.0221546	0.0396252	0.0531332	0.00473258	0.0715325	0.435456	0.0777125	0.0473666	0.0364886	0.00251722	0.0148433	0.0630455	0.0130239	0.00485882	0.00714796	6.63684	0.112731	0.00265387	0.124262	14.7128	0.0191782	0.107485	0.0209751	0.0259519	0.00602204	0.00301247	0.185438	0.0195508
PLSCR3	10.5416	7.14069	3.27356	4.29925	4.98292	9.54421	8.86367	10.4063	2.37239	3.36956	7.61872	10.7134	5.9928	3.64786	3.11899	9.50141	7.35308	4.94123	6.31816	4.50018	9.41415	2.92368	13.3708	3.89897	1.26882	0.640218	13.2832	2.6486	4.97449	4.44209	19.2299	2.87085	1.6176	17.1184	8.78895
PLSCR4	4.55423	5.21178	0.105145	2.77722	0.386691	6.53254	0.205233	0.554023	1.21473	0.670373	0.0798988	0.626389	1.36515	0.786789	1.01762	0.606732	0.0547011	0.363171	3.91999	0.388059	0.0431544	0.0318789	6.20862	0.513905	0.023632	0.33527	9.08855	1.39711	8.63186	0.665906	0.488175	0.471905	0.172466	0.465326	0.096763
PLTP	10.0517	7.46259	0.851082	5.37094	27.3626	6.2082	0.099165	0.116545	0.083969	0.0860818	0.270823	0.326918	5.95024	8.16686	7.02228	0.397732	0.311643	1.86906	0.76542	0.509451	0.0790066	0.542053	3.59095	10.2685	2.65549	0.381717	12.4627	1.34296	16.6484	0.481884	1.69064	8.38377	5.54135	1.12946	0.576402
PLVAP	0.53121	0.617945	0.31996	1.48555	0.493032	0.18357	0.138834	0.981167	0.354069	1.34964	0.0390233	0.273357	0.803489	0.0308215	0.0905022	0.132238	0.0560831	0.0328607	0.549888	0.0850962	0.0267833	0.0621937	0.165476	0.258112	0.0421165	0.202458	263.632	0.502507	0.456536	0.196469	0.168358	0.0125298	0.0398525	0.509892	0.0916833
PLXDC1	0.599336	1.99873	0.606955	2.08605	4.78027	1.06778	0.141097	0.617152	0.339869	0.549906	0.429086	0.132159	0.0746223	0.289969	1.43466	0.0803023	0.509014	1.68611	0.20593	0.326464	0.0693216	0.18532	0.201505	0.0564612	0.0702519	0.199009	1.08075	0.469171	5.66256	0.471697	4.83725	0.386593	0.208654	6.65896	1.45868
PLXDC2	31.5842	23.1758	0.0400297	13.414	0.242201	18.0494	0.15454	0.559636	0.230999	0.0466607	0.0483057	0.948561	4.43934	2.79448	0.443879	1.40141	0.05696	0.322047	8.54333	0.265257	0.0288169	0.0496615	26.3605	1.33975	0.0256461	6.26984	1.37378	0.595914	28.7368	0.884029	1.04327	0.226062	0.0339623	3.42316	0.560544
PLXNA1	1.49001	1.77064	0.133463	0.917169	0.112073	2.97798	0.0428049	0.153217	0.10251	0.107188	0.410692	0.270258	1.52941	15.55	13.193	0.264826	0.215676	1.18319	0.552651	0.0551976	0.0232394	0.0848969	1.70295	0.231184	4.44503	0.562818	0.543537	0.460255	0.683072	0.0576745	0.204063	6.80117	4.10865	0.47274	0.132797
PLXNA2	6.24858	0.42881	0.00358133	0.535938	0.00585121	0.315569	0.00920819	0.0644918	0.0864678	0.085393	0.0525163	0.0800557	3.00225	2.84376	0.728896	0.0641805	0.0460447	0.176648	2.04306	0.0198303	0.00580528	0.0100675	25.3875	1.06675	2.76548	0.358171	5.87916	0.383766	0.674081	0.158954	0.102702	1.15666	1.16419	0.195979	0.198553
PLXNA3	0.230421	0.240701	0.137185	0.276215	0.0308676	0.0314119	0.019279	0.0163737	0.00390444	0.00511764	0.012342	0.0948347	0.0906227	0.522806	0.13792	0.190038	0.0197557	0.00593803	0.179644	0.0252974	0.0747788	0.003464	0.155534	0.155171	0.0603802	0.0123893	0.0178326	0.00466029	0.344144	0.0670157	0.00622025	0.0674528	0.108061	0.021335	0.00889943
PLXNA4	0.102226	0.219562	0.00366502	0.71799	0.00692415	0.154969	0.0108339	0.0984998	0.0331574	0.0139048	0.0532677	0.0551732	0.304101	2.35723	1.28998	0.438802	0.0832657	0.118475	0.0340735	0.0229256	0.00757637	0.0336278	0.583871	0.232767	13.0073	0.0175495	0.978459	0.687317	0.275745	0.00308694	0.0029309	2.74503	7.10462	0.0653828	0.0829847
PLXNB1	1.78607	0.237756	0.000503208	0.950066	0.000282816	0.240041	0.000726451	0.00141202	0.00492338	0.00197679	0.000584602	0.00274338	1.64997	0.15042	0.000966884	0.00625021	0.000640869	0.00341426	0.111216	0.00415581	0.000583273	0.00123232	3.00676	2.53017	0.00105895	1.38552	0.0770713	2.10476	0.488115	0.00897998	0.00771253	0.00619405	0.000780188	0.00562302	0.0402166
PLXNB2	4.18154	2.72464	0.514991	2.30221	0.780995	2.35183	0.174289	0.345083	0.111498	0.106054	1.30649	0.69417	2.9981	34.2046	12.1584	1.02454	1.22653	4.52234	1.21966	0.916142	0.163711	0.354452	3.94702	2.89333	18.6663	0.131021	0.617205	0.988436	1.89041	0.607263	0.522842	15.3955	10.9906	0.879801	0.762482
PLXNB3	0.00150098	0.00169108	0.000107707	0.00120451	0.000162106	0.00207181	0.00230666	0.00510037	0.00070429	0.00182894	0.0120657	0.00502886	0.00190979	0.0136373	0.00425876	0.104645	0.00729152	0.00172235	9.81165e-05	0.000207027	0.0058219	0.000345797	0.00286635	0.00297289	0.0919002	2.12307	0.000983077	0.000713713	0.00311899	0.000123514	0.000748956	0.00663182	0.00496782	0.000510261	0.000788242
PLXNC1	0.671512	0.0597054	0.695474	0.0948119	1.01651	0.054755	0.779806	6.07745	0.217468	1.21434	0.885823	1.43313	0.0916088	1.93841	1.88591	4.70488	1.02639	1.11986	0.0326977	3.00789	0.312931	2.40553	0.110557	0.0501522	0.0842185	0.0128303	0.109957	0.00254016	0.245995	1.24643	0.461093	0.391745	0.148094	0.251508	0.698879
PLXND1	8.5497	1.08439	0.345191	0.92436	0.458595	1.04782	0.607363	0.851428	0.236313	0.143281	1.02921	0.606848	1.93882	17.0273	11.7223	1.96764	0.903094	2.39174	3.74672	0.469901	0.676886	1.9232	11.9936	0.620696	77.2764	0.286645	15.6126	2.31718	2.14192	0.484604	0.379312	13.1335	20.0233	2.03235	0.605429
PM20D2	0.00698847	0.0505711	0.00149866	0.0511743	0.0131213	0.0110899	0.103083	0.173851	0.125619	0.342741	0.0157942	0.0257453	0.00237621	0.135751	0.00176099	0.0225209	0.0181831	0.00127551	0.399956	0.00545202	0.0286794	0.000311242	0.00639481	0.00409465	0.00185796	0.179086	0.00584546	0.0622801	0.188495	0.0355848	0.000818938	0.0114492	0.0107693	0.00286765	0.00556479
PMAIP1	0.152841	0.200287	9.87834	0.606801	28.6488	0.314725	13.5314	1.62402	0.040694	0.104484	11.7837	4.50832	0.613735	3.63365	11.8097	0.520318	12.2014	20.308	6.67486	6.79523	4.25053	2.16026	0.364127	0.398821	2.8371	0.0456797	1.01207	0.35856	0.558513	6.72774	4.68926	1.77479	1.04366	2.5206	6.20379
PMEL	0.0766683	0.0409821	0.009274	0.121572	0.00119188	0.148163	0.0998951	0.107904	0.0524526	0.0344485	0.0492877	0.206814	0.0337264	0.0136683	0.0130204	0.14991	0.0417297	0.184655	0.00990987	0.0049733	0.029383	0.0318911	0.0455626	0.158703	0.00421145	0.00858415	0.00710782	0.000490446	0.0162237	0.00762811	0.00643859	0.0132439	0.0208426	0.00379104	0.0640013
PMEPA1	9.39692	22.5462	0.196854	15.3122	0.973763	18.1338	0.454676	2.057	0.0443531	0.104372	0.215259	1.62169	7.9208	2.58113	0.522531	2.82127	0.164908	0.286315	35.1949	0.217998	0.167934	0.104042	11.7993	2.57508	2.91451	0.403397	5.45136	6.38504	4.6016	2.38424	0.187333	0.670621	0.9416	1.02648	0.237838
PMF1	3.14744	1.14557	16.583	2.52932	8.67727	0.94985	8.90004	9.79764	21.2827	18.8031	16.9826	9.13275	3.41272	13.2007	6.63148	10.6313	12.276	7.77247	1.61415	10.4595	12.1868	7.44105	3.50606	1.56461	26.8834	0.606455	3.22664	2.18491	1.53213	8.83681	46.0965	10.1081	13.0665	63.6262	21.4792
PMF1-BGLAP	3.14744	1.14557	16.583	2.52932	8.67727	0.94985	8.90004	9.79764	21.2827	18.8031	16.9826	9.13275	3.41272	13.2007	6.63148	10.6313	12.276	7.77247	1.61415	10.4595	12.1868	7.44105	3.50606	1.56461	26.8834	0.606455	3.22664	2.18491	1.53213	8.83681	46.0965	10.1081	13.0665	63.6262	21.4792
PML	1.07316	0.840924	6.36854	0.482202	9.89124	0.423738	1.54973	2.16763	5.08716	2.94983	1.00521	1.84204	1.16674	3.55952	2.73501	1.07733	0.964817	1.59464	0.710652	1.63207	1.04012	1.16896	1.60926	0.613929	4.82614	0.861303	2.33476	0.95097	0.800335	2.24623	3.19434	2.36898	2.62457	0.982319	2.9745
PMM1	3.36388	6.52213	1.81884	5.06001	2.19756	5.42247	1.11561	2.26574	9.54523	8.36587	1.45601	1.66566	4.20405	2.69321	1.47427	2.6759	1.94821	1.68385	4.78772	1.54737	2.80059	1.52044	3.19603	2.10996	3.0825	17.3483	1.2107	9.69342	3.76301	1.52152	1.66332	3.91088	5.31595	1.32576	3.05738
PMM2	3.98466	2.67823	5.60252	2.14888	5.68179	2.65127	4.57995	4.43837	4.72539	4.98646	5.544	4.66773	2.91554	2.95732	2.62592	5.56254	4.71748	5.1259	3.27744	5.18314	4.30761	2.21618	8.15766	2.46953	2.91276	1.23817	5.03108	2.42476	1.982	5.37247	6.93854	2.85377	2.79879	4.83177	5.27337
PMP22	19.2708	90.2928	0.0598598	44.9704	0.0901088	107.937	0.0695099	0.0839872	0.198813	0.0711824	0.839831	0.480584	6.92207	22.1449	9.87315	0.208067	0.244608	3.54931	31.6059	0.42073	0.0236001	0.168683	24.5596	3.01985	0.470669	81.5764	17.6425	13.8877	40.1312	2.42761	0.566682	11.7948	1.8267	1.42041	0.563561
PMPCA	3.7711	2.49871	4.30443	2.12843	6.03826	3.63681	6.72656	10.6702	9.55188	12.7556	8.74209	10.1204	3.69906	13.2314	3.84375	13.1741	8.76957	4.95495	2.61404	5.56124	9.60001	2.32848	3.57286	1.7579	10.0694	3.59763	2.84897	1.77382	2.28365	4.48253	4.08747	7.76265	7.10159	5.237	7.3588
PMPCB	5.79604	5.13983	4.28326	3.86392	4.11732	4.54211	9.30299	9.46474	6.42869	11.0763	8.52509	7.51598	4.53483	3.88991	2.43814	8.19495	8.03987	3.60035	7.60798	4.38736	7.82672	1.66921	6.37722	4.48022	4.27839	4.09199	5.97798	11.8373	5.47467	4.34676	9.29983	3.13636	2.72535	8.53987	6.47287
PMS1	0.365584	0.186856	1.03308	0.105818	0.650178	0.128036	0.605827	0.823512	0.857036	0.954845	0.705444	0.908718	0.39663	1.90253	0.338032	1.20765	0.805575	0.210235	0.246634	0.937826	0.813127	0.107887	0.406153	0.214092	0.199597	0.576695	0.0782026	0.190641	0.407039	0.546896	0.437826	0.534117	0.390188	0.296425	0.909149
PMS2	0.856234	0.436999	1.64304	0.603929	0.796865	0.332898	2.19335	2.31203	3.83064	3.56146	2.51665	2.87909	1.27689	1.49735	1.01958	3.22263	2.92661	0.606151	0.522562	2.11968	2.68994	0.650287	1.52498	0.951975	0.548593	1.83954	0.520598	0.23578	0.203493	2.1331	1.22156	1.5955	1.37918	1.24601	3.81792
PMVK	5.05269	3.84434	5.13719	3.83263	11.5166	3.93073	4.71071	4.26994	10.8325	8.52624	2.63822	3.83054	4.62486	2.37962	2.49906	4.22003	2.79785	3.14149	2.68412	4.46329	2.83	2.91389	8.28658	3.87145	2.37609	14.8117	6.33223	13.3621	3.19167	4.14548	6.01414	1.74911	2.19679	3.61699	4.49631
PNCK	0.00654715	0.244758	0.197189	0.120757	5.10824	0.168062	0.467112	0.715922	0.00324833	0.0339754	0.0987282	1.22406	0.287075	0.0530524	0.0145339	1.9647	0.0974668	0.0483269	0.0746872	0.069437	0.253659	0.00507308	0.0734066	0.17402	0.00207934	0.239495	0.035437	2.19251	0.69853	0.0496366	0.80297	0.00394368	0.00157086	0.0390279	0.204866
PNKD	8.99829	10.595	8.89698	7.75421	4.6979	6.40383	4.1503	5.76287	8.7554	8.28503	6.77505	7.53639	7.85382	5.34643	7.38659	6.39944	6.32937	6.88313	7.19481	6.97922	6.64006	4.25239	12.7336	8.71994	18.0769	21.0604	13.7966	9.44993	8.99253	6.15951	8.29949	8.40086	14.3752	8.69491	8.21179
PNKP	4.00439	3.50721	8.53904	2.99646	11.5804	3.11057	5.00094	3.01119	5.05069	3.35937	9.30238	3.81753	2.07258	2.80688	2.13252	2.49446	7.94535	11.1221	2.28172	9.51179	9.42834	21.527	4.92557	2.49747	1.1193	3.51853	4.13141	7.88741	1.96228	9.95082	5.52786	1.60895	1.3384	3.4504	7.31054
PNLDC1	0.124437	0.0148411	0.000461122	0.173247	0.00290033	0.00227814	0.00110345	0.00139389	0.0338973	0.00743049	0.00665413	0.00366298	0.107121	0.00567969	0.0120904	0.00417334	0.00375255	0.00324156	0.0030322	0.000681679	0.0126654	0.00152174	0.819234	0.0490431	0.00269393	0.0140494	0.00739311	0.0635121	0.00749177	0.000602047	0.00663118	0.00855686	0.00547081	0.00451475	0.00351744
PNMA1	0.0072623	0.0216729	0.0160233	0.0790711	0.245636	0.00839695	0.000483769	0.015296	0.0807254	0.0836112	0.0017198	0.0125097	0.0371678	0.0102352	0.0521946	0.0477744	0.00336895	0.00179089	0.0840894	0.00419183	0.00105973	0.000111994	0.0226935	0.0164941	0.00956795	0.00904647	0.00462957	0.0201616	0.0154918	0.0111873	0.00282746	0.00777771	0.0102415	0.0186047	0.00777774
PNMA8B	0.0141125	0.157233	0.00550165	0.268778	0.00859682	0.0129189	0.00172605	0.00693944	0.00552598	0.00483707	0.00180733	0.043332	0.227326	0.00580988	0.00129138	0.00597856	0.00229936	0.000540821	0.849565	0.00838761	0.000491299	2.02994e-05	0.143608	0.170321	0.000504173	0.262309	0.0191635	0.232358	2.95797	0.0603921	0.00158443	0.0199434	0.000597626	0.0175246	0.0013037
PNO1	1.81294	2.36004	6.14107	2.32703	3.83878	2.65118	6.33411	8.28945	6.41264	13.4746	8.81611	7.60212	2.53322	8.05301	4.99112	8.54024	10.3066	4.34391	3.53362	4.186	11.4795	0.987773	2.04096	2.8379	5.94317	5.19407	1.42042	3.87859	1.99125	2.64612	3.87244	9.39648	10.2064	2.27412	4.68698
PNP	0.54742	0.473844	0.157473	0.465998	0.46311	0.235984	0.432473	0.136928	9.73387	4.4039	0.342153	0.107311	0.334264	0.179057	0.188542	0.201962	0.538426	0.890203	0.0221865	0.390695	0.961012	1.15699	0.157219	0.0491666	0.038832	0.0383092	0.165213	0.00239222	0.188405	0.0969109	1.06433	0.108128	0.597992	0.21675	0.828343
PNPLA1	0.000778942	0.00060646	0.0048338	0.000128194	0.00836847	0.00159155	0.00152552	0.00017294	0.000318761	0.000390664	0.0170863	0.0019098	4.59716e-05	0.0858665	0.0205215	0.000284176	0.00979454	0.0871731	0.000121871	0.0106548	0.00439175	0.265049	0.000259544	1.74258e-05	0.00107918	3.29715e-05	0.00333657	2.70035e-05	0.000172116	0.00181334	0.00400627	0.0158413	0.00203227	0.00145689	0.00535711
PNPLA2	1.36782	1.63842	2.14947	1.9195	4.40879	1.8598	2.9801	2.83407	1.10675	1.26802	2.93974	3.4738	0.922082	9.4225	7.2084	3.19249	3.31763	3.65687	3.8607	4.34906	4.86516	2.39785	1.12107	0.760606	9.78578	1.91885	7.33669	12.7564	1.27368	3.98756	6.12082	6.59512	4.69591	4.03962	5.18146
PNPLA6	1.03527	0.656236	0.755445	0.706156	0.33933	0.298213	1.15738	0.911182	0.909601	1.21925	0.351763	0.573433	0.779083	0.412595	0.491069	0.83417	0.284396	0.572123	0.195059	0.496247	0.584944	0.180178	1.22606	1.08983	0.620104	2.48685	1.21553	0.228848	0.691034	0.694326	0.897211	0.49706	0.484215	1.01124	1.19339
PNPLA7	0.818931	0.280613	3.61581	0.392922	2.99588	0.449798	1.87405	1.71245	1.16243	1.47696	1.29424	2.49025	0.577904	8.17544	7.68606	1.44477	1.38278	2.24254	0.451984	1.06296	1.34674	2.5506	0.825091	0.35789	8.88006	0.944962	0.339785	0.100896	0.208392	2.65337	1.17618	3.40789	3.18747	1.19135	1.22257
PNPLA8	5.68017	4.73206	2.30304	4.93414	3.79233	5.31811	6.33676	6.55883	1.32707	2.44422	3.02307	4.63809	2.34176	5.83199	2.19296	6.18714	2.77116	2.55677	5.62933	3.24676	2.82924	4.6188	6.17035	3.14231	4.98974	2.4237	3.78974	5.93107	5.01199	2.19995	7.30819	2.7272	2.29984	7.04733	4.41433
PNPO	0.420933	0.221775	1.41093	0.666323	1.9481	0.231594	3.1167	3.226	5.54887	3.25563	3.44663	3.51791	1.2576	1.92551	1.44088	3.78932	3.3882	3.48455	0.186728	2.39477	3.28075	0.796218	0.402084	0.799884	1.57006	0.0462673	1.50023	1.4901	0.218867	2.0568	1.97193	1.32251	1.15369	0.935083	1.27377
PNPT1	1.92607	1.3153	2.38442	0.891171	2.36888	1.14536	4.36792	6.14885	4.96308	11.015	5.49905	5.07245	0.77823	4.871	1.81047	6.64928	6.53794	3.02575	1.16383	1.54252	6.69073	1.00372	1.03558	0.757449	3.12776	0.911194	2.25934	0.427682	1.33747	1.34618	2.62139	3.54373	2.76438	2.73126	3.49987
PNRC1	46.3175	33.2346	56.6391	41.3213	45.8898	39.2463	40.7643	43.0094	4.6146	8.55944	20.0863	41.4363	17.5341	12.9856	11.9254	26.0193	18.6131	42.5553	96.6438	68.9658	15.3796	28.2614	34.7011	21.9596	10.9909	27.9191	56.491	79.0703	51.5211	69.4969	65.2703	8.09715	7.66861	48.2874	46.866
PNRC2	12.5593	9.03296	22.1577	8.55698	16.7371	9.14619	13.1388	12.4797	9.4673	9.31705	11.7073	11.3489	5.90998	8.09105	7.7108	8.4622	8.44002	14.6619	9.34568	13.2264	7.11956	4.8397	17.9148	2.98873	6.03916	4.64776	14.2586	11.185	7.39226	8.85693	27.5847	5.4241	6.6483	33.9319	21.2237
POC1A	0.468853	0.293534	1.43866	0.572242	1.17393	0.233505	2.03572	1.93848	4.64801	3.87483	5.64935	1.86145	0.886308	1.58105	0.51499	2.23704	3.77622	1.22977	0.326492	1.4877	4.11388	1.29409	0.597572	0.281771	0.463691	2.73719	0.505525	0.238909	0.190249	0.557125	1.75918	0.809772	0.779683	0.815437	3.00837
POC1B	1.44758	0.977127	1.12397	0.322814	1.31014	1.04119	0.871603	0.997735	0.98647	1.47698	1.79931	1.61104	0.442344	2.64941	0.720716	1.1697	1.97182	0.774722	0.679862	0.797138	1.48624	0.388116	1.06726	0.231535	0.943258	1.04244	0.753841	0.164586	0.819033	1.02961	2.25659	1.49989	1.30699	1.42449	1.92123
POC5	1.00263	0.784558	1.52407	0.918492	2.33871	0.53335	1.76059	1.66496	1.2064	1.57843	2.08926	1.48608	0.675325	2.16441	1.02086	0.869604	1.18833	0.890649	0.331656	3.25409	1.42213	0.820522	1.2811	0.649991	1.23187	1.54196	0.334954	0.148614	0.881315	1.32355	1.11016	0.894974	1.42939	0.774491	2.92557
PODN	4.9269	11.2108	0.00181748	4.06041	0.015313	4.37899	0.000166781	0.000549594	0.0975573	0.0237299	0.000755465	0.00209939	0.0499384	0.0790894	0.000577471	0.00117018	0.000956864	0.0776778	0.0465176	0.00899079	0.00108593	0.000932563	1.45986	0.0233959	0.00095475	0.0100777	0.0786313	0.0664791	29.9815	0.00816149	0.107818	0.00154379	0.0041822	0.766548	0.0237037
PODNL1	20.6015	0.324855	0.372738	1.6827	0.0481146	0.0919912	0.0300323	0.0528676	0.0964104	0.0782019	0.0105953	0.0305809	18.7041	0.172904	0.0162448	0.0514186	0.0102525	0.0341291	0.053539	0.856255	0.00525654	0.013969	27.1361	2.06543	0.00244236	0.188806	0.390522	0.403638	0.540181	0.701292	0.294243	0.00733132	0.00580225	1.12157	0.171888
PODXL	0.246224	0.271946	0.0132704	0.258647	0.00703905	0.120837	0.0044814	0.0220083	0.000665498	0.00212143	0.000409876	0.0477936	0.0701256	0.00934647	0.00452175	0.116878	0.00119066	0.00645396	0.237784	0.00583846	0.00197038	0.00712489	0.0672576	0.0407376	0.244777	0.174779	34.3172	0.287877	0.0365029	0.011463	0.00791989	0.00531388	0.0114135	0.0630746	0.00188581
PODXL2	3.5474	2.23743	0.0761315	2.33073	0.0944267	3.59831	0.00212152	0.00359507	0.0894782	0.0637105	0.0123142	0.00724233	3.04752	0.145021	0.00894408	0.014058	0.0085053	0.086686	0.920558	0.0348838	0.00522967	0.0171	5.80513	4.53456	0.00982123	0.917797	0.129867	0.44336	2.57046	0.265471	0.469359	0.0131464	0.0143842	0.221354	0.252636
POF1B	0.00478287	0.0126134	0.00406681	0.0106051	0.000562632	0.00904584	0.000157384	0.000244591	0.000423788	0.000318627	0.000192002	0.00401055	0.010461	0.000787505	0.000206632	0.000163177	0.000260188	0.000458901	1.75778	0.00203404	0.000430084	0.000425667	0.00677193	0.00320783	0.000414144	0.00104314	0.208147	0.149234	0.0423551	0.139446	0.000988883	0.000711799	0.000235155	0.00160038	0.000602659
POFUT1	2.0345	2.67415	1.00196	1.31227	0.870396	3.84935	1.98302	1.39615	1.06519	1.26277	1.40338	1.5428	1.27764	2.41947	1.92571	0.888724	1.16632	1.08538	0.974966	0.823791	0.584956	0.712192	2.98015	1.06189	2.06945	1.5946	1.59137	0.668219	1.74764	1.06984	0.241068	2.56603	2.2441	0.915655	0.826698
POFUT2	18.0305	13.2738	2.43422	17.0561	3.71566	12.3455	3.03802	2.66968	1.87723	2.11076	2.94449	4.82223	13.4628	5.83356	4.85186	4.06066	3.49714	3.89819	15.6897	3.70059	2.72219	1.87171	14.435	20.0985	8.40199	3.59956	11.7566	13.6476	15.725	3.60075	3.19879	6.93751	6.65965	4.17387	3.28422
POGK	0.974357	1.12912	0.422549	0.905892	0.69271	1.29041	0.86852	0.89737	0.0743893	0.204305	0.39305	1.13579	0.683991	3.42399	1.88721	0.696249	0.48871	0.525858	1.57554	2.00295	0.361915	0.244737	1.17653	0.684469	3.61699	3.77813	1.03924	1.47459	1.77433	0.672633	1.22902	2.28555	2.40172	1.39592	1.24563
POGLUT1	4.09234	3.00995	1.57542	1.73588	1.69639	1.78877	2.13526	1.70305	0.561559	1.66728	2.61133	1.8077	3.22412	4.09128	2.57854	1.94334	2.7852	2.66992	2.23413	2.27715	2.44583	0.630661	5.09205	1.76088	1.28766	4.23872	5.80568	1.42129	1.7864	1.6676	1.65657	2.83862	1.91371	1.62787	1.59812
POGZ	1.8732	0.820126	1.44813	0.879174	1.69069	0.695847	1.95672	3.37006	0.750113	1.41425	1.72481	2.93791	1.53891	4.3109	1.93647	1.79992	1.47589	0.993619	0.740841	1.19897	1.09166	0.292232	1.92706	0.830844	1.67737	0.584536	1.97771	0.172833	0.917926	0.928123	1.6498	2.02559	1.60001	1.90482	1.33673
POLA1	0.563308	0.379448	1.73518	0.202673	0.865946	0.253857	3.57811	3.66697	6.08187	4.49518	5.86793	3.88666	0.366837	5.0998	2.14799	5.92266	5.9797	0.770758	0.515276	1.66358	3.96682	0.780759	0.704466	0.138753	1.02126	0.076927	0.881423	1.04235	0.768743	0.753452	2.87454	2.7891	3.06694	0.383376	4.74141
POLA2	1.37198	1.3414	2.83426	0.876203	3.04545	1.40932	3.15766	4.33752	7.69444	7.65866	3.56985	3.48473	1.07437	5.50131	2.49011	6.1547	5.05357	1.747	0.712777	1.71298	4.915	0.973399	1.3162	0.762766	3.12177	1.37881	3.62836	1.17633	0.703948	0.940771	4.24204	5.10911	4.54916	1.26684	4.8734
POLB	4.36377	6.12504	9.26123	6.20496	5.21565	7.08721	4.48312	5.3437	5.91504	5.96486	4.19862	4.18646	6.08208	4.77487	2.66637	4.10346	4.21873	11.2722	4.73473	4.55196	3.60941	3.13965	6.77677	4.04469	1.91609	9.91413	5.53168	4.22421	5.46496	4.09218	5.35262	1.99722	2.53708	7.9242	6.12508
POLD1	1.26542	0.873169	9.82259	0.655698	6.75811	0.812204	5.62093	7.07624	6.43525	7.61257	5.42656	4.98353	1.32579	3.77747	1.32442	8.52207	6.20481	2.78164	0.988207	4.83868	5.88651	2.35584	1.49734	0.501411	0.576669	1.57589	2.09996	1.20624	0.601959	2.47869	9.08637	3.00139	2.20608	8.13339	15.4405
POLD2	3.45585	4.08029	4.22959	3.55909	5.00538	3.32937	7.26711	10.8749	11.3491	18.0093	12.4947	11.2056	2.3163	5.57526	1.95619	17.6818	14.2315	3.12855	3.46884	8.21981	12.2846	2.69385	3.48299	2.10084	0.802157	4.81387	1.88141	2.66672	4.27227	5.5814	3.36213	3.46877	2.95389	1.69856	10.5859
POLD4	6.93167	5.67588	25.1209	7.15963	17.5505	4.34517	6.18862	5.73979	1.67149	1.83213	7.17509	6.26751	6.60136	5.90685	10.4896	7.25249	7.19685	12.0986	25.4146	10.9729	5.25634	7.43584	9.93776	3.67942	8.37615	1.48449	9.65573	7.22412	4.57167	11.0779	26.2572	7.59644	10.0951	24.7675	19.3055
POLDIP2	9.17091	4.03014	5.98392	4.42307	8.12634	3.21153	8.80478	12.8239	11.1098	19.8456	12.0043	13.0344	6.21945	4.59824	2.38804	11.7206	12.5323	4.35245	5.13825	4.00255	13.2856	2.61493	8.75321	5.57276	12.5903	7.56948	4.42434	4.08263	4.20513	5.89048	5.86886	4.97466	7.09022	4.35535	6.11445
POLDIP3	2.87001	2.73203	3.51848	2.08095	3.03697	2.37989	2.37686	3.05668	2.29752	2.39487	3.76776	3.41934	2.01054	5.76872	4.02484	3.9249	3.4094	2.69868	4.48303	3.72017	2.64784	1.78943	2.47571	1.67702	5.918	3.68051	3.02255	2.36084	1.5281	2.66774	2.34524	5.56361	5.5618	4.18136	3.48778
POLE	0.323788	0.112206	0.508801	0.107582	0.47184	0.105017	1.12063	1.1753	3.37792	2.63452	1.78368	1.85565	0.558858	1.4238	0.721338	2.31589	1.91254	0.338082	0.0902547	0.229676	1.52114	0.372706	0.236294	0.100219	0.118376	0.177928	0.108755	0.658533	0.112482	0.355024	0.463392	1.53331	1.34116	0.136531	1.84642
POLE2	1.00034	0.362888	1.636	0.748597	0.692965	0.289695	3.21768	3.01445	7.61364	5.78371	3.41661	3.95326	0.963461	2.25289	1.18384	5.06391	5.18509	1.86752	0.66216	1.76899	5.62863	1.40746	0.817173	0.54531	0.299532	0.371304	0.275689	0.160653	0.420545	1.17417	1.66452	1.46939	1.28029	1.1774	3.88229
POLE3	5.26052	3.73216	6.64158	4.3844	8.53276	3.22527	8.39245	9.73909	30.5284	26.0593	12.2054	11.527	5.02127	7.5284	6.66984	11.2828	12.6009	6.17575	3.96531	6.16451	14.0511	4.31484	5.21253	3.6838	4.06387	3.87341	4.14071	6.20663	3.52603	4.61308	6.10572	10.2942	12.8604	4.96762	9.31108
POLE4	11.8848	10.9593	21.1126	11.0148	23.8027	11.0434	17.703	21.7171	26.0353	19.7224	17.6094	17.8853	9.64809	23.8259	15.3431	21.5002	20.2563	14.8979	15.9769	27.4421	16.6585	10.9516	13.8748	9.78276	14.2925	8.77263	9.06138	9.90833	10.0447	19.5246	14.386	21.8011	23.5502	14.88	25.0102
POLG2	0.610486	0.757593	1.4449	0.621507	1.73105	0.971944	1.24483	0.862585	0.606682	1.04831	0.866912	1.17698	1.18915	0.332481	0.601164	0.775119	1.04618	1.60305	1.09105	1.57234	0.751361	0.54929	0.904148	0.456064	0.305195	0.0687367	0.956687	1.76162	0.880335	1.34464	2.97877	0.363189	0.384535	2.26577	1.29324
POLH	0.0133102	0.0261458	0.0188582	0.0761375	0.0101633	0.0556598	0.114233	0.0649489	0.314232	0.260899	0.0785561	0.0715965	0.0198649	0.0352799	0.0375634	0.171446	0.0421445	0.0237363	0.0381196	0.207408	0.0535036	0.0555953	0.0222303	0.0145345	0.0146632	0.00528179	0.00625393	0.00811632	0.237304	0.193203	0.111844	0.0952436	0.132776	0.0977705	0.166033
POLI	0.464254	0.385146	0.772936	0.165156	0.562746	0.271403	1.01539	0.874379	1.18953	1.09918	0.696814	1.57543	0.504004	0.476914	0.295956	1.30757	0.81335	0.47337	0.213526	1.22276	0.787184	0.1028	0.423149	0.249914	0.259077	0.852071	0.407796	0.0288889	0.361206	1.51597	0.907263	0.420078	0.367512	0.494261	0.746927
POLK	2.95292	0.764759	0.522697	0.75507	0.537955	0.781687	0.701917	1.10105	0.494384	0.526983	0.641938	0.575475	1.02867	3.95383	1.14487	1.31702	0.693583	1.82393	0.36521	0.933926	0.697817	0.318616	2.41115	0.761342	2.78668	0.726965	1.38389	0.202081	0.975332	0.565813	0.706659	3.87582	3.09469	0.749279	0.627092
POLL	0.42849	0.334198	0.18125	0.363442	1.55053	0.443136	0.529398	0.379941	0.178227	0.517188	0.936675	0.809982	0.258815	1.61432	0.712956	0.303022	0.722465	0.379198	0.341982	0.418599	0.715054	0.181354	0.366565	0.786325	1.03942	0.598493	0.343976	0.0701796	0.322736	0.339088	0.405918	0.881401	0.698145	0.56651	0.379554
POLM	0.429811	0.536892	2.31012	0.338328	2.06096	0.275501	0.139889	0.294782	0.102981	0.100745	0.114032	0.036243	0.212606	0.505971	0.568707	0.0884211	0.166576	0.628041	0.154043	1.48392	0.0547079	0.500832	0.42109	0.110966	0.541053	0.161788	0.0408158	0.0250553	0.139046	1.30477	1.80408	0.555246	0.610257	0.971561	5.62425
POLN	0.0479487	0.0291878	0.0259856	0.00781038	0.0110441	0.0340396	2.97985	0.242944	0.128284	0.268483	0.149968	0.113962	0.0210711	0.0779111	0.11005	0.148814	0.13933	0.0605053	0.0109983	0.14588	0.210694	0.0155383	0.048135	0.009484	0.0120138	0.124506	0.0146834	0.00120096	0.00409723	0.0256364	0.14159	0.0878226	0.110604	0.125356	0.117914
POLQ	0.153833	0.0209789	0.0906519	0.00534129	0.4237	0.0296644	0.22396	0.271261	1.71034	1.39738	0.717012	0.366699	0.0716542	0.971184	0.513499	0.226531	0.578422	0.0833424	0.00976432	0.337576	0.66941	0.181307	0.0241014	0.0143486	0.060113	0.0109983	0.0062424	0.00166993	0.0386789	0.15369	0.187925	1.12689	0.919408	0.0424258	0.288491
POLR1A	0.690082	0.484654	1.12452	0.653999	0.545826	0.764944	2.08532	1.87087	1.26206	2.34299	2.41386	2.50078	0.744289	2.60748	1.84907	1.81513	2.10421	1.21898	0.806494	0.739813	1.86263	0.842938	0.517794	0.860836	2.87158	0.891236	0.216931	0.552374	0.596889	0.793821	1.08676	5.00954	4.24415	0.55872	1.34558
POLR1B	0.44676	0.466265	0.938866	0.242393	0.439591	0.418503	1.61373	3.38322	0.716648	4.05504	2.23919	2.56992	0.560789	2.63833	0.497494	2.50665	2.49077	0.621577	0.383416	0.765838	3.00535	0.176009	0.447135	0.336004	1.25079	0.238569	0.376402	0.457379	0.340809	0.68607	0.499804	2.4304	2.63828	0.305805	0.954466
POLR1C	6.19169	5.22187	6.84549	6.49869	7.02491	6.37333	7.65177	10.9853	11.8152	15.477	8.8471	10.1463	3.56899	5.00674	3.82864	10.0237	9.31404	4.50344	8.86844	6.35396	8.84812	1.91701	7.84963	4.14383	2.54012	4.27539	6.73736	5.18286	6.01391	5.33948	8.30864	3.72641	4.10257	8.94169	7.0194
POLR1D	15.9085	20.89	31.4752	16.3153	26.7798	19.5712	24.6422	32.9064	37.2555	44.7134	32.1821	29.6026	17.9019	35.4694	32.1235	32.7079	34.6193	27.8772	27.1884	34.9044	31.4843	20.4997	14.5435	19.7145	60.9627	11.9894	17.9263	23.4949	16.2122	27.3832	39.3683	49.469	73.7298	46.5352	35.537
POLR1E	0.556836	0.615438	3.48274	0.361183	1.37118	0.64519	4.63396	3.99897	0.966095	3.39547	2.64494	2.75782	0.587554	1.52332	0.995445	3.41578	3.27272	1.91285	0.538947	1.39702	2.7559	0.540753	0.663692	0.880439	0.470185	0.419392	0.518168	0.0810494	0.737995	0.98086	0.740094	1.3386	1.41607	0.799017	1.66144
POLR2A	3.78501	3.49227	4.01589	3.53971	2.74937	3.7478	3.93467	3.85459	4.82636	3.75269	4.30301	4.42302	2.8404	33.8144	14.2841	3.46476	3.424	4.37059	2.87319	5.05107	3.1928	3.10275	3.22389	2.69184	17.3426	1.17739	4.75761	3.5296	3.99196	4.36662	5.98365	18.2823	14.649	7.94054	7.28201
POLR2B	2.37943	2.28204	2.56426	2.49084	4.13604	2.52582	4.97443	5.9351	5.70532	8.11252	6.81511	7.23874	1.36247	9.26297	3.62569	7.69809	6.37426	2.89373	1.56728	4.3791	6.42303	1.65886	3.09451	0.797006	4.23948	2.4093	1.23272	1.7543	2.9378	2.64854	3.17274	6.22367	4.86775	3.25295	4.41604
POLR2C	13.0021	9.80092	11.893	10.4289	14.9996	10.9624	14.3105	15.0654	27.0904	24.7083	16.76	16.4947	10.4428	7.83175	5.42103	19.0009	15.3975	12.836	12.4503	15.1713	16.8559	7.75619	11.7859	9.48095	4.51624	12.2067	14.0364	15.2302	10.624	14.6069	17.3377	6.93838	7.92412	15.4258	19.0562
POLR2D	6.82968	5.04831	9.12997	4.45515	8.02438	4.63375	9.59863	12.4426	13.7054	14.2861	11.846	11.9501	6.0733	3.56728	4.26917	15.7864	11.8827	6.3408	7.23628	6.98947	12.1008	3.6978	6.49384	3.14195	1.4643	3.55815	7.60608	3.88685	4.90258	4.98003	6.96386	4.40558	5.13407	7.8147	11.1549
POLR2E	8.59674	13.0995	15.8385	9.43823	11.2416	10.9915	15.3499	22.1478	14.4276	27.8734	16.6123	19.9934	9.27383	19.4832	10.7495	31.9971	19.8446	15.0279	9.83301	16.9673	18.1401	6.22594	9.21684	10.6393	8.52898	8.75576	11.1714	4.03831	7.63441	15.1105	8.69852	21.8774	23.2692	10.6991	11.9126
POLR2F	11.6902	15.4348	12.3251	11.3017	13.0079	15.2021	16.8637	18.4484	26.0328	32.3178	20.3762	16.9887	14.3194	16.3263	17.053	23.7802	22.4361	15.5883	11.2002	19.4904	22.1078	8.39182	11.4488	10.9409	27.0949	11.3671	9.60321	14.7024	9.54347	14.5098	13.6211	30.5079	39.2287	10.5216	16.0766
POLR2G	13.4291	10.3096	27.7337	10.5691	24.8506	8.79294	21.0292	20.5822	24.7028	26.8652	23.7816	19.4041	14.2817	15.1999	11.138	18.8135	23.8559	18.2269	6.46904	27.4842	28.2832	15.5327	16.3419	12.3768	9.41883	19.7576	13.1328	11.1445	6.49163	26.2297	27.1098	11.4929	14.5943	24.6032	33.2252
POLR2H	4.09594	4.9288	8.36072	4.04685	7.78103	4.74145	9.64472	12.4648	7.49703	15.0618	11.0987	10.2812	3.53029	4.04064	2.75931	13.7603	11.6153	5.58525	5.56032	7.19256	11.8686	3.59446	2.80007	2.23221	2.21995	2.51225	5.7647	4.72543	4.20331	8.27769	9.70534	5.62866	7.68045	19.8215	8.4218
POLR2I	11.2086	9.56888	9.39202	5.52776	8.86849	6.27839	8.78368	9.30999	10.8553	13.0797	10.8504	10.0414	7.03628	7.75847	7.9382	13.8117	10.4351	9.47669	7.66678	13.3324	11.4346	4.11066	12.6502	8.27063	5.68501	2.79695	9.42116	2.53661	6.0584	8.43659	15.8039	10.7934	12.8489	14.7353	13.6713
POLR2J3	11.5159	10.9485	21.3352	7.90783	13.7797	10.2452	14.9938	17.1547	38.3038	36.0286	23.4592	19.1684	12.9484	12.1384	13.5946	23.4151	24.0656	20.3024	7.58065	21.1622	25.7384	14.0765	12.3384	10.805	9.98779	8.2947	14.6444	9.33606	7.2852	17.5463	21.6021	17.2411	22.623	14.387	22.1419
POLR2J	11.5159	10.9485	21.3352	7.90783	13.7797	10.2452	14.9938	17.1547	38.3038	36.0286	23.4592	19.1684	12.9484	12.1384	13.5946	23.4151	24.0656	20.3024	7.58065	21.1622	25.7384	14.0765	12.3384	10.805	9.98779	8.2947	14.6444	9.33606	7.2852	17.5463	21.6021	17.2411	22.623	14.387	22.1419
POLR2L	13.995	15.3675	6.30677	16.5442	5.79092	12.9808	7.0092	9.15548	22.8933	20.615	8.75342	8.1668	23.8876	28.5878	27.1093	11.3332	9.48885	8.75051	11.3862	10.3353	8.97567	3.0057	17.9779	24.6913	23.1633	8.0791	14.3101	18.5644	6.92557	7.31809	5.9565	49.349	48.7386	17.1389	9.62454
POLR2M	14.433	12.4808	18.6656	15.3794	19.4563	12.8331	24.2482	34.0598	17.6763	23.5057	24.939	33.2224	9.83093	17.0312	9.7911	35.552	23.8449	12.3458	17.2174	20.38	21.5758	7.62234	15.1434	7.87629	21.7361	7.88378	18.3779	27.2141	12.7342	16.6274	22.765	12.4548	13.5579	23.2959	25.6059
POLR3A	0.889149	0.233246	0.775346	0.44128	0.18269	0.557202	0.530859	0.549223	0.486798	0.732071	0.611976	0.83951	0.819686	0.827279	0.554467	0.724337	0.61943	0.663969	0.144376	0.56786	0.56347	0.435312	1.14998	0.722577	0.862044	0.424332	0.336403	0.217944	0.0648721	0.640799	0.530476	1.2365	1.27495	1.0414	1.3942
POLR3B	0.690786	0.224098	1.26221	0.262993	1.88641	0.299355	0.898933	1.19939	1.29734	1.85984	1.83285	0.851932	1.15867	2.07075	1.00824	1.37823	1.54051	1.14693	0.473968	1.1902	0.915251	0.835361	1.80536	0.362267	1.48161	0.580052	0.579933	0.457857	0.177598	0.957729	1.51354	2.06457	1.61044	0.726355	1.92123
POLR3C	1.56284	1.7126	4.6159	1.253	5.41298	1.35224	3.78399	4.81975	3.77642	4.6407	5.19797	4.98536	2.24136	3.77723	3.00127	4.48873	4.5787	4.96577	1.47914	3.29652	4.25147	2.03189	1.3593	1.39343	2.30113	0.73348	3.01639	0.215368	0.939059	3.6555	5.49862	3.25281	2.50894	8.98628	6.17832
POLR3D	4.18328	3.77451	2.7746	3.84295	2.05425	3.22825	2.35054	5.42592	1.90089	4.42027	2.18888	3.65792	3.20635	1.36403	1.56776	5.13686	2.19084	1.23574	5.05626	2.17887	2.57537	0.447107	3.521	7.24178	1.96859	3.45663	2.3753	2.7423	2.83172	1.70778	1.29622	2.64587	3.35189	2.06964	1.82454
POLR3E	0.866822	1.21611	1.50168	1.17732	1.30491	1.27742	2.22401	3.01288	1.08105	3.23171	2.17374	2.51417	1.4809	3.72531	0.882608	2.589	2.55849	1.17321	1.27402	2.40883	2.99014	0.600254	1.33978	1.32975	1.95784	9.80526	0.929368	1.22249	1.00696	1.32546	1.38383	3.13096	3.01367	1.2417	1.70212
POLR3F	1.22242	0.915942	0.722745	0.704976	0.595435	0.622772	1.22684	1.2583	1.16761	1.83077	1.19294	1.76034	0.672165	2.1372	1.38191	1.53475	1.14284	1.03793	0.658842	1.05871	1.04488	0.374505	1.91474	0.658343	1.08284	0.661928	1.52354	0.640726	0.745397	0.791715	3.54809	1.47722	1.5021	2.0328	1.19241
POLR3H	3.48713	2.59757	3.81058	3.69969	4.45193	2.14355	4.18936	7.90877	10.2971	14.8191	6.85349	7.95764	5.58968	3.8108	2.4792	8.78281	7.41309	3.45327	1.57373	2.95119	8.44576	1.39524	4.92498	4.29801	0.96278	4.82283	1.98899	1.38364	1.66889	2.94543	2.76934	3.93485	4.8316	3.08208	5.57157
POLR3K	7.37598	6.09717	12.2678	3.63851	13.3384	4.92711	14.9653	15.3278	15.4093	19.9407	20.5783	18.537	3.8979	11.0699	8.10224	16.5452	19.9823	9.43471	1.74636	12.0102	20.2029	5.27887	7.49888	2.45929	5.8525	3.96742	5.51044	2.97894	4.03617	10.8028	22.3961	10.0362	11.5611	14.9273	16.4766
POLRMT	0.819908	0.622968	0.80455	0.630072	0.263278	0.670797	1.03687	0.650922	0.387697	1.67609	0.96331	0.980461	1.37633	1.52984	0.531335	1.1472	0.577817	0.591112	0.310203	1.37505	0.718128	0.257867	1.69305	1.57796	1.36543	1.40269	1.02939	0.30799	0.316533	0.827046	0.742054	1.07364	0.870932	0.461339	0.972844
POM121C	1.40593	1.45258	1.32001	1.26129	0.965916	1.80519	1.77452	3.43503	2.40026	3.39171	1.88011	1.77974	1.91521	9.11485	2.91467	3.20305	1.54982	0.924652	1.13179	0.910889	1.12896	0.922359	2.01146	1.05443	4.47022	1.246	1.63208	2.01539	0.817771	0.900099	1.13238	5.0874	4.73386	1.39645	1.61971
POM121	1.40593	1.45258	1.32001	1.26129	0.965916	1.80519	1.77452	3.43503	2.40026	3.39171	1.88011	1.77974	1.91521	9.11485	2.91467	3.20305	1.54982	0.924652	1.13179	0.910889	1.12896	0.922359	2.01146	1.05443	4.47022	1.246	1.63208	2.01539	0.817771	0.900099	1.13238	5.0874	4.73386	1.39645	1.61971
POMC	0.921086	0.180848	0.247053	0.351098	0.0346975	0.0553784	0.24117	0.119401	0.0415265	0.122649	0.274195	0.28882	0.346858	0.072643	0.0905506	0.234818	0.382945	0.0687004	0.419035	0.151628	0.371256	0.140948	0.211179	0.278417	0.359722	0.412052	1.4041	0.154952	0.310918	0.0744786	0.245716	0.224945	0.444403	0.278378	0.438077
POMGNT1	2.85162	3.30183	0.604767	3.23648	1.12713	2.28277	0.669411	1.26496	0.505148	1.02225	1.06529	1.53865	3.50224	2.89024	1.69873	1.50683	1.17554	0.881914	3.63145	0.433922	1.03327	0.555924	3.26557	2.88288	2.58546	10.7396	5.61951	4.00045	3.35923	0.725853	0.435037	3.18863	3.00635	0.870029	0.654502
POMGNT2	0.635251	1.18017	0.0737056	1.38998	0.261799	0.668881	0.18153	0.242143	0.0155694	0.115233	0.29921	1.65516	0.54181	0.309484	0.151846	0.552381	0.231862	0.115743	0.119747	0.200161	0.931859	0.0508173	1.0338	0.308043	0.325505	0.926878	0.629928	0.215282	0.190685	0.143654	0.351102	0.317003	0.360596	0.501113	0.171895
POMK	1.171	1.44735	0.344903	1.04276	0.239274	0.530755	0.289639	0.409288	0.329712	0.377786	0.383187	0.404055	0.750376	1.25473	1.70408	0.456319	0.445307	0.579551	0.255741	0.252702	0.269709	0.276382	0.838966	0.849704	1.09054	1.09788	0.674069	0.174047	1.14324	0.296309	0.173445	1.10089	0.663623	0.17308	0.226317
POMP	30.0945	31.3373	54.1422	26.6163	61.8938	31.9501	41.4283	49.5334	67.1193	66.8641	68.4558	59.1172	31.1323	45.5188	43.1138	60.7179	72.5659	69.5648	27.1851	52.9985	58.1896	32.8746	29.559	28.8	35.1534	35.9488	44.064	33.5898	20.4882	42.9146	48.0226	46.1855	53.4253	48.6802	57.6188
POMT1	1.34677	0.671483	0.898995	0.481538	0.450832	0.70323	1.97232	1.45819	0.788583	1.70228	2.09784	1.82517	0.64183	1.91874	0.684277	0.766124	1.2179	0.790737	0.256764	0.355801	1.56919	0.437581	1.36284	0.4579	1.46009	0.70744	0.585797	0.194197	0.581694	0.332256	1.20114	1.10528	1.24219	0.9546	1.30165
POMT2	0.525791	1.0354	0.287758	0.314585	0.147833	1.1315	0.498649	0.491275	0.229303	0.233591	0.459589	0.526896	1.13507	0.848377	0.449043	0.564979	0.456482	0.133615	0.71622	0.139424	0.477021	0.0569382	1.15895	0.969441	0.466221	0.323644	0.806946	0.341166	0.235293	0.171055	0.352597	0.518155	0.504144	0.319977	0.382455
PON2	39.6007	9.67776	6.23217	9.36246	8.33477	10.208	6.86602	8.73295	17.6638	13.461	5.72423	7.15811	6.18658	12.0645	7.73451	8.30133	5.87544	11.8248	10.2757	8.23777	6.12357	3.65149	20.2394	2.76055	5.61543	14.8347	14.299	6.32736	10.6119	7.19742	12.493	5.88506	4.38838	15.3934	10.442
PON3	7.44777	1.90856	0.419107	2.05146	1.96749	1.45806	1.4909	3.30629	1.25152	1.1136	2.05187	2.04528	2.37725	3.1337	1.81361	4.44113	2.02023	1.40351	0.917558	0.804706	2.79118	0.246376	3.93235	1.53284	3.62668	0.0822316	1.63835	0.846189	3.09972	0.262674	1.72975	2.46283	2.25792	3.40719	0.856037
POP1	0.462331	0.210522	1.22072	0.200262	0.312561	0.182279	1.25421	1.16557	0.661203	1.60604	1.55554	1.17454	0.646453	1.54807	0.962283	1.26958	1.25394	0.461191	0.335056	0.419967	1.19697	0.306235	0.486231	0.499679	0.474059	0.0607795	0.212048	0.106589	0.106937	0.449205	0.259338	1.9448	2.02549	0.983952	0.609202
POP4	8.03247	3.61919	3.2631	2.52072	4.86136	5.24243	4.22597	3.63719	2.77145	3.45411	4.6131	4.49624	3.55167	4.20977	1.94649	2.93089	3.68582	2.81234	5.35469	2.29741	3.43192	1.74425	6.3517	1.08183	5.58898	11.3636	2.72302	16.8395	3.25232	1.72336	2.76459	3.24632	4.54199	6.12892	3.60955
POP5	5.05952	6.67189	12.6804	6.90454	8.30398	4.86675	7.03658	7.73765	20.3648	18.7113	9.42067	10.7987	7.90798	11.1997	5.82299	11.0382	10.7057	7.97887	3.62833	13.8512	9.24883	4.84429	5.89001	5.97002	8.72042	7.82558	9.53672	19.6946	4.94863	13.531	10.8523	14.8608	20.064	9.53972	11.0678
POP7	4.98732	2.77213	8.70465	2.27556	7.3894	2.41791	7.67077	7.20406	9.48787	8.75898	5.79354	6.504	4.70429	10.8915	5.46362	6.69701	5.75588	6.93745	1.4153	4.50013	5.52896	3.82007	3.4518	2.32928	7.48547	2.72903	3.7349	0.8197	1.57596	4.00497	9.02135	9.62051	13.5949	7.35201	6.05759
POPDC2	0.153674	0.10117	0.0492722	0.132645	0.0106956	0.0291058	0.00311274	0.0192411	3.14893	0.814309	0.0056784	0.00715119	0.313596	0.00395651	0.00401689	0.0102646	0.00481658	0.0246781	4.02028	0.0285832	0.00524366	0.00978315	0.0871522	0.0741326	0.00612604	0.0258122	0.00172696	0.121775	0.0936046	0.344799	0.0327643	0.00828642	0.172737	0.0162495	0.0543063
POPDC3	0.973665	0.255051	0.00597968	0.0757323	0.000719134	0.175216	0.000257835	0.000657131	0.000635306	0.00122183	0.000603336	0.0091663	0.0374968	0.0056651	0.00131684	0.000553205	0.000693506	0.00589456	5.0044	0.0100572	0.000509294	0.00214594	0.102746	0.196177	0.0103826	0.0145719	0.516404	0.048472	0.0776664	0.144053	0.00652114	0.0086532	0.00306721	0.171693	0.00885872
POR	5.05615	5.05472	1.80068	5.03954	3.53041	4.31224	6.42595	13.5466	1.06965	3.17519	2.77626	7.74143	2.34093	21.2639	8.4196	5.259	2.7068	4.99803	10.7237	2.86378	2.29859	3.1963	6.10699	1.15936	9.07141	5.27762	4.2762	3.06371	11.2921	2.32615	3.24927	11.0885	7.89136	3.32227	2.57122
PORCN	3.12544	0.874478	0.0187838	1.52556	0.0228402	0.643941	0.0100954	0.0162355	0.0172367	0.0954831	0.0156984	0.0326134	7.60984	0.160836	0.0847982	0.00843636	0.0316136	0.0616235	1.43479	0.0642499	0.0201069	0.0274621	8.54855	3.37576	0.123846	2.51779	1.18045	0.832595	0.615872	0.0945961	0.0243207	0.158757	0.116854	0.608406	0.135495
POSTN	1.38315	11.0126	0.0507411	17.6015	0.000488039	3.5626	0.000348931	0.00289725	0.143175	0.0746754	0.00125387	0.00621455	145.557	0.127745	0.00641774	0.00402512	0.00137001	0.0269388	1.64797	0.0074806	0.00307873	0.00442331	22.3411	19.7857	0.0364188	0.0273673	0.230865	0.886825	5.95514	0.204858	0.0985204	0.0234368	0.0226054	0.506476	0.154281
POT1	1.36874	0.558858	2.10261	0.653033	1.34918	0.654993	3.20228	4.35724	3.23231	3.10991	2.03763	3.83023	0.958833	3.96544	1.22482	3.15639	2.27502	1.51128	1.14946	2.83084	2.2874	0.73331	1.04331	0.990374	1.28982	1.70004	1.09886	0.154773	0.648986	1.93335	6.66547	2.1289	1.78312	3.90744	3.38936
POT1	0.542764	0.331109	1.66082	0.157968	0.865224	0.186098	1.54214	1.07135	1.65274	1.12808	2.02873	1.25493	0.485507	1.21072	1.2412	0.797046	1.6406	1.73127	0.267664	0.762398	1.338	0.53152	0.289592	0.42243	0.222579	0.372322	0.439259	0.0230611	0.388045	0.91287	0.800115	0.617171	0.691295	1.14025	0.744751
POU2AF1	0.362959	0.0103265	25.9091	0.0670659	3.34503	0.00320403	0.113067	0.0957367	0.174045	0.133246	0.207409	0.10738	0.126149	0.150189	0.329024	0.157816	0.215258	4.09874	0.042527	5.02835	0.0376809	1.47793	0.940101	0.0638743	0.00205358	0.172512	0.0466894	0.016543	0.0405014	5.02996	23.8768	0.016747	0.00999171	32.6204	32.1737
POU2F1	1.12199	1.10365	3.13448	0.844469	2.80768	1.18995	1.33	2.01746	0.811379	0.873811	1.3817	1.66865	0.605424	2.9104	1.77381	1.86894	0.914161	0.674589	0.71985	1.69683	0.978186	0.870244	1.40824	0.782758	1.30523	0.641953	1.89454	2.02759	2.75145	1.76213	2.51666	1.39349	1.43326	3.36479	3.12599
POU2F2	0.119369	0.255549	29.0892	0.212704	4.0713	1.37607	1.06778	0.33542	0.0579085	0.107274	3.70171	5.60113	0.0490094	22.8509	2.3891	0.46044	4.44901	7.78601	0.405695	1.85033	1.79035	0.734861	0.0909743	0.0298616	0.107824	0.194078	0.118855	0.190313	0.217708	2.23827	2.57169	1.59027	0.334967	1.46376	3.29254
POU2F3	0.00132273	0.0980404	9.8809e-05	0.0353367	0.000353554	0.328768	0.000339685	0.000134637	0.000251732	0.000188798	0.000305529	0.000414254	0.00133993	0.00137427	0.000469427	0.00017356	0.000444472	0.00436947	0.00638405	0.000609687	0.000297253	0.000118575	0.00148082	0.000784625	0.000803295	0.007273	0.00214632	0.00324376	0.439272	0.000805927	0.000202112	0.00095733	0.000348467	3.51084e-05	0.000119135
POU3F1	3.1795	1.60133	0.0743573	3.84371	0.0433878	1.31843	0.0125425	0.0109307	0.0022279	0.00213526	0.00186352	0.0317703	1.42204	0.139073	0.163997	0.049023	0.00203234	0.0545746	2.02751	0.328127	0.000882404	0.0155129	3.97351	1.82398	0.00193463	17.616	5.17051	1.00217	4.53345	0.321913	0.0243692	0.146897	0.0013082	0.0469762	0.0999547
POU3F3	0.156339	0.0278683	0.0305352	0.0798329	0.0329334	0.0825999	0.0543713	0.14493	0.0209591	0.016117	0.0120856	0.0363886	0.00440618	0.00894964	0.0049625	0.0191954	0.0263676	0.0443685	0.0168045	0.0200039	0.0245118	0.0653511	0.0509594	0.0078315	0.00211438	2.84774	0.0363441	0.0252115	0.0974758	0.017035	0.107315	0.00952689	0.00169142	0.147133	0.107138
POU5F1	0.244255	0.0235467	0.0574745	0.0869975	0.276377	0.0846863	0.0697519	0.216573	0.108129	0.0638906	0.0687059	0.124677	0.0679261	0.0401552	0.163175	0.160591	0.0557777	0.198884	0.0253048	0.14208	0.0714274	0.0870622	0.136523	0.0392119	0.0351573	0.0147756	0.0576752	0.00899598	0.00634511	0.118287	0.182487	0.0907696	0.077154	0.0593881	0.0848261
POU5F1B	0.244255	0.0235467	0.0574745	0.0869975	0.276377	0.0846863	0.0697519	0.216573	0.108129	0.0638906	0.0687059	0.124677	0.0679261	0.0401552	0.163175	0.160591	0.0557777	0.198884	0.0253048	0.14208	0.0714274	0.0870622	0.136523	0.0392119	0.0351573	0.0147756	0.0576752	0.00899598	0.00634511	0.118287	0.182487	0.0907696	0.077154	0.0593881	0.0848261
POU5F2	0.864766	0.436036	0.299331	0.351169	0.599377	0.506078	0.305422	0.572962	0.1542	0.224632	0.301586	0.433524	0.070883	0.490053	0.239953	0.537037	0.240832	0.347949	0.0278826	0.415321	0.200141	0.316286	0.255523	0.231128	0.552863	0.182275	0.594029	0.0177081	1.07573	0.120242	0.406886	0.522749	0.575641	0.217929	0.344856
POU6F1	1.84428	0.285534	0.0301072	0.236702	0.207492	0.363488	0.00438517	0.00792732	0.0340917	0.0139958	0.0247307	0.0367269	1.05347	2.10358	0.0965472	0.025647	0.0313707	0.0959979	0.283594	0.596505	0.00398596	0.0189765	5.41891	1.22755	0.734435	0.379505	0.664514	0.139914	0.124492	0.457328	0.212738	0.29243	0.189055	1.09438	0.0688876
PP2D1	0.0553847	0.0572095	0.297782	0.0479163	0.434371	0.040371	0.000570148	0.00171114	0.00168662	0.0199448	0.00123164	0.00121339	0.027934	0.00171806	0.00289272	0.000674729	0.00188042	0.00347389	0.00840541	0.00484122	0.00418718	0.0256826	0.0365004	0.00200498	0.00142078	0.133074	0.00868775	0.0088637	0.0469028	0.00290006	0.00597109	0.000534359	0.000772905	0.00620047	0.0148205
PPA1	4.71699	13.3895	4.41592	33.288	5.4095	17.9384	16.588	19.7383	10.9129	27.1474	19.5078	21.751	7.88501	10.7665	3.51822	32.4543	24.0489	6.52354	6.2012	7.43395	21.5477	2.69263	5.4546	14.084	8.24672	2.00344	5.68763	3.10718	6.80302	6.92355	7.52279	12.1937	11.2749	9.13655	11.437
PPA2	5.02117	5.92794	5.37938	3.90462	6.3898	9.30271	9.95109	11.6658	8.94483	13.7965	9.15874	10.0656	3.97839	3.77157	3.10752	8.99413	9.83109	6.33425	5.51391	6.29085	8.58495	2.47225	5.08492	2.09213	4.53468	2.19703	5.81634	7.55131	4.1974	5.2661	5.49427	3.71839	4.03151	6.7371	5.9942
PPAN	3.57398	1.73872	7.97549	2.32693	5.75219	1.871	13.5559	18.4817	6.86348	13.7982	11.0984	18.4644	2.37496	7.59843	3.50138	16.0405	13.98	5.07578	5.1016	2.9753	13.6359	1.65754	4.55076	3.51828	3.32217	0.968805	3.41983	2.81642	2.18779	4.73314	4.69166	7.95972	8.38174	8.20641	7.11606
PPAN-P2RY11	3.57398	1.73872	7.97549	2.32693	5.75219	1.871	13.5559	18.4817	6.86348	13.7982	11.0984	18.4644	2.37496	7.59843	3.50138	16.0405	13.98	5.07578	5.1016	2.9753	13.6359	1.65754	4.55076	3.51828	3.32217	0.968805	3.41983	2.81642	2.18779	4.73314	4.69166	7.95972	8.38174	8.20641	7.11606
PPARA	0.191705	0.033963	0.000644499	0.182207	0.000223031	0.0231178	0.000219851	0.00282516	0.000509951	0.000603447	0.000247962	0.0027149	0.0352682	0.0037039	0.00173933	0.00224203	0.000619889	0.00216381	0.720548	0.000560619	0.000347438	0.000478024	0.588489	0.0417664	0.106913	0.0259082	0.0245216	0.24157	0.0191759	0.0262047	0.00152028	0.00422683	0.00491321	0.00323629	0.0013309
PPARD	2.87006	0.797766	0.328078	0.94634	1.02838	0.770115	0.176203	0.359272	0.127804	0.231834	0.27259	0.450288	2.13619	0.550783	1.36888	0.307054	0.344472	1.21411	1.90776	0.777887	0.146914	0.686589	2.42999	1.37557	2.20337	1.21865	0.2045	0.055748	0.499746	0.330678	0.266335	0.382165	0.565439	0.541988	0.184143
PPARG	13.134	0.556432	0.0856754	0.224007	0.0873818	0.592078	0.0204375	0.0254338	0.0628076	0.023282	0.305569	0.241407	0.435154	9.98797	3.46178	0.112586	0.181751	0.777294	0.519662	0.18973	0.0156801	0.18657	6.12035	0.149249	0.148489	0.303131	14.0575	0.105764	0.703126	0.0618094	0.300081	6.26304	2.19603	0.166102	0.139995
PPARGC1A	0.0724703	0.0459587	0.404129	0.052836	0.355844	0.00788715	0.00310063	0.00157711	0.00837448	0.00173774	0.00786926	0.19807	0.00534199	0.0220451	0.0113751	0.0031994	0.00430909	0.0101214	0.0115203	0.264203	0.00176713	0.0130847	0.101807	0.00233548	0.000671168	0.00167194	0.0700976	0.0352045	0.162488	0.0332856	3.2315	0.000779937	0.000749092	3.71438	0.634575
PPARGC1B	0.132512	0.138439	0.571856	0.102893	0.619382	0.202523	0.309123	1.03949	0.128145	0.475764	0.661091	0.950123	0.592125	5.75881	1.93761	2.0705	0.877568	0.478803	0.388658	0.65231	0.651477	0.0794595	0.520015	0.136501	19.7553	0.0829693	0.0209244	13.2527	0.368187	1.46266	0.0993858	2.09385	6.69956	0.147772	0.366413
PPAT	0.590132	0.72871	2.97019	0.791114	3.67984	0.595372	5.87174	9.93478	7.21324	13.0254	6.35319	9.41957	1.20797	4.40861	1.85888	14.1727	9.5463	2.60996	1.13975	5.14851	9.91706	1.27858	0.490645	0.802688	1.47298	1.45064	0.445481	1.14126	0.902491	3.12516	3.25434	5.49515	3.75577	0.795872	4.34839
PPBP	0.0107773	0.038035	0.128012	0.113829	0.0954523	0.0422691	0.00472559	0.0515355	0.00809603	0.0339494	0.0273309	0.0315036	0.0477964	0.870841	0.0684647	3.21155	0.0216227	0.331347	0.09901	0.0134597	0.00475552	0.0392089	0.0497725	0.0210708	0.14279	0.00616613	0.0191536	0.0194793	0.0231666	0.0318755	0.303285	0.182347	0.138102	0.045048	0.301169
PPCDC	2.09064	1.19129	2.3644	1.21147	3.0909	1.34778	2.14142	1.18198	0.96824	0.931499	1.27719	2.60525	2.14088	1.41007	1.18203	0.883833	1.33942	0.997255	0.871197	3.3429	1.42522	0.94878	2.54094	1.36604	2.48255	1.64954	0.797143	0.609954	0.584699	1.79361	3.68991	1.67282	2.46003	2.00283	2.85276
PPCS	3.2584	2.0183	4.24178	2.5437	3.48133	1.24051	0.792412	1.45654	1.91201	1.40281	1.09899	1.79688	1.88613	1.64766	0.778868	1.50759	1.90484	1.54823	0.483847	4.57109	2.06059	0.830778	3.54186	1.59184	1.97691	0.775262	1.71022	0.430113	1.98079	2.92116	2.51746	1.14692	1.26351	2.36177	3.76725
PPDPF	15.3952	13.3466	35.4736	9.99754	29.497	11.5135	11.0608	10.5827	7.04312	8.78662	10.8327	17.1952	13.4512	10.3954	15.633	14.2906	11.6992	13.6986	10.2132	21.0612	12.2181	8.54681	19.372	11.5353	10.0762	22.3699	11.2915	15.8968	11.0122	23.4696	21.7401	17.4119	20.7853	15.6741	19.2131
PPEF1	0.0105667	0.0793835	0.00153618	0.0226465	0.000807249	0.170378	0.00567715	0.00246352	0.0003188	0.000685395	0.00573896	0.010974	0.0781996	0.0017699	0.00218194	0.00136403	0.00951325	0.01509	0.00379393	0.00173961	0.00654898	0.000655773	0.0511721	0.0394219	0.0116823	0.0140811	0.24061	0.0204572	0.00534936	0.000694359	0.00148805	0.00143423	0.000823402	0.00176409	0.00036721
PPEF2	0.00351519	0.076688	0.0147628	0.00611301	0.00441481	0.122978	0.0133429	0.009492	0.00646936	0.0181623	0.0107618	0.00757226	0.00482214	0.0155586	0.00622939	0.00597422	0.0142149	0.163055	0.380786	0.118168	0.0235686	0.00782766	0.00406815	0.0067857	0.0417169	0.00820606	0.0139293	0.0240972	0.263575	0.204628	0.0126906	0.0414651	0.0243826	0.0105599	0.0221424
PPFIA1	1.74547	1.74418	1.09487	1.0328	1.70283	1.32515	1.62464	2.9429	1.54167	2.28832	1.45661	2.04765	1.16839	5.67533	2.76086	5.13304	1.43031	1.1545	1.50245	1.66171	1.37294	0.998283	1.19473	1.59732	4.25728	0.770601	1.69096	0.655859	1.66891	1.30871	2.66769	3.76264	3.76549	1.92475	1.65356
PPFIA2	0.269417	0.269959	0.000366853	0.250055	8.56184e-05	0.129838	0.000354738	0.00137022	0.000614108	0.000265679	0.000129447	0.00105976	1.04451	0.0208871	0.000412603	0.00309323	0.000111088	0.00148515	0.0527842	0.000279001	0.000179203	0.000184524	2.43503	2.49631	0.00128386	0.651902	0.813559	0.0392514	0.380837	0.00330044	0.00191068	0.00636424	0.000650349	0.00610357	0.0219214
PPFIA3	0.0262497	0.0265583	0.0011996	0.00786535	0.000337873	0.0859668	0.105006	0.0240292	0.0120445	0.0057541	0.0149404	0.0164842	0.0215579	0.0562407	0.164755	0.042253	0.00806405	0.0178937	0.00910095	0.00421706	0.00263741	0.0476246	0.023148	0.020599	0.0993027	0.200363	0.00483567	0.000834421	0.0314637	0.00143793	0.138042	0.108441	0.102218	0.0459781	0.0177501
PPFIA4	0.201922	0.0745373	0.815005	0.294401	23.43	0.0632115	0.0742975	0.0550937	0.00653313	0.0214676	1.63188	0.433725	0.358417	1.31733	3.25998	0.129602	2.57982	7.24026	0.0714354	1.07072	0.110043	0.608771	0.635639	0.129763	0.0980616	0.0397956	0.0475755	0.0233887	0.0930077	1.6977	0.309056	0.179624	0.0485055	0.124965	0.381503
PPFIBP1	4.96022	5.82212	0.139356	6.63827	0.855128	8.48382	0.481217	0.570392	0.0473699	0.109865	0.846168	0.573477	2.85473	7.16066	4.33259	1.91836	0.765035	1.08537	3.22961	0.183886	0.473677	0.26956	6.96806	1.415	7.77817	0.268573	11.7188	5.39374	3.28522	0.289354	0.256911	8.15144	6.07615	1.07705	0.322072
PPFIBP2	0.521339	0.404598	0.26279	1.78896	0.145053	0.320867	0.323623	0.440875	0.0265688	0.0773596	0.814678	1.28684	8.11692	9.57796	2.58442	0.508172	0.984876	1.50307	0.452584	0.0669403	0.512523	0.257532	11.6705	10.7158	0.575153	8.86728	0.181618	2.62236	0.507772	0.0507677	0.0487309	1.97582	1.10916	0.0673014	0.156798
PPHLN1	2.2014	1.99535	4.03884	2.03983	2.73785	1.91277	4.46602	3.95848	2.46239	2.95095	4.21107	4.12694	1.56248	6.92123	3.75352	5.20186	3.95728	2.37591	1.92707	4.47896	3.44368	2.41433	3.47856	1.3429	4.14759	2.22365	1.49715	2.13435	1.62684	2.51187	2.98139	5.60841	6.04152	3.73561	3.03812
PPIB	121.75	90.1693	48.9345	119.122	59.9149	76.2889	70.2698	34.8008	61.8918	57.2368	60.0992	44.8737	113.368	10.7757	21.0198	52.8492	60.6766	58.6107	48.0057	56.324	69.9677	26.6404	101.738	165.81	14.3784	30.8325	61.9882	30.9465	76.2632	52.3455	47.9087	13.931	21.1161	47.238	42.2614
PPIC	38.5979	33.9232	0.605678	68.8364	0.317577	17.6976	2.99557	2.25472	0.0653953	0.283932	3.7563	5.98265	112.841	2.10951	1.21016	16.442	3.54359	0.998527	16.4222	1.32294	8.01698	0.539897	61.5514	122.695	3.10639	0.605832	31.7966	2.95315	28.4361	2.89814	3.37197	1.80956	2.76	4.17457	1.46318
PPID	9.30205	6.72018	12.2175	5.75529	12.423	5.95756	30.0179	35.3261	30.7467	55.29	29.21	29.9334	8.39931	5.79845	3.49878	26.4391	30.4631	9.93396	10.3126	11.1764	37.7602	6.61319	8.13716	6.71032	3.5047	12.986	9.22419	7.32358	6.82573	11.6092	11.9092	5.17095	6.36128	7.99942	16.6902
PPIE	6.76884	5.92884	12.1516	5.19684	10.2408	5.00345	17.1687	20.168	14.9314	18.5065	18.5489	22.1547	7.34349	10.7326	4.17726	22.828	17.133	10.2225	8.48497	13.7066	17.7487	4.3037	8.03679	5.33831	2.9949	3.07916	6.66544	4.52544	5.17316	12.5086	11.3826	5.7489	5.4943	12.4267	13.7949
PPIF	1.27933	0.752188	4.37338	1.53324	7.85105	0.39178	9.19225	19.1117	2.94208	10.0984	6.59886	9.28607	1.23252	2.74875	1.46685	19.1964	7.16425	3.22233	1.03451	4.84063	7.03278	1.39862	1.40793	1.3382	7.26268	1.16673	0.581929	0.611587	0.803852	3.53837	4.3405	1.75473	3.60078	4.17353	5.18617
PPIG	10.9999	9.14679	14.899	7.85928	11.7277	8.68754	22.5748	28.2726	14.0062	21.2965	25.8992	24.3308	12.1052	12.5527	9.96107	26.4251	22.9948	10.9676	12.7001	12.472	22.5354	7.68879	12.2755	8.87877	8.39482	11.8457	13.6249	16.6398	9.81474	10.3335	11.5424	15.1352	15.3246	14.4986	17.898
PPIL1	4.48042	2.74589	15.6738	2.78433	9.89172	2.46067	8.54424	8.28685	23.4999	20.6508	15.2497	10.4103	5.3285	5.94012	5.17897	9.95897	17.8555	8.61091	2.13334	12.8049	16.6038	8.78434	4.6595	2.54709	2.35435	2.3776	5.56769	3.70831	1.14253	11.5447	19.0474	7.26642	8.84113	8.92022	22.0172
PPIL2	9.36587	6.12422	12.6339	4.61529	17.3733	6.37295	13.1786	14.6133	8.28253	9.14039	11.5614	13.0765	4.6397	7.42066	5.25021	13.5474	10.6871	9.45193	5.26013	15.5339	10.4561	5.09466	9.29834	2.27425	12.8707	8.12195	6.95085	3.77749	5.57548	14.6269	13.0908	4.68517	5.24732	15.9317	13.6403
PPIL3	5.10605	3.30498	7.28739	2.61929	4.62713	3.05409	5.58755	7.08182	5.48815	7.38938	5.52451	5.33074	2.37101	4.22133	3.2756	7.56797	5.86789	6.91919	1.96126	5.12421	6.4216	3.60127	3.8162	1.59911	3.09459	3.18483	1.85472	1.0711	3.26499	6.05707	6.38209	4.36859	5.10409	4.01711	5.6496
PPIL4	6.70954	3.17287	10.479	3.29485	9.20231	3.50683	10.3012	11.5311	9.21936	10.5203	9.9587	12.1715	2.12873	5.49568	3.3224	10.4472	10.0172	7.83905	5.06743	11.1083	8.73955	3.3815	5.39812	0.965037	2.57379	3.3172	4.35292	7.05738	2.55849	11.0761	11.1355	3.88118	3.79398	9.62023	10.723
PPIL6	0.141614	0.262067	0.044929	0.191097	0.00575374	0.6635	0.00853316	0.0200351	0.00222002	0.00270685	0.00179745	0.00231131	0.0249726	0.00245592	0.00332999	0.00144205	0.00218934	0.0249622	0.927081	0.0158118	0.00213594	0.0266181	0.0676529	0.0165552	0.00206436	0.0125301	0.0231649	0.0570438	0.296961	0.138998	0.0594835	0.00524802	0.00454049	0.0182897	0.0957146
PPIP5K1	0.278026	0.811953	1.15969	0.200674	0.569962	0.624884	0.463989	0.399038	1.12183	0.784481	0.724312	0.425738	0.262735	1.49001	1.01298	0.73978	0.503242	0.433545	0.427524	0.380797	0.517849	0.497801	0.167608	0.790963	1.55308	0.911797	0.225412	0.421306	1.14146	0.471244	2.16464	1.28468	1.25124	1.56441	1.00181
PPIP5K2	0.36615	0.816264	0.693104	0.834079	0.409885	0.569743	1.56479	1.36794	0.643315	1.59693	1.86007	1.83266	0.85917	3.85466	1.75892	1.49911	1.71475	0.961762	0.396979	1.15832	1.70062	0.263053	0.884286	0.537655	4.59707	0.506781	0.824288	0.298731	0.670743	0.521251	1.4706	3.18911	3.13166	1.40617	1.3553
PPL	0.030678	1.20005	0.000553533	0.673964	0.000534385	1.36921	0.000410638	0.000586989	0.000388208	0.00036224	0.000666851	0.00288043	0.0148519	0.00709909	0.000829389	0.00232413	0.00105053	0.02959	1.03317	0.00153938	0.0006219	0.000422844	0.0129286	0.00364383	0.0224301	0.00450569	0.0171023	0.0414142	1.90984	0.0845666	0.000834936	0.0071996	0.0129119	0.00206687	0.00216883
PPM1A	6.45195	9.42874	1.6722	6.85568	2.94185	13.8059	3.72254	6.52371	2.52271	4.07743	2.96245	3.48467	5.11368	5.57927	5.1356	5.65082	2.73915	2.62164	9.33452	3.59492	2.43396	2.65591	9.41569	4.26003	5.83926	7.28639	8.71515	10.7445	10.792	2.60557	2.66641	5.4047	4.4509	10.2355	3.98609
PPM1B	3.89972	3.96281	8.12325	3.07378	5.52	4.86201	8.09072	8.49943	10.068	8.12856	6.40501	6.939	1.87909	8.31049	4.26173	7.22337	5.68501	6.11403	6.42696	9.16463	7.45589	3.1223	3.95973	1.75004	5.21427	2.50389	5.02023	6.17424	4.7265	8.19893	9.8245	6.26615	4.71732	9.43886	8.99956
PPM1D	2.15873	0.855277	2.9812	1.40558	2.07365	1.04531	3.03263	4.22159	5.18625	3.03926	2.99705	3.04198	1.71561	2.38376	0.925062	4.27401	2.65153	2.42488	2.40732	1.81745	2.50848	0.99202	2.62639	0.765837	1.03248	2.05098	1.99441	4.69062	1.29642	2.29731	7.10147	1.34384	1.29689	5.84013	6.29814
PPM1E	0.108555	0.0444448	0.993331	0.119369	0.624618	0.0098671	0.208056	0.25501	0.106834	0.0745818	0.074268	0.0464144	0.646425	0.141782	0.0903321	0.123015	0.0694805	0.132245	0.0192714	0.257667	0.0722061	0.416704	2.26339	1.2618	0.69747	0.0562659	0.0820948	1.3802	0.0608438	0.151734	0.730639	0.0468786	0.0909823	1.49324	1.75777
PPM1F	0.775086	0.565228	1.28792	0.299803	0.348939	0.49629	1.42112	0.70325	0.153992	0.519255	1.81656	1.70285	0.35807	2.5257	1.55188	0.751759	1.66397	0.698921	0.142326	0.724975	2.21489	0.666533	0.729137	0.479497	3.11442	0.982502	2.72162	0.515309	0.778515	0.93574	1.21801	1.96363	1.80432	0.875085	1.55688
PPM1G	7.60382	4.68342	12.5093	4.14973	11.7089	4.71411	12.0735	18.8315	30.2128	36.6323	15.6492	16.0513	6.63268	8.757	5.71328	26.6847	16.9687	9.66587	4.64238	15.8993	15.5127	5.6986	8.63362	3.82493	5.92526	2.1078	8.10428	10.3401	2.87202	12.4196	11.7387	10.8647	11.739	8.02695	17.4888
PPM1H	0.806296	0.433966	0.741371	0.221471	6.46683	0.481783	1.50898	1.29269	0.0563728	0.17771	2.75215	2.72372	0.685834	9.50224	5.20343	1.59779	3.3323	4.49706	0.220317	4.72319	2.74493	2.42229	0.833731	0.625146	19.721	0.740561	0.911349	0.133641	0.54997	5.18047	0.566422	3.76313	4.68895	0.386619	0.504428
PPM1J	0.0277308	0.0926007	0.0800514	0.483439	0.0249324	0.0468713	0.0477317	0.0253041	0.00740603	0.0192302	0.034993	0.0312574	0.0446089	0.508611	0.217862	0.126977	0.0431906	0.322105	0.150112	3.33501	0.016059	0.205496	0.0658905	0.0403306	3.35104	0.0147944	0.339739	0.0231842	0.84937	1.55487	0.16997	0.442821	0.702362	0.0361317	0.0773928
PPM1K	1.90485	0.51895	4.91559	0.49899	1.61716	0.555378	0.547778	0.589593	0.102126	0.170184	0.862875	0.868613	0.98296	2.19788	0.779822	0.925446	0.817609	0.623179	1.25092	1.06408	0.462042	0.77033	1.82864	0.339766	2.49373	0.77523	1.2718	4.73659	1.83985	1.87604	1.99241	0.765722	1.28773	1.36206	1.98324
PPM1L	1.16727	0.56878	0.392002	0.62763	1.33273	0.365477	0.259703	1.26391	2.37302	1.84104	0.20865	0.456771	1.49375	1.45798	0.895702	0.386127	0.181571	0.274927	0.400694	0.953961	0.114021	0.104698	1.15205	0.639957	0.796702	0.95041	1.98077	19.5758	1.03137	0.415309	0.783618	4.01077	3.54509	0.500854	0.356518
PPM1M	3.20735	5.01369	7.60958	4.82798	12.3469	5.35652	2.71843	1.36452	0.477752	0.528	3.91696	2.26555	1.13893	2.86071	3.96019	2.00364	4.33308	6.13136	1.50588	5.52633	2.9771	13.549	2.85546	1.489	4.96682	0.822405	2.9975	2.23315	3.61735	5.27135	2.85269	4.18503	4.88994	2.10198	3.78123
PPME1	2.80595	2.87054	2.24846	3.78173	3.50659	2.97809	3.57438	3.42554	1.42638	1.66525	2.47997	3.8089	1.68448	7.05184	3.03121	4.5022	2.47798	1.50998	4.25233	4.71745	2.43342	0.640801	1.90914	2.05789	4.15363	5.06563	3.81624	5.29905	3.40492	3.38257	2.08799	5.50944	4.89558	2.07872	2.04408
PPOX	3.24668	1.96398	1.84762	2.13132	3.2234	1.56322	2.73308	2.73617	16.5127	8.14085	2.05529	2.58925	2.06099	1.15397	0.962339	1.67178	1.29914	2.5484	2.35198	4.05064	1.88471	2.46328	4.70355	1.97812	1.04206	1.77252	4.67333	5.10364	2.30511	2.58253	3.45096	0.656937	1.41544	2.70331	2.50657
PPP1R10	5.38066	3.11075	4.19837	3.43516	4.12136	1.95572	8.49769	9.14725	2.42536	2.56045	4.94832	6.1976	1.54047	5.60982	5.26397	3.72695	3.291	5.61468	3.69677	4.93252	2.99598	2.55053	4.93037	1.34801	4.78411	1.63849	8.42001	9.09787	4.16331	4.60886	8.84078	4.83992	4.43835	6.7254	5.69116
PPP1R11	10.0873	8.92054	23.964	7.67194	23.5669	7.51345	21.1583	15.4371	3.40724	8.73657	12.3107	16.9071	4.2713	3.19734	7.12304	12.5959	11.5304	14.1671	10.0019	20.6563	13.1018	11.612	11.3054	3.72399	4.65164	7.88099	19.2411	20.4931	7.00402	12.2909	15.0115	7.10342	8.47426	13.2724	17.3071
PPP1R12A	11.7331	5.13394	9.45354	5.40053	8.35671	5.08634	15.0515	11.9497	4.33713	5.76993	7.96268	10.2194	5.82009	1.8122	2.23898	13.7367	7.3466	7.8042	6.33424	16.2847	7.6903	6.61036	14.026	3.68312	1.72531	5.53783	8.68658	110.867	8.79552	12.0472	8.27785	1.96952	2.33748	13.2054	9.51077
PPP1R12B	1.77522	1.35469	0.267123	1.54054	0.171762	1.72523	0.300817	0.578457	0.464224	0.577769	0.438608	0.452171	0.67694	15.2602	2.30404	0.865755	0.359529	1.031	0.195307	0.238202	0.26132	0.396273	1.26994	0.303656	10.9287	0.377247	0.603892	7.75972	0.549312	0.386773	0.206802	8.79028	6.2092	0.721176	0.441704
PPP1R13B	0.210204	0.218409	0.70234	0.279941	0.526286	0.108887	1.34921	1.25117	0.253236	0.285946	0.351336	2.49025	0.391902	2.16248	0.819409	2.10451	0.33005	0.338017	0.150511	0.994979	0.409404	0.268775	0.347427	0.368747	1.09259	0.64995	2.41792	0.125194	0.475562	1.06555	1.18971	0.890419	0.826583	0.327318	0.671702
PPP1R13L	0.0545225	0.797411	0.0957975	0.578894	0.050902	0.585017	0.208423	0.10982	0.110138	0.282968	0.040767	0.0704687	0.508636	0.0530365	0.432316	0.0706999	0.0688884	0.165981	0.268954	0.0719826	0.155386	0.0470905	0.0629291	0.127826	0.463947	0.0581884	0.396615	0.178272	0.16119	0.0571045	0.00585494	0.417327	0.483506	0.0126908	0.0154215
PPP1R14A	0.843421	2.31958	0.132781	3.57845	0.217806	1.35488	0.00551883	0.00485194	0.00425499	0.0101626	0.00491101	0.0300684	0.639724	0.668798	0.0165079	0.0130909	0.00413632	0.0526888	1.72131	0.0351026	0.00343668	0.00721787	2.92074	0.211056	0.00980224	188.148	0.936442	55.1781	2.3392	0.155104	0.362369	0.138276	0.0134014	2.84746	0.247027
PPP1R14C	0.0415715	0.668277	0.0754887	0.183232	0.00590991	1.47151	0.247467	0.210003	0.15664	0.144303	0.094503	0.0415355	0.0839937	0.0362674	0.0115642	0.099397	0.0362579	0.0311544	0.229997	0.213983	0.0115156	0.0340521	0.0220497	0.0288057	0.157594	0.00736307	0.120087	0.00937527	0.681301	0.270897	0.0691254	0.015377	0.0175224	0.157876	0.180216
PPP1R15A	53.962	58.7131	23.9664	67.4227	21.1355	40.7094	13.8452	17.9731	8.98646	9.7713	3.61152	9.26899	13.2699	3.4078	4.96452	8.29583	2.82594	14.9071	93.1677	33.4082	2.1491	3.44745	38.6571	21.701	5.66913	16.7677	106.81	243.302	125.463	30.1797	22.2104	2.12789	2.52374	6.85826	14.4049
PPP1R16A	2.40137	1.74632	2.00237	2.08395	0.701837	1.38653	0.707605	0.875751	1.53943	1.27841	0.749618	0.803154	1.21076	2.64046	1.83922	0.547441	0.798392	0.854032	1.70734	0.545663	0.637674	0.522875	1.69658	2.50977	2.71941	1.88082	1.0643	0.919103	0.758831	0.5653	1.82663	2.02742	2.04217	1.23556	2.00717
PPP1R16B	0.29104	0.0666508	10.5266	0.182027	2.57943	0.0197889	0.0912485	0.0786084	0.0313741	0.0489504	0.087027	0.88929	0.0956296	0.157732	0.143879	0.136425	0.137995	0.684388	0.0620428	7.38601	0.128429	0.525162	0.124403	0.0147477	0.0245096	30.2579	14.4886	0.596022	0.339069	4.07196	28.82	0.0508264	0.00789325	34.3592	10.604
PPP1R18	3.05975	4.2317	11.9891	3.81505	13.018	5.19173	4.33177	1.3259	0.203769	0.406828	5.02609	6.08566	1.33214	27.7029	20.7204	2.78506	5.36292	16.588	2.85818	17.1299	3.83054	18.3398	2.7615	0.889097	14.8586	0.290217	6.00881	2.49833	5.07779	14.7283	18.5891	18.438	12.2102	12.1505	11.3247
PPP1R1A	0.0608877	0.0516275	0.00156043	0.11398	0.0138995	0.0275066	0.000331925	0.00748089	0.0169223	0.0145125	0.00773014	0.00373591	0.207261	0.207345	0.557498	0.0408575	0.0163115	0.0232711	0.00301397	0.000401676	0.000774861	0.0011495	0.194381	0.023015	2.30408	0.0205973	0.0239261	10.4774	0.0240862	0.000304182	0.00188368	0.19754	0.724624	0.00627025	0.0102937
PPP1R1B	0.0193501	0.0618335	0.000868467	10.6076	0.00428169	0.0249701	0.00352753	0.00173069	0.000687869	0.00101422	0.00162871	0.0296027	0.0227529	0.00551485	0.0036804	0.00648734	0.00469736	0.00294356	0.228253	0.0195014	0.0023158	0.000547021	0.0118244	0.138156	0.0118747	0.136226	0.334768	0.0225012	0.0841883	0.0296211	0.0106954	0.00851835	0.00149652	0.0209714	0.00139509
PPP1R21	1.33007	1.22282	1.49951	0.893095	2.31013	1.34669	1.68444	1.22074	0.536631	0.800721	2.81697	1.28091	0.84529	6.89754	3.93656	1.86516	2.48817	3.85385	0.629541	2.8751	1.88871	1.05448	1.76843	1.11664	5.13655	7.15871	1.89758	1.52333	1.02155	1.41022	4.4106	3.24595	2.37218	5.16422	2.03589
PPP1R26	0.00867111	0.00493466	0.00921832	0.00755731	0.196368	0.0017685	0.0067736	0.0546157	0.00702955	0.0148564	0.0110824	0.0644288	0.349454	0.0240609	0.0159285	0.173291	0.0238081	0.00422819	0.0814486	0.00412987	0.00808546	0.000425159	0.062537	0.470701	0.0399103	0.0139655	0.00261582	0.0236392	0.00492644	0.0117112	0.0113308	0.031028	0.0498371	0.0855432	0.0325005
PPP1R27	0.0433601	0.0516512	0.000726426	0.314966	0.000373458	0.0375821	0.000486809	0.00198627	0.00108961	0.00199182	0.00239065	0.00345718	0.0357013	0.216827	0.0250391	0.00525285	0.00180726	0.00594485	0.0774012	0.00138057	0.000703184	0.0018742	0.273626	0.026744	0.82827	0.0107448	0.0339637	0.0558695	0.0107495	0.00660174	0.000872748	0.0637707	0.096399	0.0028155	0.00157379
PPP1R35	9.03709	6.51987	12.8702	3.63555	12.5584	6.25672	12.2893	11.5817	9.53381	10.5455	11.6269	9.64294	4.27379	4.97593	2.99195	10.9903	9.77994	9.78388	3.89387	12.9543	12.2139	9.24258	9.04337	2.96646	2.58612	3.64543	3.57353	3.95644	4.05061	9.39115	14.589	3.55835	3.15864	13.0428	19.1049
PPP1R36	0.00229598	0.000872555	0.0367451	0.528813	0.0735686	0.000112505	0.00497767	0.00313725	0.000826225	0.00118089	0.0693012	0.13825	0.000397952	0.0111075	0.0228145	0.00210609	0.0594223	0.00991571	0.00138503	0.117416	0.00472985	0.0013103	0.00616748	0.000712191	0.000200547	0.00155833	0.00071774	0.00168923	0.00357777	0.00555579	0.041658	0.000419438	0.000301367	0.0260698	0.173924
PPP1R37	6.12014	5.9005	2.01229	5.92069	2.92425	4.99263	1.51668	2.03343	2.70957	1.95977	1.8183	2.48781	6.84603	0.743654	1.00387	2.92306	1.62689	1.37803	8.79776	1.92513	1.74941	1.04407	5.03134	3.48467	1.12168	6.21035	6.07023	4.47184	7.93006	2.98849	2.52263	0.793232	1.00602	4.10827	2.45115
PPP1R3B	0.122555	0.0302197	0.0740283	0.193456	0.0803573	0.0193675	0.0662814	0.0297455	0.00182491	0.00344229	0.110773	0.623268	0.435631	0.490626	1.26807	0.276495	0.11685	0.340284	0.0126468	0.0675425	0.150748	0.837147	0.92406	0.122389	0.0967823	0.128112	0.263518	0.114549	0.0293309	0.0370658	0.0905986	0.300547	0.0430842	0.190643	0.0817785
PPP1R3C	0.420798	0.537559	0.00142271	1.35187	0.0107469	0.132569	0.000538131	0.000619182	0.000549787	0.000494881	0.000301563	0.00331671	0.101876	0.01487	0.00192579	0.00104432	0.000549087	0.00388374	0.254987	0.00375593	0.000396189	0.000212239	1.06998	0.0539253	0.000956123	0.410674	0.0200328	0.159427	1.044	0.0154823	0.00101102	0.00693717	0.000764002	0.00934978	0.00220351
PPP1R3D	0.277263	0.228905	0.338672	0.338453	1.36173	0.142207	0.383883	0.235459	0.00333636	0.0379875	0.168987	0.474739	0.186493	0.223272	0.101112	1.4471	0.187616	1.36324	0.0368808	0.432144	0.136724	1.34631	0.448414	0.0839732	0.180609	0.0814784	0.513706	0.010968	0.534921	1.00314	0.509912	0.148977	0.0886272	0.0852311	0.323126
PPP1R3E	0.11043	0.259859	0.188779	0.0623432	0.367944	0.210155	0.226963	0.127049	0.0702867	0.126362	0.189866	0.0981728	0.127239	0.665177	0.656669	0.305537	0.25293	0.389117	0.0207019	0.171956	0.20116	0.15018	0.076942	0.097687	1.54247	0.557948	0.326451	0.00301937	0.132787	0.143331	0.369855	1.05597	1.06433	0.098055	0.162463
PPP1R3F	0.349708	0.142501	0.0797243	0.488131	0.0228624	0.169352	0.327616	0.263263	0.0760216	0.0560752	0.0578232	0.199764	0.193981	0.0322704	0.0134072	0.261519	0.0760907	0.163297	0.0471523	0.197611	0.0411129	0.16246	0.288919	0.498841	0.00477972	0.850715	0.0486145	0.0202228	0.261801	0.407727	0.0454834	0.0149751	0.0154236	0.0777458	0.0916071
PPP1R42	0.000781967	0.000594871	0.646072	0.00228165	0.16086	0.00203909	0.274244	0.0266771	0.00346924	0.0114616	0.185784	0.00872708	0.0112812	0.0157573	0.14131	0.027553	0.140345	1.28988	0.00167703	0.481599	0.0453495	5.96106	0.000722679	0.000329639	0.00940413	0.00032188	0.000746763	3.55474e-05	0.000221567	0.538375	1.00803	0.0187719	0.019799	0.054384	0.693121
PPP1R8	2.49735	2.33521	4.66678	2.22937	3.48529	2.71904	5.33239	5.00136	6.06892	7.47297	4.64626	4.99628	3.13537	11.1999	3.35842	6.93702	5.21765	2.87359	1.88448	4.4594	4.9171	1.45788	2.79092	1.81161	2.80137	3.67389	4.40389	5.18545	1.88243	3.5853	4.27606	6.6577	5.33619	3.4168	4.82278
PPP1R9A	0.0528263	0.509656	0.0830169	0.1744	0.0625961	1.04636	0.101487	0.47075	0.10137	0.244083	0.243292	1.4227	0.105878	2.33154	0.0898517	2.00387	0.202614	0.0635837	0.398267	0.263623	0.0967561	0.0169299	0.118108	0.069963	0.483881	1.23989	0.565753	0.0693136	1.00175	0.19566	0.0606457	0.0653426	0.0494501	0.266086	0.0940005
PPP1R9B	1.6055	2.30187	1.45789	1.04564	2.1492	2.35698	1.53657	2.67775	5.40637	4.25167	1.3351	2.19935	2.67259	15.0698	8.19463	2.62745	1.33671	3.57707	1.0684	3.07147	0.830197	1.70016	2.26205	1.52308	11.5329	2.55939	4.52672	4.66739	2.04722	2.48295	4.74197	8.02883	7.40689	4.94111	1.98641
PPP2CA	21.7252	21.1702	12.4394	22.7074	13.2443	23.9554	33.802	30.9808	14.5109	22.2174	28.8953	37.4489	18.1649	48.8172	16.5785	30.9377	28.0516	13.6432	39.11	15.6709	26.0084	8.23444	23.4325	16.4025	45.2832	63.734	30.6169	26.1329	22.6284	12.9623	17.3204	27.1194	24.0037	43.2536	20.3711
PPP2CB	3.84268	3.31568	2.20175	2.33754	3.56688	3.02085	1.33739	1.92538	1.76827	1.96532	1.89466	1.87173	2.50374	20.2405	7.40929	2.22776	1.99864	2.56254	1.11144	2.73272	3.08411	4.33807	5.0048	2.7186	8.14979	1.07592	2.11042	5.82846	1.36529	1.83986	2.88028	9.7855	7.91058	4.74552	3.04423
PPP2R1A	10.1428	10.0834	10.7652	10.9345	12.7549	9.47009	7.83571	10.5057	5.42856	9.95885	9.13928	10.2231	8.92408	21.3265	12.5875	15.0439	9.6959	8.61712	11.2389	12.5387	9.01913	5.72481	16.1628	8.52317	19.1022	25.0068	14.2817	17.2278	14.1482	9.74445	12.4837	15.2961	13.0841	16.9163	11.553
PPP2R1B	1.42273	1.10617	2.69926	1.75531	3.47429	1.13215	5.13892	6.72183	8.56168	12.5996	5.65918	5.39572	2.29078	4.5209	2.4243	6.41435	5.48805	3.05214	1.45866	3.82318	5.22451	1.28914	2.64046	1.73708	1.14479	0.650552	1.12059	1.16626	0.711425	2.14226	2.26616	2.69563	2.68655	3.74357	4.92263
PPP2R2A	6.56955	3.4779	7.4074	4.19349	6.34051	3.75017	8.89806	10.3971	3.05895	5.30035	8.66907	11.3445	3.67096	6.32811	4.23817	10.8118	8.47742	6.29543	8.5316	6.40766	7.73791	2.83899	6.98151	1.6358	9.83971	14.37	8.37729	7.13659	5.32277	8.52732	8.49226	6.03464	5.89796	9.2762	8.04598
PPP2R2B	0.0148936	1.79648	0.00630852	0.552773	0.0101905	0.898178	0.000796567	0.000708919	0.000448733	0.000680504	0.000883723	0.00680739	0.0141502	0.000866694	0.00191832	0.00767726	0.00207127	0.0148646	0.0340353	0.0182758	0.00207681	0.00209065	0.016195	0.00586883	0.000685519	0.00160433	0.0125233	0.00332998	0.08822	0.0238094	0.0122296	0.000352015	0.000187715	0.00414933	0.00132795
PPP2R2C	0.161337	0.0107112	0.000391858	0.121935	0.00112745	0.00174832	0.000557986	0.000651825	0.000772602	0.00065956	0.000280868	0.0012049	0.00704737	0.115319	0.000135337	0.00109528	0.000441033	0.000637318	0.00361384	0.00188711	0.000185603	7.92637e-05	0.115849	0.0192563	0.0012456	17.0172	0.00350327	0.000414248	0.633922	0.000994397	0.0257657	0.0136089	0.000217477	0.202692	0.00244297
PPP2R2D	4.87848	4.58111	2.01779	4.08033	2.81812	5.3295	6.95295	8.05489	3.73283	4.863	5.31687	6.47703	1.60269	5.82609	2.33993	7.18136	4.37448	2.42045	7.61992	3.1229	4.43593	1.89955	3.70673	2.00311	5.29247	3.58345	8.10502	3.71455	8.49357	2.00807	5.26737	5.25589	5.32855	9.3703	5.02254
PPP2R3A	1.64467	1.68067	0.189926	1.25033	0.335784	1.64848	0.424973	0.760486	0.0860301	0.165417	0.528192	1.48467	0.504442	4.52091	0.630448	1.33431	0.622933	0.454945	1.26343	0.241078	0.529651	0.113962	0.620682	0.45622	6.24076	4.82589	0.822501	0.491353	0.962559	0.328523	0.0850576	4.74746	7.36333	0.44883	0.378199
PPP2R3C	2.52618	2.9498	4.86389	3.01706	3.72644	3.44149	8.10232	7.50504	5.75355	7.1253	8.08504	7.3263	1.93375	5.47756	3.60237	5.97529	6.85715	5.92047	3.69449	3.39147	8.16045	2.33987	6.11292	1.54997	5.15803	5.68145	5.52629	5.29613	3.20313	2.29483	5.55073	4.52443	4.99118	7.54388	5.96222
PPP2R5B	1.8229	3.46261	1.19408	3.17887	1.22742	4.34732	0.377433	0.493618	2.83437	1.64853	0.269715	0.185381	1.55003	0.405837	0.497027	0.15776	0.219118	0.764879	1.41481	0.991305	0.14808	0.593846	3.36823	2.03169	2.16166	5.9248	3.02354	1.57467	1.84356	0.77866	0.484274	0.530696	0.693115	0.642126	0.869954
PPP2R5C	3.21518	3.56233	2.82057	1.8088	3.49959	5.06906	3.22641	4.87984	5.04735	3.99321	3.93211	4.23027	1.641	7.6837	5.71425	3.93035	3.42786	4.73429	2.07125	3.91127	3.01344	3.75972	2.69378	0.910573	8.28467	3.082	7.81007	1.71944	3.19855	5.52856	6.69796	7.16467	5.88129	6.07826	4.75434
PPP2R5D	1.24794	1.8963	1.1673	1.35186	1.12971	1.91719	0.914792	1.56796	1.7817	1.79834	2.43094	1.35722	0.786974	2.57257	1.87604	1.69861	1.69321	1.11968	1.75685	1.17613	1.47152	0.987281	0.685306	0.429927	2.34305	0.944888	1.11738	1.22391	1.70187	1.66077	0.762014	3.15615	3.20039	1.20148	2.42965
PPP2R5E	3.39277	3.09981	3.55716	2.52524	3.68032	2.56234	3.59894	4.72749	3.73036	4.42269	4.12774	4.51662	2.27317	6.03783	3.00931	5.19199	3.51517	3.19589	2.63159	3.75947	3.34257	1.29441	2.20392	1.6424	3.3254	2.00259	2.19022	1.69292	1.82904	3.29325	4.80689	3.78567	3.1192	3.33699	4.97086
PPP3CA	13.9442	11.5528	15.9632	20.8548	12.1049	15.3015	18.0794	10.386	2.15408	3.80569	11.3417	16.0353	9.01481	22.4335	14.3566	10.4302	10.7214	13.8161	8.94894	11.144	14.919	15.1443	11.186	7.03873	19.3604	15.2243	20.4486	8.07606	14.7671	11.1293	20.119	13.9686	9.62148	14.6206	10.3007
PPP3CC	1.29369	1.43019	4.43161	1.4211	0.87925	2.67644	0.398258	0.352856	0.0545895	0.128619	0.310262	0.958629	2.21946	0.32673	0.218839	0.631121	0.268004	0.595363	0.528693	6.05833	0.277645	0.203557	1.94124	1.79514	0.751647	2.39161	1.50124	0.886473	0.701882	4.65765	3.38179	0.532494	0.490658	5.9982	2.86844
PPP4R1	1.64306	1.27415	2.08735	1.30954	1.44833	1.63001	1.59907	1.42728	0.53197	0.851044	1.46439	1.63423	1.88274	7.30528	4.04373	2.03151	1.33387	2.4023	1.30068	0.847094	1.55205	1.89722	1.99523	1.35014	4.57743	0.354839	1.95474	0.733259	0.505734	0.828244	1.19668	6.19888	3.8927	1.42056	2.19258
PPP4R4	0.0266919	0.185418	0.000566146	0.0507985	0.000831018	0.204696	0.0551012	0.00329352	0.000540606	0.000987067	0.00169207	0.00775733	0.239065	0.00988106	0.00752825	0.00167565	0.00086487	0.00610859	0.0105661	0.00268354	0.0105391	0.00178167	1.18035	0.161159	0.0123607	0.153915	0.478428	0.172285	0.0379745	0.00185065	0.0047579	0.00945614	0.00261085	0.0062627	0.000607313
PPP5C	5.89422	4.67148	7.11945	5.42592	8.94863	3.32964	7.28608	7.96695	5.14882	10.5707	9.82191	10.4558	2.93402	8.18089	3.56156	10.8282	10.0497	4.26074	4.41709	7.68834	9.54903	2.008	7.4318	2.22101	5.34524	4.48335	6.99879	4.19719	6.04077	5.44155	8.72412	6.24598	6.52967	5.99205	7.65897
PPP6C	5.9325	4.55034	13.0564	5.25575	9.11645	4.50524	9.97425	13.2404	10.3547	12.0413	10.337	9.34113	5.1023	9.61603	5.43231	9.94869	9.66989	11.4836	6.93685	10.2273	9.9439	7.92129	5.90473	3.13713	6.69017	4.93629	8.12421	3.39675	4.31791	8.44897	17.2022	6.14382	5.08613	18.0643	14.5625
PPP6R1	0.392149	0.465484	2.10011	0.315226	4.35247	0.55002	1.65015	1.94248	1.14725	1.09984	1.5641	2.29197	1.02006	15.5174	3.79957	1.97205	1.61284	1.88175	0.374951	2.07962	1.12871	2.06162	0.587455	0.380722	5.78667	0.101799	0.981855	2.67797	0.694336	2.77051	3.21926	6.28935	4.68322	2.94584	2.24198
PPP6R2	0.0776487	0.217383	0.133479	0.243095	0.398692	0.176252	0.089435	0.203809	0.684944	0.261772	0.194636	0.438116	0.538369	0.441944	0.108783	0.227969	0.106773	0.155259	0.157705	0.347062	0.0376793	0.144105	0.334535	0.129694	0.332452	0.134896	0.200886	0.836954	0.313735	0.310618	0.11444	0.11323	0.124995	0.172037	0.248625
PPP6R3	2.59247	1.69156	2.33784	1.15963	3.51022	1.67001	2.3516	2.37168	2.0631	1.55236	2.4017	2.44118	0.951188	7.02627	4.10245	2.66884	1.84404	3.24368	2.00797	2.49893	1.91176	1.64052	3.73305	0.806643	4.61377	0.790495	3.65945	0.226536	0.7645	2.14508	2.67209	4.81398	4.78247	3.92303	4.71567
PPRC1	0.806601	1.26579	0.937249	0.989807	0.59287	1.36739	1.22803	2.64815	1.38904	2.62011	1.2271	1.76023	0.94614	4.3103	1.99716	3.17334	1.37611	0.788052	2.63627	0.688734	1.07113	0.188376	0.767403	1.4714	2.14171	1.21552	1.21544	6.59007	1.14299	0.673114	0.522326	4.03196	3.19863	0.269542	0.627044
PPT1	8.78811	7.17631	10.9207	10.4951	7.6798	6.27628	6.12262	3.77178	1.47504	2.31337	6.50796	6.95509	4.4906	7.39549	7.17451	4.19907	6.61634	10.0437	3.28643	6.44298	8.18795	4.51478	6.37988	5.93843	4.30537	13.5684	7.86572	1.34812	6.4015	5.00953	13.9732	4.65921	2.56134	18.1147	11.2677
PPTC7	0.958585	1.80799	1.24678	0.915833	2.32959	2.55399	1.14306	1.53751	0.330175	0.614236	1.60211	1.80908	0.937266	11.9995	3.4048	2.16189	1.7495	1.73755	0.530671	1.23643	1.11101	0.86618	1.5791	0.487023	12.1513	0.914953	1.42953	0.640191	1.19837	1.14652	1.44182	6.47913	6.53503	1.59098	1.3667
PPWD1	1.93758	0.924065	2.50278	1.04816	2.59192	1.4125	1.54666	1.79499	4.70746	3.09347	2.94068	1.47291	0.560473	1.13421	1.72852	1.76693	2.13876	1.70197	1.39309	2.50845	2.04606	1.34327	0.889151	1.92147	1.22618	1.40986	3.25354	0.551878	0.526821	3.24934	4.27756	2.18766	2.49207	3.98487	4.59518
PPY	0.454099	0.00433505	0.000203599	0.00956896	6.23556e-05	0.00386991	0.000200581	0.000840548	0.000411495	0.000445413	0.000243837	0.000211424	0.544476	0.000549354	0.000478333	0.000562527	0.00032854	0.000352981	0.00139779	8.95608e-05	0.000192546	0.000136371	0.240041	0.341224	0.000559885	0.0020866	0.00172217	0.000406328	0.00161759	0.000132667	0.000437628	0.000526904	0.000497456	0.00100785	0.000166712
PQBP1	4.80675	4.9863	11.5657	4.44188	9.59637	4.33713	6.94045	8.10206	6.05071	6.59857	5.92157	6.16492	4.24492	6.98933	3.77156	6.47364	5.27361	5.26449	5.33355	10.6181	5.44989	4.48362	5.98226	3.87824	3.03409	8.2011	5.83625	6.21281	3.80601	6.45293	10.7575	4.95447	3.99792	13.2706	8.65447
SLC66A3	0.857099	9.69383	4.90284	9.24744	18.148	8.25113	3.2198	1.1948	0.256069	0.399186	3.85602	2.90451	0.763923	8.61457	11.9094	1.04303	3.23771	11.9451	1.66479	6.38654	1.5792	4.04542	1.81822	0.622034	16.4413	0.311783	3.22109	1.14706	7.84402	2.38425	15.3865	8.45574	5.07248	16.8355	5.20028
PRADC1	1.73587	3.75787	3.02278	1.78275	2.29042	1.79459	3.07022	3.02906	8.09545	6.87506	3.65426	2.40845	1.30697	1.52623	1.89719	3.25741	3.52113	2.80267	1.4006	2.27704	2.96694	1.94172	1.02829	0.981742	1.20717	4.47545	3.89974	1.68139	2.39197	3.0068	2.08326	2.05041	2.73236	1.97812	4.01257
PRAF2	7.49495	16.0156	1.48047	18.0512	1.79765	13.3948	1.65772	1.28679	0.368577	0.812607	1.49366	1.7048	8.20624	0.751515	1.06093	2.23111	1.56911	2.0657	3.05089	1.19259	1.29357	0.525071	7.25936	20.0128	0.990271	10.662	6.59706	7.49825	7.81165	2.07555	1.09353	1.03905	1.31852	1.66311	1.99504
PRAM1	0.0543762	0.00353594	0.89819	0.00789907	0.536954	0.00383277	0.0364096	0.0312726	0.0119421	0.00897958	0.737987	0.278028	0.0115122	0.0384744	0.199307	0.0861587	0.803652	1.12784	0.00268042	0.563971	0.491169	4.68532	0.0211655	0.00208961	0.0233979	0.000663665	0.0249051	0.00284376	0.0059026	1.31369	0.54223	0.0135743	0.00361676	0.0522873	0.428526
PRC1	0.608078	0.160849	3.75666	0.169543	5.17913	0.157945	7.59513	8.7578	16.3892	10.4674	20.4102	4.84096	1.1543	15.2372	4.32382	9.91087	5.43734	2.17841	0.347468	2.37997	4.94683	3.77241	0.342391	0.266925	0.721022	0.109343	0.20028	1.54071	0.459137	2.32343	3.92691	6.20725	8.59616	1.83491	16.0388
PRCC	2.79251	1.51792	1.33571	1.42334	2.53084	1.70603	2.29616	2.49181	3.1656	3.45503	2.77224	3.31413	2.18474	4.55455	1.67279	3.20192	3.17533	2.08392	1.55441	2.54235	3.27167	1.14764	2.65243	1.42276	1.52571	3.00828	2.37759	1.34777	1.54054	2.37895	4.45978	2.3646	1.8623	4.90742	3.36528
PRCP	3.23027	3.98222	9.90756	3.42341	17.671	3.98322	5.68424	8.81115	10.0665	11.5077	11.5503	9.49133	9.46408	18.0871	12.4095	10.2832	10.752	13.0826	1.54821	5.97418	7.79688	1.94206	6.59912	8.83731	3.98256	3.53744	19.8122	2.45922	3.49333	6.66164	12.368	8.79235	5.84209	8.81072	6.06848
PRDM1	0.238129	0.113367	0.328843	0.0322497	0.26147	0.122377	0.0363474	0.267017	0.0453459	0.0465868	0.0525468	0.108277	0.222154	9.08113	1.09131	0.921486	0.0727897	0.318081	0.284118	0.817577	0.0123385	0.192495	0.609894	0.0772348	20.8983	0.04067	1.82864	0.143367	0.749398	0.123516	0.375255	3.03037	9.83742	0.559589	0.144183
PRDM10	0.168216	0.118722	0.0737271	0.0729534	0.0429599	0.319987	0.261377	0.624195	0.431326	0.543569	0.334229	0.267732	0.152056	0.166078	0.16857	0.545945	0.220065	0.444736	0.196329	0.971326	0.280928	0.196607	0.137865	0.169974	0.131083	0.164874	0.238748	0.389484	0.0213336	0.20548	0.0410738	0.403666	0.359469	0.0742028	0.0686686
PRDM11	4.77642	0.124907	1.79312	0.15666	0.58246	0.0943276	0.192908	1.09689	0.109111	0.382685	0.318309	1.16034	0.126924	0.599321	0.164392	0.731778	0.545633	0.127458	0.204141	0.342993	0.384616	0.0681732	1.98506	0.086316	0.13184	0.2737	1.30017	0.823464	0.0718054	0.594194	0.335792	0.179952	0.215852	1.13375	0.688787
PRDM15	0.692705	0.454739	0.42416	0.387437	0.636176	0.288068	0.52295	0.497501	0.254092	0.413894	0.378945	0.496719	0.542351	1.25138	0.926942	0.442284	0.41133	0.35449	0.0760876	0.300753	0.254011	0.252227	0.283941	0.503829	0.741404	0.0233194	0.121218	0.0349031	0.0833213	0.160918	0.165322	0.854037	0.756216	0.472249	0.306781
PRDM16	0.817456	0.0937153	0.0305441	0.353048	0.0230395	0.068932	0.304704	0.184462	0.0438308	0.110163	0.207099	0.160651	0.103772	0.182194	0.116857	0.0738573	0.126322	0.0990078	0.151935	0.0474193	0.0729338	0.0685881	0.200246	0.393223	0.0948241	0.0544155	1.98902	2.1421	0.937616	0.0728357	0.0404416	0.437556	0.412126	0.0106891	0.207354
PRDM2	2.59444	1.03697	0.711836	1.17044	1.41424	1.08568	1.23783	0.777439	0.323098	0.467215	0.911994	0.91173	0.824308	1.79986	1.10448	0.744966	1.00129	0.642026	2.33216	1.51443	0.614506	0.810558	0.926457	1.26568	1.344	0.385609	2.70378	0.799622	1.09676	1.5949	0.724668	1.22532	0.97746	0.279461	1.55135
PRDM4	0.475799	0.742068	1.42474	0.823002	1.08161	0.789226	2.85563	1.92276	1.23312	1.42964	1.56483	1.96937	0.34546	3.78459	0.897783	1.52304	1.60253	0.911504	0.845829	0.964526	1.66421	0.867431	0.557878	0.377647	1.38419	0.85803	1.43156	0.501281	1.69631	0.54992	1.66	2.28518	1.68298	2.5767	2.24816
PRDM5	2.587	1.29723	0.0089938	1.42593	0.0532713	1.26789	0.659047	0.487595	0.020021	0.0456081	0.591179	1.58299	2.2483	0.0874966	0.0420757	2.1346	0.636867	0.0570226	1.47682	0.164215	0.798986	0.00782465	8.42992	4.40867	0.0513026	1.20996	0.567885	1.38236	1.17542	0.149655	0.0277233	0.0342743	0.0321956	0.197733	0.0526734
PRDM6	0.175118	1.92197	0.00145744	2.39466	0.00197228	0.501776	7.93494e-05	0.000119884	0.000555958	0.000180629	0.00017259	0.00106749	0.157472	0.0061486	0.0023435	0.000615421	0.000501119	0.00898124	0.121562	0.00161038	6.698e-05	0.000200184	0.391253	0.052519	0.000822418	0.150607	0.0409198	0.102407	0.197957	0.0077388	0.00133433	0.00392929	0.00099795	0.00720515	0.00660096
PRDM8	0.0285992	3.74618	0.0660703	0.0916191	0.0224645	1.7286	0.00238592	0.00628552	0.001587	0.000574471	0.00244972	0.00584284	0.00711985	0.0894498	0.0622362	0.015541	0.00219207	0.0219991	0.229199	0.00778908	0.00116186	0.00596774	0.00459971	0.000880665	0.783984	0.00351778	0.17242	0.00652106	0.293676	0.0198572	0.0213996	0.0414473	0.0681594	0.0196589	0.0443997
PRDM7	0.122165	0.149277	0.320743	0.0347356	0.0771307	0.346028	0.0479426	0.089898	0.00920855	0.0499711	0.126082	0.109415	0.0382266	0.103871	0.20708	0.207997	0.10298	0.126654	0.018812	0.0223934	0.160243	0.0914548	0.0838673	0.00609608	0.478481	0.182273	0.418468	0.0100569	0.108745	0.0233802	0.353458	0.251561	0.287312	0.473341	0.411937
PRDX1	93.6496	115.888	81.4042	100.979	101.249	113.606	118.63	125.187	92.3705	119.491	169.896	135.987	86.7996	252.575	596.19	167.002	165.604	158.802	140.76	99.8666	114.922	36.434	84.9925	92.0772	88.4825	272.316	124.693	107.146	125.873	76.9045	82.4455	173.415	90.1613	109.151	129.607
PRDX2	54.5762	39.5889	47.1431	33.2086	46.4112	40.2916	44.7319	62.7479	518.277	267.142	42.6185	60.3522	79.2768	32.8016	26.3543	47.884	46.4336	45.073	29.2312	40.9769	35.8133	18.3368	46.9076	52.3297	33.592	22.286	33.9259	37.8287	26.5185	35.1715	69.5409	31.1335	58.8051	69.4939	51.8744
PRDX3	8.92055	7.58752	12.6438	7.37403	12.7163	6.27992	17.3424	23.0727	63.836	54.1882	17.8016	18.2126	10.8222	13.4867	6.96672	21.2979	19.0879	12.1604	7.10547	12.8491	19.3802	4.70884	7.58497	6.05	20.1919	7.63513	5.81502	12.195	6.51643	12.3525	15.8866	8.96528	12.6973	15.8097	13.8476
PRDX4	46.9606	18.3722	8.46134	21.3378	11.2394	13.6754	3.14229	11.0313	21.3413	16.9838	16.8058	9.18154	17.5357	6.75248	5.82223	18.9449	16.0431	10.5436	13.0735	6.59286	1.68064	2.49297	29.2566	31.7988	1.81327	7.68271	30.0069	8.24883	15.2434	6.84134	12.9442	9.16094	11.2578	13.5006	22.9064
PRDX5	49.6632	30.4798	96.7289	27.397	109.352	28.9653	35.3891	18.3302	12.7844	20.8802	56.0335	25.6868	36.9229	15.7646	32.2401	25.4395	56.0125	167.509	18.8721	83.5928	80.0627	327.875	47.86	45.3254	10.5195	18.0896	19.3327	37.484	28.2623	67.8328	73.2567	14.3062	14.4761	30.1077	61.679
PRDX6	13.1013	13.6547	23.8268	17.0767	28.0033	21.3362	69.4858	82.436	39.1564	84.7738	43.2011	62.3826	14.9674	18.9401	13.8176	62.4195	47.821	41.8722	23.5815	42.0893	60.273	46.473	12.3811	11.9442	22.0312	15.3961	11.79	17.2116	12.2644	37.9774	20.6694	14.7246	16.2894	23.2161	24.0975
PRDX6	0.0614259	0.181906	0.0948849	0.298933	0.17643	0.142701	0.0406916	0.0566122	0.0713943	0.197966	0.110608	0.0519005	0.205311	0.0224314	0.0259727	0.0686945	0.0772089	0.256848	0.0312272	0.0783407	0.0981559	0.327669	0.0727504	0.500862	0.022441	0.00441859	0.279419	0.0114229	0.0809885	0.0310075	0.0957539	0.0147047	0.0128365	0.106192	0.0893904
PREB	7.71814	4.9037	5.34778	4.07277	9.94026	4.33874	6.67102	5.03931	3.9406	4.25225	6.89898	6.11852	7.7961	10.6918	5.11165	6.57737	6.80288	5.74696	3.12492	6.28186	6.06178	3.70819	8.81109	8.41074	4.13922	2.94811	5.82674	4.69728	3.69754	5.7246	8.00468	7.5913	6.02303	5.84485	4.89633
PRELID1	12.0615	14.922	23.132	12.0445	19.0614	18.0992	13.1352	10.8565	19.9395	18.3566	22.1443	12.316	15.5088	14.976	37.1146	13.4808	20.6281	27.2201	6.90407	20.565	17.5665	23.4846	9.38254	11.7952	31.4446	8.66821	13.9927	12.6919	6.26172	20.0284	24.4405	56.2323	54.5413	27.2409	26.3266
PRELID2	0.874821	0.488702	1.32072	0.511815	1.45224	0.326919	1.26472	4.97726	1.13551	10.605	2.01673	2.38663	0.937943	0.411985	0.924138	2.35397	1.52004	0.567952	0.282139	0.916398	1.07914	0.457777	0.742392	0.896547	0.652866	0.196969	1.77554	3.37893	0.815775	0.463956	1.40486	0.595069	1.61378	1.81978	1.1341
PRELP	55.8672	52.6184	0.168396	210.497	0.0108371	66.7864	0.0118748	0.0103926	0.042763	0.00753211	0.00198224	0.102134	1.85941	0.301743	0.00627544	0.0608957	0.00442244	0.724291	59.7375	0.371372	0.00454241	0.0791601	8.23995	0.680575	0.0105681	1.43377	13.8414	2.31048	37.3861	3.38904	0.977705	0.174853	0.0110642	1.75408	0.126218
PREP	1.31441	1.34504	2.84664	0.876938	1.84653	1.3069	3.42548	4.29878	2.09065	4.23435	3.54375	2.86043	0.475979	3.63456	2.17114	3.75845	4.15571	3.16146	0.775086	3.07967	4.49998	1.10285	1.36617	0.725837	3.23651	0.320029	1.22835	0.0458439	1.14043	2.43452	41.2978	5.75872	4.91942	42.5621	17.1223
PREPL	0.443358	0.640148	0.126126	0.289303	0.247899	0.454352	1.50744	0.911679	0.460185	0.935215	0.852764	1.16402	0.571003	1.25198	0.49225	0.962242	0.897054	0.376386	0.337985	0.458813	1.26307	0.145971	0.493104	0.416853	1.19943	0.134343	0.458507	0.0184371	0.498173	0.203886	0.259103	0.79381	0.697116	0.666477	0.352945
PREX1	0.313989	0.487243	2.98851	0.784047	1.34789	0.924479	1.2949	0.984699	0.954879	0.563388	1.58596	1.16219	1.82857	10.9061	5.07905	1.09191	1.6574	3.91925	2.13041	6.71239	0.568942	2.41866	1.13101	3.38703	16.8495	1.02153	3.55281	0.451972	0.542691	4.93718	2.21729	6.50804	5.42769	2.76882	1.59599
PREX2	0.196417	1.06597	0.0202779	0.575057	0.0145653	1.05335	0.0146198	0.0286447	0.0143739	0.0510544	0.029927	0.192333	0.159388	0.0557958	0.0155862	0.205921	0.0392247	0.102325	3.37807	0.0389701	0.049764	0.0361141	0.0963076	0.0422014	0.0301057	0.188765	30.9329	0.883033	1.9272	0.318431	0.177912	0.0769581	0.071713	0.0476875	0.0906461
PRF1	0.00353545	0.0011234	0.0168596	0.00604961	0.010471	0.00075753	0.198037	0.0758767	0.000721339	0.00145799	0.00118384	0.0257936	0.000286735	0.00550575	0.00070571	0.00678872	0.00214589	0.0135372	0.00340646	3.26947	0.00332902	0.100663	0.000969623	0.000137864	0.000576983	0.00352495	0.254753	0.000900587	0.00129037	0.294459	0.15192	0.000591151	0.00033588	0.153602	0.0206123
PRG2	0.000323864	0.00550801	0.0511688	0.0116448	0.331517	0.002506	44.0707	0.0537876	0.0266738	0.276763	0.252634	0.366908	0.00115224	0.0476167	0.111505	0.0438568	0.116668	0.240836	0.00237477	0.346129	1.71773	0.0135402	0.00306579	0.000907206	0.0779886	0.00389416	0.00227105	0.000238866	0.00750963	0.106871	0.887769	0.008552	0.0106204	0.248616	0.194623
PRG3	0.011058	0.00357495	1.89008	0.0100549	0.778063	0.00190164	9.84653	0.0251076	0.0202483	0.19026	0.240269	0.0536072	0.0925578	0.00740597	0.150011	0.0300979	0.200761	0.225073	0.0130213	0.187253	1.63842	0.31853	0.0821547	0.0232563	0.000834488	0.000217389	0.0205164	0.000479971	0.00190901	0.520109	2.86153	0.00175661	0.00149806	0.776063	5.10261
PRG4	0.723203	34.0397	0.0360172	474.179	0.0421701	120.909	0.000885583	0.00255737	0.00358001	0.0246607	0.000921423	0.0290001	0.105742	0.0706898	0.00307998	0.00478261	0.00281422	1.95743	1.1815	0.323775	0.00179419	0.05204	0.107606	0.121905	0.00503429	0.447927	2.2761	0.137798	5.0345	0.483681	0.0758817	0.0482774	0.0064545	0.200843	0.0183419
PRICKLE1	0.33446	1.00342	0.133879	0.76509	0.221094	0.50096	0.19207	0.368609	0.0144549	0.16455	0.0514894	0.372644	0.645936	0.18886	0.0361517	0.986438	0.0516241	0.0211534	0.174081	0.204984	0.188154	0.0079889	0.769107	1.00954	0.0138447	2.98192	2.57011	0.977412	0.198188	0.138909	0.0221258	0.0422471	0.0480726	0.041717	0.0429378
PRICKLE2	0.601286	0.16452	0.00266237	0.363413	0.0010766	0.0233408	9.05668e-05	0.000987928	0.00616934	0.00438447	0.000374107	0.00590876	0.437194	0.00907837	0.000456921	0.000937015	0.000339727	0.000499805	0.709078	0.000399469	0.000223005	0.00041072	0.365148	0.390556	0.00100991	1.55935	2.05356	2.22491	0.321332	0.0444636	0.00395734	0.00652284	0.000938696	0.0134871	0.00261957
PRICKLE3	1.29237	1.18245	1.02617	1.20302	1.42698	0.738675	1.54512	0.864343	0.0545088	0.211126	0.719421	1.16922	0.885986	1.08662	0.690407	0.506746	0.532937	1.61107	0.580904	1.57132	0.526178	1.1842	1.76198	0.81702	0.661698	0.240627	2.78404	0.283289	0.307657	2.43614	1.57099	0.711993	0.527952	0.669727	0.708089
PRIM1	1.60994	0.875098	3.5093	1.5063	2.9606	0.640575	8.02524	9.15567	23.3448	15.4095	10.7588	8.97046	1.48854	2.01898	1.19673	14.5136	13.5119	2.48301	0.896308	4.81565	10.3837	3.01655	0.801973	0.684107	0.155848	3.24949	0.906572	0.86608	1.27006	3.66318	3.44571	1.97828	2.53412	2.07726	12.5059
PRIM2	1.2195	0.77805	1.75729	0.738435	3.01807	1.568	2.36372	3.38959	9.88505	7.04767	4.33159	3.92167	1.6253	3.60897	2.10809	4.45159	4.81774	1.33611	0.642007	1.81424	4.10179	1.29913	1.68086	0.976501	1.11367	1.38883	1.17517	0.454342	0.744491	1.86837	8.4396	3.23268	3.49413	8.04559	6.25183
PRIMA1	0.0182399	0.0948724	0.0010571	0.0179389	0.000604326	0.0457086	0.000294412	0.000491997	0.00090079	0.000713893	9.12789e-05	0.000453539	0.0224695	0.00746251	0.00153175	0.000588939	0.000162042	0.00127405	0.0870068	0.00438498	0.000154245	0.000419796	0.0120393	0.134523	0.0410837	6.17888	0.0043361	0.00324596	0.0447024	0.0115563	0.00108825	0.00849961	0.00268648	0.00193073	0.000152984
PRIMPOL	0.407065	0.382668	1.34473	0.390733	0.388708	0.233044	1.50473	1.70379	2.46588	2.14538	1.16177	1.16529	0.376218	0.900144	0.96521	1.82182	0.904673	0.995309	0.148483	0.346082	0.716518	0.312849	0.383257	0.687716	1.48037	0.555705	0.149623	0.3173	0.282283	0.231442	1.39679	1.18247	1.33369	1.13637	1.599
PRKAA1	1.45103	1.33652	1.34902	1.20517	1.3746	1.61516	1.49068	2.20523	2.85686	3.42023	1.12612	1.41883	1.34762	4.49686	3.41808	2.91061	1.26099	1.65276	0.998802	2.2539	1.59142	0.87604	0.671639	0.485558	2.21405	0.863591	0.54301	0.160268	0.783906	1.41343	1.10079	4.22721	3.16231	0.926712	0.83533
PRKAA2	1.45339	0.561124	0.00197278	0.392157	0.00244809	0.347223	0.0157688	0.0516499	0.00199539	0.009067	0.0464886	0.257652	0.0525196	0.090394	0.017831	0.86755	0.0350612	0.0163822	0.143283	0.0411574	0.0430271	0.00726817	0.727068	0.328989	0.0673587	0.231141	0.339364	1.59448	0.166164	0.0176078	0.056895	0.0704577	0.0400197	1.09805	0.247336
PRKAB1	4.00337	1.60444	4.63186	2.97908	3.52336	1.35786	6.10292	10.0627	12.6792	9.73793	2.95374	5.4204	2.27596	4.09576	2.09839	4.90575	3.01591	4.80217	2.07136	4.68706	2.5102	3.74091	4.32476	1.2339	3.59984	0.573101	7.79896	1.40927	0.904448	4.01966	4.32408	2.70919	2.948	3.93149	5.10835
PRKAB2	2.42397	1.21536	0.816051	0.865156	0.790913	2.11896	0.593	0.844231	0.14066	0.44341	0.606901	0.752981	0.339379	1.64536	0.818088	0.651548	0.91605	1.06517	4.10612	1.56928	0.318511	0.76721	1.61644	0.311612	0.690803	0.558592	3.266	1.25206	0.4159	0.525589	0.537463	0.977277	0.589428	1.15743	0.609614
PRKACA	5.8986	8.66358	4.62988	6.58477	6.47929	9.06656	7.98201	8.58864	7.22959	7.69536	5.52456	7.83843	5.79702	5.33563	3.7896	10.9519	6.72003	3.54764	10.0284	6.67219	6.59084	2.14916	7.50217	3.29989	6.51776	10.8177	6.84518	10.4451	7.15413	4.62101	4.63782	4.95858	4.8032	5.83612	5.74108
PRKAG1	7.91227	7.56715	6.44116	6.29296	7.71157	6.97745	9.36849	10.127	28.0084	21.09	9.14626	7.8948	7.01339	4.01713	2.90274	10.1322	7.93165	7.84874	4.28995	13.7812	7.5861	5.34487	7.29058	3.49187	3.47644	4.79362	7.31033	7.54992	6.90178	10.4741	7.54061	4.31689	5.00226	7.8239	8.29818
PRKAG2	0.990277	1.44389	2.19947	1.2001	7.37351	2.32813	1.26443	0.805408	0.0798394	0.206071	1.09898	2.10919	1.48652	2.898	1.72223	1.13692	1.18125	3.33531	0.893597	2.27528	0.76713	1.19372	3.24016	0.461875	10.3823	0.298686	0.842949	12.8924	0.363098	1.63485	1.07641	1.8636	1.99132	0.967951	1.70156
PRKAR1B	0.113249	0.368906	0.0500597	0.751317	0.0303358	0.358084	0.00756485	0.0139532	0.00362468	0.00525068	0.0503286	0.0618654	0.294017	5.61356	0.133589	0.0737427	0.0617037	0.279657	0.252584	0.0176768	0.0645734	0.069453	0.3642	0.17421	0.10643	0.271545	0.169944	0.262819	0.164693	0.0363092	0.0644175	0.265162	0.19742	0.062606	0.0536223
PRKAR2A	1.74639	2.71213	0.805096	2.7692	0.80591	2.6791	1.26191	1.70554	0.708193	1.11403	1.98037	1.69255	1.66764	16.8258	7.91308	2.48962	2.35905	1.79196	1.46002	1.28661	1.50737	1.28943	1.93559	0.856936	9.29889	1.08496	2.33418	3.62993	5.17602	1.26483	0.177741	17.2454	11.9381	0.516351	1.02367
PRKAR2B	4.5499	0.308014	1.54843	0.752716	2.77032	0.44428	7.69114	16.1697	16.0532	14.5658	6.80949	6.40828	3.09181	1.59528	2.91503	19.8263	6.16232	2.63841	0.960655	2.07532	9.03176	2.56036	3.04112	1.21954	0.509788	0.263463	0.681666	0.110269	0.15134	1.91517	1.07384	2.67469	2.20435	0.938796	1.40535
PRKCA	2.67551	9.69955	9.81869	8.0979	38.6508	13.9049	6.19349	1.99185	0.087454	0.131904	0.342358	1.47253	1.20321	1.51212	0.715706	5.87952	0.281858	0.751907	3.1942	9.27808	0.264369	0.74425	5.53107	1.30641	1.1617	6.02661	1.48372	1.57326	13.8206	11.1261	6.36798	0.458471	0.37477	3.97014	7.77735
PRKCB	0.271783	0.537123	12.1528	0.470181	9.35653	0.566425	0.405087	0.0826832	0.0509169	0.0736004	0.753918	0.358815	0.0871358	9.80223	15.1217	0.414315	0.599773	5.3668	0.0372997	8.32539	1.41221	7.97899	0.186893	0.0784629	12.5362	1.58568	0.219022	0.0348507	0.237098	5.85706	12.8924	3.81232	2.01676	13.5608	11.861
PRKCD	1.72397	2.6618	16.7642	2.1871	29.4796	3.87871	9.86928	6.83893	0.850465	1.45612	15.5834	8.75942	2.66585	45.1707	37.6768	6.0743	15.2659	33.1921	1.13679	10.2146	7.25864	13.5114	3.55395	0.759835	12.5461	0.722575	3.93094	3.00817	1.90146	9.13186	11.3511	35.5888	19.068	12.2297	13.4175
PRKCE	1.32347	0.442111	4.50159	0.369959	1.42968	0.435293	0.488656	0.781631	0.0582382	0.138315	0.229224	1.57976	0.401936	0.339007	0.134851	1.76162	0.215202	0.536908	0.228808	0.486945	0.391807	0.496646	1.682	0.346119	0.132867	0.288333	1.51343	1.55001	0.187498	0.327436	2.00329	0.185854	0.104785	0.676303	2.0915
PRKCG	0.0504293	0.175784	0.80271	0.512375	1.41248	0.186193	0.00369599	0.00173667	0.00111062	0.00358801	0.00604063	0.011122	0.0125482	0.0720574	0.0763522	0.00377754	0.0112662	0.0659212	0.10975	0.0943191	0.00850235	0.0147694	0.195327	0.0110523	0.034382	0.00243909	0.0332582	0.114002	0.138306	0.194507	1.1655	0.0237478	0.027951	0.037054	0.24272
PRKCH	0.163417	0.274607	3.39634	0.149122	3.32487	0.490832	2.54285	5.59315	0.0539692	0.598736	0.680597	3.44711	0.046198	5.87948	3.04064	3.23041	0.702623	3.1797	0.234241	10.4105	0.662466	0.557397	0.230337	0.0163122	14.7299	0.264328	10.7871	0.0517079	0.497319	12.6122	4.03108	4.88378	6.17524	3.75942	2.00939
PRKCI	2.54286	1.70884	0.443985	2.307	0.13202	1.56046	0.464187	0.345515	0.130235	0.216886	0.802975	0.828424	1.62123	9.36172	1.66311	0.830811	0.839913	0.580354	1.03862	0.387071	0.893399	0.330441	3.16173	1.87496	4.19297	0.321164	2.24234	1.55012	0.71796	0.492262	0.426752	3.8091	3.00602	0.742589	0.389081
PRKCQ	0.0187229	0.219086	0.750934	0.13953	0.305662	0.171215	0.615137	2.42754	0.00990783	0.148987	0.126149	1.8804	0.0393032	0.0909245	0.0642831	5.27873	0.0650847	0.306625	8.66441	11.8392	0.0543883	0.163274	0.0279515	0.0740093	0.0123996	1.76387	0.666968	0.0710663	0.213817	12.7106	2.29203	0.0153209	0.00452596	3.02986	0.458775
PRKCZ	0.432804	0.292597	0.10745	3.15352	0.392037	0.077676	0.195928	0.522195	0.0656338	0.0818608	0.115527	0.363638	0.214681	0.0754603	0.0701228	0.305626	0.138701	0.138839	0.115924	0.951995	0.125247	0.0732447	0.468312	0.393609	0.0517024	17.4714	1.23653	0.106861	0.60612	0.759515	0.132901	0.0624496	0.0301329	1.00779	0.310208
PRKD1	0.492692	0.353232	0.0427307	1.75424	0.0157678	0.235615	0.00421382	0.00401076	0.0214081	0.00437261	0.0287453	0.00774112	0.200115	0.0175185	0.00725995	0.00645731	0.0201158	0.123352	1.44968	0.0118789	0.00438526	0.0613799	0.197605	0.582281	0.000835091	0.0231002	1.37502	0.472924	0.566627	0.0712047	0.0369887	0.00502667	0.00181474	0.0287613	0.00964702
PRKD2	0.224883	0.457248	5.67938	0.325088	1.3318	0.797225	1.53837	2.47107	0.230434	0.392425	0.609086	2.62512	0.153924	0.34622	0.622456	2.82458	0.559076	1.16684	0.314026	3.08028	0.634499	2.01452	0.156978	0.305381	0.159044	0.187083	6.46531	0.122748	0.214941	6.26515	11.8317	0.393921	0.319285	8.80801	3.69543
PRKD3	2.16231	2.95144	3.20423	1.99802	3.44565	2.55374	10.6308	1.685	0.583234	0.916368	3.16361	2.09531	1.21493	2.03248	3.52033	1.10391	2.48009	3.18863	0.813063	3.08972	2.14443	3.11227	2.7083	1.16986	0.580568	1.8404	2.05717	0.508506	1.63465	2.68919	4.29773	1.62236	0.922094	1.87463	3.02013
PRKDC	0.346331	0.560522	0.269708	0.268173	0.1386	1.13387	0.95396	0.884326	1.07623	1.07596	0.799245	0.778978	0.675298	1.06748	0.496306	0.569666	0.654739	0.552677	0.297033	0.758314	0.813991	0.421534	0.35128	0.241738	0.733064	0.762184	0.132809	0.304755	0.223564	0.743503	0.312643	0.81959	0.724042	0.367371	0.698112
PRKG1	1.12859	0.0473387	9.13135e-05	0.676581	0.000753517	0.0270068	0.0477143	0.0978879	0.00507793	0.00417496	0.0248471	0.286175	0.332691	0.0454116	0.00054891	1.20606	0.00913889	0.00220954	0.0149544	0.00177256	0.0318647	0.0015147	1.30485	0.194237	0.00162905	0.0167679	0.260591	10.6725	0.154636	0.00168181	0.00128717	0.00138572	0.000483588	0.00246587	0.00258825
PRKG2	0.102024	0.207199	0.000847912	5.40542	0.00201343	0.038041	0.0252339	0.00926393	0.00195271	0.00176774	0.00483941	0.0269235	1.14317	0.0226178	0.00190886	0.0258292	0.00552193	0.000776669	0.00375536	0.00650549	0.00804583	0.0301757	0.22776	0.256491	0.0109919	0.0254049	0.0596103	9.01163	0.276239	0.000599332	0.00886724	0.00426358	0.00271717	0.0658568	0.0190571
PRKRA	4.94576	3.50633	2.05766	2.2875	2.94723	2.62136	4.14795	7.81491	1.33522	3.74472	4.94447	5.55506	3.43666	6.22726	2.83605	8.64065	4.96645	3.96713	5.80751	1.97844	4.38909	1.58237	5.84498	1.64256	5.29493	2.18564	3.52865	2.18991	3.23524	1.93762	4.14255	2.81653	2.7973	4.52175	2.55091
PRKRIP1	3.88672	2.24079	6.78642	2.57893	5.9891	2.09028	2.34491	3.5348	5.85668	5.62034	4.78225	3.97273	3.4933	5.88494	2.5686	4.82524	4.20036	4.70448	2.44284	4.05694	4.3881	3.17428	3.52652	1.63291	2.81241	3.10416	5.14649	5.69882	1.69288	1.84619	3.96431	4.49536	5.85485	5.48038	6.26106
PRKX	0.709531	1.18705	1.55879	1.05861	1.04665	1.80468	1.56618	1.81164	0.111691	0.262991	1.33852	1.49737	0.535271	4.27493	3.49722	1.89071	1.18425	5.27101	2.07583	2.6642	0.629717	0.418259	1.1088	0.627315	1.04148	0.427721	4.50289	0.376867	0.868453	1.33491	2.9084	2.09504	1.1142	2.96262	1.38817
PRLR	0.0520865	0.438455	0.0160267	0.188472	0.0119528	0.120699	0.000775918	0.000543806	0.000824178	0.000921936	0.00148811	0.00288075	0.0153271	0.00594788	0.000462264	0.00511282	0.00076171	0.00595548	0.119461	0.0169028	0.000560072	0.00393634	0.0547437	0.00401385	0.000805265	0.176606	0.146143	0.0225502	0.0321319	0.0106504	0.600238	0.00104506	0.00081459	0.280663	0.169843
PRMT2	4.72999	4.80638	1.22379	3.02173	1.91774	3.94738	1.22605	1.27094	0.26799	0.378112	0.209224	1.0413	2.79394	2.52247	1.30995	0.460719	0.301964	0.637558	0.324715	3.35263	0.259954	0.259757	10.3161	0.784972	0.892218	6.78928	3.04745	1.09179	7.70492	0.971556	1.73872	1.21975	0.692092	1.44694	0.537964
PRMT5	2.77489	1.60429	3.49431	1.89702	3.10508	1.57318	6.92284	9.80998	4.88264	9.9537	8.96693	9.01283	2.74793	12.6635	2.14004	9.36031	9.02672	2.59219	2.4159	4.72836	8.58741	0.905983	3.84253	2.22493	3.07473	1.87044	2.04939	1.59515	2.13751	3.5514	3.92854	6.71432	5.71567	4.07311	6.84245
PRMT6	1.6046	0.558832	2.32031	0.750939	1.72953	0.568891	3.5252	3.76929	0.963878	2.32283	2.1456	4.92938	1.79195	2.2586	1.14988	3.12422	3.28527	1.16102	2.76353	2.04143	4.26467	0.451678	3.27009	1.2341	1.13564	2.29567	1.64725	0.921923	1.13406	1.12052	3.2226	2.2074	1.85459	6.24273	3.35576
PRMT7	1.9583	2.53231	5.15722	1.67791	2.36298	2.27589	5.74919	8.89977	4.84042	10.5048	7.71848	7.86857	1.97363	2.3784	1.16998	7.38426	7.13911	2.27468	3.27207	2.89653	6.20294	0.865425	1.29926	1.70823	1.95087	1.17429	1.23982	0.333806	1.26264	3.21169	1.35305	2.56689	3.12058	1.79676	3.71281
PRNP	5.90323	39.0712	0.493941	59.0658	0.801378	69.9495	0.353404	0.568244	9.34354	3.20042	0.198786	0.67169	3.31648	20.0595	2.20683	0.73057	0.158907	1.63941	8.30124	0.71331	0.11077	0.844848	4.32081	1.53994	6.36935	106.653	17.0956	12.3389	19.5768	1.01616	1.88894	3.07884	2.88755	3.16979	1.21232
PROB1	0.0489263	0.0429205	0.00614828	0.00466683	0.004468	0.0285714	0.00127689	0.00556778	0.0502912	0.010961	0.00758559	0.043076	0.018431	0.00593226	0.00251813	0.0263034	0.0138373	0.00530694	0.0101484	0.00183718	0.00688726	0.00304609	0.0111065	0.00254264	0.022353	0.348805	0.00892458	0.0100003	0.00934404	0.00270128	0.01652	0.00187535	0.00282405	0.00611194	0.0509472
PROCA1	0.585269	0.455161	0.0262619	0.789324	0.0102954	0.127325	0.0036176	0.010559	0.0329355	0.0386579	0.00731926	0.00248857	0.0337314	0.0179176	0.0151102	0.00345928	0.0169276	0.111402	0.0335973	0.00602017	0.0137467	0.11526	0.284282	0.0357766	0.0898511	0.02168	0.0508014	0.00750591	0.661209	0.00870872	0.0130372	0.0161013	0.0163939	0.0104451	0.0377689
PROCR	3.12488	38.0584	0.127743	5.64376	0.111006	43.2812	0.0629981	0.102934	0.0211777	0.0493932	0.171601	1.32007	0.192776	0.367018	6.28361	0.292394	0.187282	0.892177	1.02549	0.102449	0.133385	0.0305493	0.598631	0.381263	0.0952952	0.151635	6.40205	10.5721	2.70985	0.101083	0.0403211	0.3885	0.0796216	0.0933506	0.0248649
PRODH	0.706155	0.112772	0.656847	0.206365	1.41589	0.132255	5.33893	6.86705	0.0532502	0.893086	4.33013	6.26695	0.817575	0.422797	0.3535	16.1707	5.55191	0.517668	1.50741	0.944657	8.01675	0.666709	1.63909	0.961815	0.329622	0.119486	0.379788	0.836073	0.33393	0.528618	4.20827	0.473729	0.711263	4.54361	1.36269
PROK2	0.0104134	0.0214381	0.132126	0.0114526	0.0820556	0.0194093	0.0372049	0.00044909	0.000727856	0.00189458	0.0293376	0.00099199	0.00271487	0.000416044	0.0133197	0.00236996	0.0134926	0.0556731	0.000585786	0.144563	0.00780972	1.44618	0.00261518	0.00119879	0.00027068	6.87828e-05	0.0064599	5.9669e-05	0.00168905	0.0238675	0.237091	0.000742489	0.000492176	0.0143828	0.148556
PROM1	0.0160161	0.00350891	0.259695	0.0142254	0.0716066	0.0044715	0.0870616	0.00557675	0.0047608	0.038522	0.128365	0.039859	0.0012181	0.140142	0.0268942	0.0130679	0.0981857	0.0676955	0.00361925	0.146061	3.68919	2.35661	0.0021035	0.000608992	0.00246507	0.000754942	2.53226	0.00236917	0.00584867	0.195417	0.161765	0.0264717	0.00366585	0.0297894	0.120089
PROS1	25.1974	9.61406	0.36614	6.70488	0.907164	7.69233	0.0835247	0.350213	0.12222	0.0954736	1.07612	0.339819	15.6339	2.89049	2.78151	2.04798	1.19152	2.40437	5.68522	0.658694	0.143105	0.235408	16.6963	5.1345	0.233787	0.585781	21.6151	2.44942	21.135	0.940356	0.782305	0.812218	0.268796	0.751422	0.494441
PROSER1	4.30154	1.39749	3.43958	2.16077	2.12084	1.70838	4.42906	3.47808	1.40692	1.89879	2.33828	3.56718	1.73195	2.72941	1.87016	2.91254	2.25948	1.61815	2.07317	1.92785	2.10833	1.6999	3.66498	1.61349	2.58709	0.837039	5.12643	0.488587	2.48245	3.19412	7.24528	3.45777	2.9315	8.66819	3.85915
PROSER2	0.330819	0.0882816	0.0261393	2.54902	0.320227	0.122527	0.0394734	0.156225	0.0231589	0.0534301	0.0722208	0.184035	0.555071	1.0155	0.626773	3.03831	0.145949	0.153007	0.166485	0.0457888	0.057937	0.00940472	1.62	0.797218	4.32801	0.0482474	1.02112	0.313378	0.313253	0.0438127	0.0520115	0.334458	0.76681	0.0406438	0.0374066
PROSER3	0.331589	0.138955	0.723157	0.24211	0.447021	0.09235	0.213182	0.432134	0.184175	0.222916	0.312982	0.469765	0.348965	1.11597	0.2853	0.436786	0.201741	0.125947	0.022574	0.0440337	0.101503	0.197316	0.304083	0.160044	0.187303	0.154406	0.357153	1.11738	0.132684	0.0805083	0.391564	0.53568	0.295207	0.0916758	0.576643
PROX1	0.0549935	0.257596	0.00352328	0.442962	0.0012521	0.258378	0.00929861	0.003457	0.000564458	0.000922211	0.00194199	0.0315156	0.135354	0.230376	0.00776445	0.00886841	0.00338928	0.00690793	5.69345	0.038719	0.00770438	0.00804903	0.203823	0.0713886	0.017722	10.2805	2.12268	0.119326	0.442826	0.280525	0.0318566	0.0346101	0.00273614	0.525598	0.0207071
PROX2	0.246495	0.034772	0.00469163	0.191327	0.0253837	0.0401114	0.0803217	0.105636	0.362476	0.272601	0.11262	0.128953	0.0493052	0.434534	0.11727	0.100205	0.0716283	0.14597	0.124526	0.0157195	0.0486192	0.142287	0.0451253	0.0322016	0.136793	0.259297	0.016712	0.00258333	0.025458	0.00914099	0.00885944	0.180025	0.110893	0.0257238	0.0158901
PRPF18	2.10068	1.59369	2.56394	1.14418	1.97828	1.18178	2.12844	2.09606	2.7757	2.60596	2.99289	2.38671	1.87473	8.98767	3.58866	1.2189	2.31639	2.93923	1.07093	3.3274	1.94348	2.19336	2.24901	1.53715	3.09933	1.02723	2.76662	0.23424	2.04841	2.95871	3.79521	5.82256	4.45008	2.74971	3.07339
PRPF3	1.57399	0.703552	2.73469	1.41408	1.73473	0.897392	2.76973	3.38027	3.77469	4.88377	2.78793	3.3235	1.63528	1.88919	1.1646	3.13253	2.62092	1.05556	0.889434	1.96661	2.72719	0.618891	2.43699	0.977281	1.23344	2.88134	1.12925	2.43393	0.720663	0.964132	2.95616	1.76454	1.95626	2.03309	4.66433
PRPF31	3.59619	2.49473	8.36064	2.60485	6.298	2.09051	9.34277	9.87568	8.41169	12.9836	13.0178	11.4288	4.02707	7.35323	6.20075	12.7387	12.4512	5.67116	2.59216	5.99644	13.3575	2.49021	4.95434	2.21448	4.6269	7.32676	2.99714	3.53796	1.90678	5.0136	4.55577	9.83627	10.386	4.83493	9.00252
PRPF38A	3.98319	2.70486	7.16295	4.24846	6.35854	3.56241	10.2511	11.3449	14.817	13.6753	11.8281	12.2074	3.61728	4.65149	2.63752	12.2272	10.5378	5.88723	10.2734	7.98782	10.7075	4.68418	4.10191	2.83623	3.18069	3.60095	6.46022	12.6406	2.572	7.1675	7.72657	3.83429	4.19541	13.7966	10.771
PRPF39	2.83096	3.01897	2.86528	2.42002	2.87719	2.99358	2.73098	4.23084	2.41078	2.74793	2.21138	2.88571	1.49259	2.66673	1.66666	3.64493	2.47284	2.08131	4.32834	1.40388	2.26372	0.893864	2.37882	1.10049	1.46266	4.28148	3.26836	2.33274	3.19341	1.6979	3.95938	1.75492	1.77388	4.974	3.41482
PRPF4	1.58631	1.10512	3.16987	1.1066	3.45707	0.854633	3.4172	4.6487	4.05496	4.82086	4.57104	4.36915	1.91774	5.93683	2.58958	4.54701	4.32898	2.39847	0.631513	2.85726	3.5087	0.862434	1.87226	0.905078	1.95729	0.74435	1.5504	0.548419	0.952308	2.77213	2.58473	3.78585	3.46035	3.23678	3.69843
PRPF40B	1.88486	1.29816	0.14232	0.802547	0.232634	1.42104	0.219716	0.327099	0.0699406	0.192842	0.22914	0.502856	2.15298	0.402833	0.306688	0.18517	0.164972	0.0855251	1.1454	0.160358	0.256504	0.111039	3.58594	0.739918	0.218465	2.04027	1.45369	0.287522	0.939439	0.297256	0.194862	0.330787	0.275195	0.446998	0.175214
PRPF4B	5.32322	4.56011	7.60746	2.92946	8.38209	3.93329	7.00725	9.47617	6.45458	8.30448	7.30226	9.87858	3.0793	14.161	5.44621	9.11733	7.33608	5.06698	6.4704	8.52169	8.29026	3.2336	6.61269	2.73274	8.23052	4.62101	8.18969	9.01502	3.50185	7.73702	6.79884	12.1731	11.2597	6.06483	9.07833
PRPF6	2.28982	2.03876	4.04077	1.80154	2.92816	1.62343	3.80671	3.35672	3.14504	3.58139	2.78593	4.0277	2.09177	2.61879	1.83797	2.59655	2.61391	2.55186	2.00914	3.0967	2.56293	0.970428	2.71631	2.41668	1.86833	3.03272	3.90113	2.16463	1.07957	1.86743	3.62401	2.60748	2.83693	2.88843	2.79119
PRPF8	2.60088	2.9563	3.02448	2.34812	3.1475	3.01103	3.5966	5.17282	3.55279	5.5056	4.59036	3.5449	1.97083	9.54038	4.40247	4.53442	3.75425	2.52232	1.88411	1.86258	3.19697	1.45992	2.03703	2.25393	7.45482	2.17121	2.74428	3.14363	3.0036	2.63346	2.95714	8.98791	7.5682	2.79191	3.93687
PRPH	0.00960697	0.059068	8.40805e-05	0.240462	0.000167825	0.0395395	0.000154492	6.0916e-05	0.000293978	0.000194713	0.000347377	0.000367832	0.134697	0.000293368	0.000221327	0.00021877	0.000491766	0.00192786	0.00838984	0.000156005	0.000460742	0.000300902	0.0282261	0.013273	0.000517459	0.000635221	0.00374382	0.00580524	0.0386962	0.000985863	0.000188562	0.000225267	0.000191005	5.03615e-05	0.000421682
PRPS1	5.49201	2.38022	5.14369	3.25436	7.43085	2.47046	12.0835	16.3592	14.7949	19.5949	12.9348	13.3361	2.72244	7.61113	2.88544	17.8308	13.4564	4.14296	7.68495	8.00173	13.5614	2.05102	3.75557	2.45873	0.587475	1.29382	3.96339	0.961015	4.07198	8.69135	7.82968	6.25549	4.60746	6.57274	11.4403
PRPS1L1	0.000740586	0.000296498	0.00120955	0.000852013	0.000969975	0.000573304	0.0178853	0.00247329	0.000497135	0.00124839	0.00594133	0.0039834	0.000532687	0.000109205	0.000502003	0.00325887	0.0094811	0.00894832	0.00049528	0.00532066	0.137645	0.0519047	0.00043508	0.0009753	0.000421172	0.000216849	0.000349742	6.47966e-05	5.61195e-05	0.00660061	0.00540215	0.000320023	0.000271601	0.00106578	0.00236028
PRPS1	0.609092	0.289594	2.2853	0.216685	2.71892	0.125758	0.281507	0.484113	1.9289	1.44086	0.531588	0.859624	0.422114	0.349607	0.175631	0.855341	0.765473	0.581335	0.442881	0.90437	0.875958	0.235769	0.565719	0.676629	0.149045	0.0824174	0.468204	0.0967218	0.654044	0.614317	0.832761	0.193215	0.293351	0.477144	1.39634
PRPS2	0.569643	1.36307	5.58217	0.919779	3.71958	0.910392	4.63101	3.16884	1.79456	2.93558	4.30094	6.25438	1.12005	6.8621	3.07259	4.66684	4.69508	2.29585	1.48769	4.41994	5.18839	1.05986	0.884282	1.41452	1.68787	1.17944	1.12881	0.33544	0.616933	4.40988	4.73264	4.21762	2.67705	4.49544	6.95545
PRPSAP1	8.33862	5.23184	11.1076	5.09539	9.59068	4.66363	7.26117	8.74577	6.59826	12.3513	8.70748	9.9722	7.46569	5.2676	2.91654	6.81172	9.33784	5.82155	6.02414	9.13257	7.74321	2.59956	13.4739	5.86351	2.90403	10.7931	10.6465	4.15776	4.10015	5.90047	10.4929	3.61378	3.72546	10.7008	8.49641
PRPSAP2	3.44819	1.54269	3.82793	1.349	4.95292	1.28104	2.19167	2.28768	0.75901	1.81179	3.53	3.70678	0.896487	6.3858	2.1678	2.16305	3.20281	3.33659	2.17415	2.81507	2.66809	0.944777	3.07048	1.03165	2.6973	3.30971	2.11279	1.36254	1.01974	3.93929	5.37504	3.15419	2.50203	4.07205	4.13077
PRR11	0.0995625	0.0558984	0.521081	0.108438	0.735203	0.0586673	0.404925	0.676163	1.38365	0.816618	2.01191	0.467595	0.325612	4.47061	1.1261	0.506134	0.312444	0.229281	0.0354809	0.711668	0.226929	0.730021	0.08018	0.0627442	0.35596	0.142035	0.0824911	0.118562	0.14762	0.203297	0.164279	1.81885	1.72364	0.392422	1.45605
PRR12	1.26938	0.910743	0.894648	0.560372	1.49167	0.892081	1.07176	0.836641	0.256704	0.401969	0.421212	1.05813	0.922645	2.17039	1.50634	0.924395	0.489346	0.620709	0.237658	1.03541	0.371962	0.522829	0.93946	0.66901	1.70291	1.00916	1.27609	0.0267636	0.74681	0.476134	1.20524	2.34459	2.08125	1.46836	0.948924
PRR14L	0.947877	0.331654	0.597977	0.718318	0.548657	0.273028	1.76685	2.90251	1.43798	1.65151	1.53904	2.18903	0.467801	2.30791	1.08574	2.5496	1.5752	0.881354	0.408582	1.45649	1.27185	0.70817	0.905508	0.437912	1.61398	0.638147	1.14601	0.432908	0.435144	1.62579	1.70889	1.40144	1.39919	2.30809	2.29391
PRR15	0.0226874	0.0495151	0.000858344	0.0761015	0.0007947	0.0927885	0.0187355	0.0396573	0.00262016	0.00212876	0.0266166	0.0539166	0.0134136	0.141247	0.759349	0.0966359	0.0343954	0.0311705	0.110049	0.0019788	0.0166346	0.00242241	0.0232119	0.002436	1.11498	0.00621816	0.999144	0.960728	0.0676643	0.00542122	0.00430452	0.159712	0.14949	0.017835	0.00964689
PRR16	10.8911	0.271993	0.00270583	0.142828	0.00106612	0.252806	2.71765e-05	0.000485309	0.0304962	0.0385382	0.000505853	0.000339238	0.642458	0.058811	0.000651803	0.000557349	0.00103038	0.00579819	0.0395909	0.00558419	0.000952174	0.000386836	7.83465	0.284036	0.00226271	0.315139	0.185513	0.0101342	0.0714748	0.00249346	0.066516	0.00134551	0.00227028	0.406271	0.0327209
PRR18	0.00997241	0.0578236	0.00234593	0.0339382	0.0171164	0.0651564	0.0137005	0.0284177	0.00105046	0.00893412	0.00491102	0.0384251	0.00791723	0.00972534	0.0185938	0.00773675	0.00312121	0.00644075	0.081796	0.00314486	0.00244864	0.000144284	0.0372185	0.0197737	0.0111752	15.6925	0.0142384	0.0334809	0.107426	0.00676374	0.00256813	0.0181492	0.00291493	0.00424188	0.00165845
PRR22	0.00872715	0.00139722	0.00547164	0.00654382	0.0147867	0.0022945	0.015085	0.0152171	0.00505493	0.020528	0.0673784	0.0948019	0.0510738	0.052495	0.00253672	0.0135653	0.16064	0.0131658	0.00327038	0.012927	0.0770559	0.000688183	0.0332364	0.116859	0.0335256	0.0165793	0.00192623	0.00113666	0.00815127	0.00289893	0.0271276	0.0787719	0.0378688	0.00497756	0.0549191
PRR3	3.18934	1.43289	0.777444	1.68716	3.82081	0.892465	1.57758	1.89649	0.551509	1.53151	1.41251	2.11242	1.10083	1.96042	0.859507	1.9531	1.96628	1.39289	1.17516	1.36332	1.98214	0.594441	2.9126	2.16877	1.14634	1.93668	2.3614	0.696304	1.52695	1.5899	2.17296	1.56003	1.3716	3.29039	1.91946
PRR36	0.00895054	0.0860951	0.0109744	0.0420872	0.0712227	0.0190721	0.0411642	0.0409511	0.00107873	0.00343754	0.01369	0.137129	0.00360324	0.013576	0.00960535	0.0694837	0.0219178	0.019141	0.00498852	0.018373	0.00905618	0.0196424	0.00538225	0.00220025	0.00644027	0.0106414	0.00136975	0.00155549	0.459911	0.0166772	0.0746206	0.0317075	0.0157143	0.00336374	0.0464646
PRR5	0.213534	0.959535	9.53507	3.19919	11.1795	0.52163	0.250132	0.269032	0.0222677	0.106473	1.5629	1.97888	0.0727292	0.218382	0.714563	0.588219	1.96007	1.15028	1.99994	2.30004	0.685697	0.540551	0.225228	0.132699	0.0210238	0.302618	0.764133	0.781604	0.857161	2.2552	1.86672	0.0802506	0.108596	0.551611	1.06782
PRR5L	0.610408	0.179196	0.0477937	0.136755	0.616211	0.15667	0.0826183	0.00795183	0.0198165	0.0109718	0.0281077	0.0314312	0.682992	0.240907	0.454632	0.0560339	0.0474878	0.960686	0.0556082	3.17096	0.0178046	0.0387606	2.3027	1.57741	0.115355	18.1729	0.93982	0.0207293	0.0804078	0.115287	0.276855	0.0859424	0.0515445	0.357491	0.144762
PRR7	3.6201	1.67109	3.30267	2.49851	1.31949	1.78002	3.71745	3.86527	0.0288879	0.207369	0.33183	0.866456	1.47015	0.164044	0.418892	0.489738	0.707552	1.48042	7.65821	3.5611	0.909277	1.63302	10.215	1.68286	0.145413	0.388882	3.01999	5.42913	0.763404	2.82579	2.7546	0.126	0.116151	3.27034	2.88813
PRRC1	6.7859	4.50606	2.14802	5.64987	1.84153	4.77452	3.59785	3.09173	0.956448	1.80732	2.45172	2.605	4.45593	4.35354	2.09646	3.55658	2.64927	3.33853	2.76034	2.33858	3.56709	1.36408	6.42564	10.7559	5.74706	1.4824	2.2361	2.36614	3.71691	1.87255	2.36658	3.35592	3.34158	3.28584	2.10587
PRRC2C	11.5726	10.1147	10.0701	8.97042	8.59655	13.0892	17.9749	22.3035	5.31437	11.6562	15.2711	21.5612	4.81264	17.133	12.641	17.5902	15.5259	7.35062	16.5852	9.13527	12.3115	3.75025	8.63389	3.34526	10.6293	6.64462	14.7083	14.8538	14.4346	10.3888	10.1776	22.1756	18.5044	12.8328	11.8784
PRRG1	1.39562	0.721965	0.0275601	0.858778	0.0189607	0.56981	0.189077	0.372917	0.303146	0.354206	0.284086	0.138387	0.371859	0.371619	0.193142	0.312005	0.348243	0.0858677	0.357035	0.0752987	0.517296	0.132791	0.435871	0.248582	0.0851771	3.51947	1.70017	0.0526296	1.32948	0.107008	0.0600303	0.287318	0.150898	0.0830693	0.0337584
PRRG2	7.96282	1.45621	0.464113	1.48893	0.817446	0.639085	0.727289	0.584834	0.514308	0.653927	0.880174	0.966542	1.13275	1.17089	1.25292	0.961618	0.983308	0.729366	0.611034	0.619967	0.976642	0.61616	3.00647	1.07961	2.24046	1.92148	7.24948	1.06416	1.79923	0.36989	0.379057	1.03203	0.994949	0.396432	0.432386
PRRG3	0.00422153	0.60326	4.29174e-05	0.320488	0.00032411	0.381713	0.00679634	0.000385259	0.000313785	0.000789246	0.00321201	0.0084116	0.00212836	0.00415172	0.000140327	0.00114181	0.00299753	0.0088439	0.013692	0.0034443	0.0173216	0.000761396	0.00481799	0.00180875	0.00167703	0.0122143	0.456664	0.158943	1.28518	0.00165537	0.00064619	0.00205474	0.000258352	0.00130033	0.000361577
PRRG4	0.011412	0.00344914	0.0485048	0.202192	0.627635	0.00559376	0.188187	0.620656	0.025287	0.0697445	0.172786	1.16268	0.139556	0.0634243	0.0715732	0.466222	0.21444	0.0860457	0.00413861	0.247527	0.165817	0.0121173	0.0490822	0.0232258	0.357547	0.0183611	0.0187133	0.22406	0.00461796	0.243231	0.530871	0.211068	0.229121	0.843526	0.191317
PRRT1	1.20055	0.611507	0.030191	0.370728	1.15887	0.75703	0.154806	0.0408351	0.00200916	0.00737371	0.00893627	0.0718355	0.0717632	0.541818	0.0916898	0.0142657	0.0170591	0.0829677	0.0585614	1.31625	0.0282745	0.0186367	1.04791	0.0325558	0.017835	7.37384	0.150032	0.349054	1.14717	0.183425	0.022643	0.154853	0.0631819	0.0314515	0.0161271
PRRT3	0.00208747	0.0506553	0.0321718	0.0808251	0.00106813	0.0161695	0.00839611	0.0235742	0.00154225	0.00765255	0.00179832	0.00250606	0.00291437	0.0039748	0.00133382	0.0039756	0.00219705	0.00292355	0.0135409	0.184165	0.00298316	0.0383558	0.0023319	0.00483001	0.00380747	0.00513504	0.004953	0.0398431	0.0187427	0.060091	0.0201201	0.00898289	0.00884961	0.00214886	0.0935309
PRRT4	0.0054368	0.461818	0.00102607	0.0283548	0.00221421	0.614285	0.00012059	6.25423e-05	0.000186397	0.000107332	0.000145118	0.00148148	0.00362532	0.00417992	0.00093357	0.000105303	0.000196326	0.0060581	0.00708213	0.0012725	0.000215397	0.00106775	0.00398404	0.000592081	0.000676369	0.00797745	0.318197	0.0368638	0.136005	0.000444789	0.00239077	0.00106295	0.00021216	0.0103608	0.000469199
PRRX1	14.2964	30.6033	0.0530438	24.5121	0.010881	26.1571	0.000866077	0.00394441	0.0646662	0.0229391	0.00192343	0.0118144	7.28142	0.228362	0.00590373	0.0216613	0.001858	0.263165	3.64608	0.0411221	0.00143223	0.00505484	19.9937	7.68861	0.0127005	0.339581	0.613798	9.26456	3.28415	0.251443	0.107592	0.0257663	0.0130572	0.723096	0.0964905
PRRX2	0.901533	19.4742	0.00372332	15.8056	0.0141796	12.258	0.00103641	0.00230826	0.00962606	0.00879538	0.00145906	0.0121768	1.47102	0.157922	0.00373304	0.00474237	0.00208814	0.304538	2.03899	0.0269235	0.00152226	0.00188845	2.89185	1.24698	0.00319535	0.454449	1.73534	0.522873	2.6814	0.242971	0.0220559	0.00954458	0.0020397	0.937052	0.237339
PRSS12	0.0674728	2.2259	0.133592	1.37373	0.0614186	0.818511	0.00122548	0.00218679	0.00324123	0.0214776	0.0023381	0.00676875	0.15751	0.003003	0.00356612	0.00463072	0.00362278	0.0494126	0.0743636	0.24929	0.00349461	0.0548531	0.4668	0.0543445	0.0019195	0.00219235	0.168788	0.0286741	3.60704	1.37976	0.801228	0.000558752	0.000390096	0.260384	0.100274
PRSS16	0.0165953	0.0210139	0.451943	0.00689349	0.450261	0.0182507	0.162868	0.0259362	0.00621566	0.0449295	1.6862	0.262055	0.0028966	0.163766	0.758072	0.168726	1.47122	0.448321	0.00474493	0.509105	1.77233	0.830713	0.00983178	0.00160529	0.114358	0.00902018	0.0414595	0.000225527	0.00368481	0.478244	0.204574	0.17386	0.101203	0.149528	0.148031
PRSS2	0.000768676	0.00144982	0.0167634	0.00311558	0.805281	0.00140397	0.00313376	0.00148025	0.000993837	0.00320924	0.0275101	0.0249407	0.000534034	0.0198952	0.0148135	0.0109599	0.0317413	0.045249	0.00105321	1.46984	0.0421605	0.157276	0.000783614	4.26652e-05	0.05618	0.000740732	0.00277796	0.000396456	0.000790779	0.194585	0.0296532	0.0102104	0.0175824	0.00318123	0.00889889
PRSS1	0.000768676	0.00144982	0.0167634	0.00311558	0.805281	0.00140397	0.00313376	0.00148025	0.000993837	0.00320924	0.0275101	0.0249407	0.000534034	0.0198952	0.0148135	0.0109599	0.0317413	0.045249	0.00105321	1.46984	0.0421605	0.157276	0.000783614	4.26652e-05	0.05618	0.000740732	0.00277796	0.000396456	0.000790779	0.194585	0.0296532	0.0102104	0.0175824	0.00318123	0.00889889
PRSS3	0.000768676	0.00144982	0.0167634	0.00311558	0.805281	0.00140397	0.00313376	0.00148025	0.000993837	0.00320924	0.0275101	0.0249407	0.000534034	0.0198952	0.0148135	0.0109599	0.0317413	0.045249	0.00105321	1.46984	0.0421605	0.157276	0.000783614	4.26652e-05	0.05618	0.000740732	0.00277796	0.000396456	0.000790779	0.194585	0.0296532	0.0102104	0.0175824	0.00318123	0.00889889
PRSS23	29.999	51.7063	0.0839176	22.2851	0.00591977	39.4963	0.00136903	0.00514579	0.10796	0.0749274	0.00687924	0.0587831	6.07607	0.624758	0.0770263	0.00747845	0.00541931	0.279835	5.25571	0.0771526	0.00524878	0.0192606	12.4892	0.774386	0.0408498	0.256325	19.4911	53.9361	3.43397	0.342837	0.107232	0.112414	0.0572011	0.826728	0.644384
PRSS35	0.00649921	1.01765	0.00194131	0.395507	0.00434457	0.105386	0.0115632	0.0170199	0.0178595	0.00946579	0.00494654	0.00834248	0.566313	0.00661909	0.0400297	0.0138083	0.00165812	0.00401034	0.0828795	0.00323464	0.0012018	0.000407614	0.0130449	7.03339	0.00287532	0.229587	0.0288833	0.0123623	0.0593091	0.00433633	0.000653579	0.00993577	0.00344395	0.00521691	0.0029737
PRSS36	0.306645	0.595725	0.648399	0.704349	0.63791	0.25019	0.754697	0.595537	0.192226	0.344931	0.450056	0.36043	0.234837	0.111635	0.114594	0.270006	0.317512	0.0728085	0.827498	0.305174	0.197842	0.161367	0.185948	0.347678	0.296407	0.727217	0.276492	0.389364	0.485073	0.363026	0.512886	0.131367	0.267092	0.449125	0.388342
PRSS50	0.213535	0.0616987	0.0884329	4.919	0.0568955	0.110062	0.110589	8.16842	2.62167	12.1274	0.0402946	0.0622687	0.783322	0.0755742	0.0304813	0.204598	0.0498084	0.422602	0.218669	0.357675	0.0233509	0.251802	0.244331	1.40588	0.3722	0.324335	0.0862095	0.14568	0.0748112	0.362556	0.231407	0.0444087	0.366835	0.127326	0.116983
PRSS53	0.166263	0.0915934	0.00215853	0.342713	0.000555855	0.0312844	0.0688884	0.0921688	0.00485124	0.00327846	0.0326307	0.0516073	0.0827491	0.0658846	0.021647	0.0329333	0.0300309	0.0160799	0.0941248	0.00488738	0.0175934	0.00340162	0.741924	0.264974	0.0184193	0.175028	0.0418221	0.0707866	0.157112	0.00604593	0.00502132	0.0721455	0.0292447	0.027196	0.0528435
PRSS57	0.0229201	0.416244	1.2746	0.0583169	2.61992	0.126201	6.46197	1.03433	0.087187	0.24788	9.10833	4.88415	0.00388004	0.143104	0.150714	0.575191	8.74089	1.61903	0.0543523	1.7856	43.4184	3.82285	0.00680918	0.00544557	0.0354412	0.00254634	0.0301357	0.00230742	0.43324	1.14631	2.72645	0.0507286	0.0324487	0.157489	0.879889
PRTG	0.104143	0.111493	0.00209331	0.176624	0.000647529	0.10683	0.059735	0.00848967	0.00467813	0.00482684	0.00898322	0.0109664	0.0176685	0.0381087	0.00472907	0.00681936	0.00993929	0.00800936	0.475287	0.00662259	0.0111559	0.00161992	0.0665857	0.00921028	0.00258573	0.284789	0.145198	0.00644316	0.114575	0.0237336	0.00358357	0.0265938	0.00944801	0.00614375	0.00743366
PRTN3	2.26775	0.216648	30.1112	0.246314	26.06	0.196776	68.4244	12.1719	0.677223	6.03525	408.929	131.174	1.03565	1.33296	4.9221	15.8889	446.905	43.3003	1.52177	35.6161	770.421	52.9519	1.38942	0.458132	0.13638	0.0819993	0.147885	0.025275	0.534774	34.1788	31.3162	0.535584	1.27787	3.14736	19.397
PRUNE2	0.0282757	1.03466	0.000949948	0.811835	0.0287015	1.35607	0.102087	0.0911699	0.00228397	0.00946262	0.246232	0.133873	0.257821	1.30281	1.7309	0.39394	0.298257	0.456327	0.446908	0.0139796	0.0679668	0.0548019	0.0861059	0.355012	0.0765503	0.560431	4.75236	0.325517	1.62904	0.0089739	0.00249749	1.25728	0.395471	0.0211122	0.0232476
PRX	0.158119	0.170421	0.00301597	0.378854	0.0497584	0.048143	0.0709503	0.158356	0.0178637	0.0735076	0.0228691	0.0871852	0.0568707	0.128369	0.00295283	0.177268	0.0158258	0.00237987	0.0650855	0.0656317	0.0123334	0.00196167	0.0907234	0.238228	0.00259397	0.143299	0.189765	0.127237	1.13133	0.00673273	0.0163555	0.03056	0.0234179	0.0254042	0.0852851
PSAP	103.761	99.8323	112.705	85.4672	521.393	108.007	18.0421	18.5476	17.9138	18.2073	100.477	40.2012	52.9316	848.753	836.677	31.659	92.0987	367.903	62.2516	72.386	21.9461	52.1322	97.2963	39.5512	250.97	89.3659	113.927	56.5684	135.079	66.2738	99.5131	215.819	91.894	68.0971	77.6773
PSAT1	0.472339	0.787315	1.80526	0.549129	1.42355	0.777456	10.645	6.11616	1.78625	5.36269	11.3237	7.006	0.922263	9.9002	3.62446	8.42402	9.29304	2.90992	1.1616	3.30549	9.53827	1.2614	1.05503	1.36955	2.42035	49.9367	0.741112	0.468549	3.34606	2.70948	2.04746	10.4993	10.9909	3.48144	6.33013
PSD	0.191237	0.0941785	0.0761111	0.093405	0.0553116	0.0697587	0.00847951	0.147132	1.55	0.940653	0.0370883	0.0159581	0.227399	0.0317391	0.0253727	0.0595924	0.0337385	0.109934	0.118301	0.00519926	0.0168285	0.0251849	0.0935598	0.0424175	0.0302241	0.0102322	0.0242657	0.0488179	0.0163468	0.0156318	0.0337459	0.0124802	0.130439	0.177586	0.0741067
PSD3	2.54387	1.7631	0.688338	1.13594	0.351995	1.94599	0.591766	0.806925	0.558144	0.238268	0.53783	0.599709	1.70386	3.58908	1.01783	1.05487	0.356156	0.444715	1.41763	0.225657	0.301324	0.0917721	3.68627	1.54612	0.179419	4.1727	0.987042	1.22506	0.84203	0.184858	0.766489	2.92212	0.741485	1.0649	0.384624
PSD4	1.05733	0.112576	2.48631	0.0311686	0.769492	0.198776	2.0972	1.07871	0.514128	0.750906	1.68126	2.08761	0.204328	2.14455	4.34693	1.62821	1.56784	1.72149	0.0631538	2.12373	1.32157	2.07977	0.355249	0.0713921	5.35409	0.0580043	0.0607958	0.00388478	0.0935663	2.93322	1.57558	4.52918	5.17801	1.37684	1.43212
PSEN1	5.48439	4.11463	4.67785	2.82088	8.21164	3.19491	2.98847	4.03092	1.359	2.05662	4.30123	2.91873	2.15131	4.09987	3.93164	3.30736	4.54845	5.89816	4.40834	5.34499	3.80075	2.45819	6.16753	1.37351	3.80186	4.5418	5.0619	1.71405	3.75912	3.22738	4.16825	3.87266	3.63432	2.31691	4.46969
PSEN2	1.78641	3.32255	2.52259	1.76702	0.680024	4.09108	3.17164	3.75884	3.21141	6.52975	1.65028	1.96351	1.85517	12.7339	7.41537	3.53458	1.91313	3.81891	1.40998	5.29443	2.52027	1.77226	2.02952	1.22863	6.19737	2.27735	3.97991	1.01801	1.72794	3.69228	8.01846	5.65973	3.60414	7.79774	2.92352
PSENEN	27.8634	36.3176	44.5482	29.7269	42.9937	32.1788	31.5317	25.6958	23.8263	25.9065	29.9274	32.5037	31.0456	12.1618	15.4904	29.2668	27.5594	33.9403	15.3869	40.1542	28.0069	27.4281	33.0606	32.4387	13.807	46.3547	33.2698	19.1118	25.3715	34.8749	38.2801	14.6123	20.3835	38.7665	34.1677
CEACAM21	0.0937755	0.00966672	0.169892	0.263649	0.00637051	0.010434	0.128537	0.290775	0.134261	0.0670924	0.0179845	0.0670994	0.0893618	0.0122371	0.00104789	0.283577	0.0099108	0.00937923	0.536205	0.134602	0.0620427	0.676846	0.0934243	0.035152	0.00708297	4.29208	0.151153	0.105861	0.025169	0.165108	0.0635254	0.0116125	0.0109178	1.12008	0.0539897
CEACAM21	0.0463449	0.0361825	0.00219228	0.00446634	0.000174896	0.0687558	0.000710678	0.0164209	0.000842779	0.00728975	0.00830398	0.000966222	0.0173075	0.000667573	0.00104987	0.00115982	0.0120561	0.00811367	0.106524	0.000755838	0.00288338	0.00110322	0.0532521	0.00968856	0.000637302	0.00424323	0.00743828	0.00470751	0.00414356	0.00696022	0.00111338	0.00101858	0.0011939	0.00114486	0.0014609
PSIP1	8.38011	12.3798	10.2198	10.7807	7.99597	6.48063	19.5347	27.3014	45.036	38.0152	17.161	22.8433	10.8052	9.68633	3.63011	28.8993	18.151	5.44704	10.6756	18.2578	14.2095	5.39905	11.0496	8.76972	2.09248	24.3767	7.3212	6.77326	25.5248	12.5735	13.6957	5.88863	7.0332	12.7795	24.1468
PSKH1	2.13799	1.18655	1.27425	0.581922	0.830365	1.33016	1.2031	1.18925	0.986935	1.08499	1.20446	1.78588	0.950782	1.87819	1.42557	2.04269	1.03155	0.956223	0.54015	1.5707	1.05831	0.585998	1.87454	0.541449	2.24225	1.09151	1.49082	0.394775	0.540489	1.63541	1.99013	1.56832	1.49655	1.11131	1.2432
PSMA1	21.3772	17.2223	43.4167	12.9957	36.3512	16.7039	49.9444	44.3105	74.4961	66.0679	59.1915	54.8417	17.3389	24.9998	18.0211	46.6271	62.0285	45.2229	12.2035	38.5869	59.6078	24.6685	16.7842	10.792	14.7664	8.72697	25.1906	13.9776	12.9634	28.81	44.8625	21.4975	19.2103	37.1932	54.9579
PSMA2	38.8797	32.6187	55.2476	26.6314	49.9951	36.1177	61.0071	53.8627	90.5905	84.3613	63.589	61.0852	31.7991	29.9558	22.1646	59.3236	68.5881	49.871	25.7259	61.2003	72.6486	36.5121	34.5658	28.1451	21.1478	30.2219	41.9517	29.9539	19.7578	45.1637	67.7281	29.6014	33.8418	77.9008	64.4944
PSMA3	45.2448	43.4778	49.9133	35.5226	49.6242	48.3089	54.8793	63.9404	82.998	90.4756	72.8696	64.6288	40.1455	21.0925	22.5207	69.0305	76.8654	50.1055	49.1358	50.252	73.9936	25.9137	38.1377	36.004	25.1125	32.3657	49.3929	62.1601	37.3566	50.3336	50.2301	27.9314	39.5035	54.6186	56.8612
PSMA4	25.1809	24.2102	27.687	21.7176	28.283	22.517	38.7751	44.2236	49.3082	52.0523	47.1495	42.3279	22.4088	18.2749	15.4015	49.23	48.2234	32.3918	20.8008	26.7041	46.714	12.8629	25.021	20.4589	14.6077	19.534	23.7262	14.6534	17.2744	22.7686	27.8373	20.8611	23.3245	31.3313	33.8913
PSMA5	23.2087	18.0468	20.637	13.2451	26.2055	17.9641	38.2358	43.0915	42.5119	58.4459	46.3055	39.6447	17.715	15.7423	10.7978	41.6241	46.0534	21.5288	10.003	23.5877	47.9746	9.37381	25.2881	12.8844	10.9311	20.57	22.5456	10.2514	14.047	18.6086	30.9297	14.3921	19.9063	27.6516	31.895
PSMA6	18.5136	15.0786	27.0203	13.4644	28.6546	12.0338	52.4298	40.5991	44.6246	49.7748	46.0069	40.8646	18.0991	20.6665	12.2442	42.3673	46.6908	27.9464	14.4096	33.2516	60.2255	20.8109	23.2859	14.7886	20.0205	17.5358	18.8223	18.6286	9.82177	27.0609	45.8521	20.5492	20.3646	50.3732	50.9184
PSMA7	37.9176	37.0754	52.072	28.5256	57.359	35.7627	67.8266	65.9221	80.0698	90.9004	103.193	74.2938	44.2507	29.3397	34.7298	80.2285	115.653	87.1529	31.6728	59.819	84.7752	29.8167	35.6771	31.6344	29.5567	30.2363	42.6579	23.6957	27.7154	43.985	50.904	41.7985	57.3111	49.8041	53.6201
PSMA8	0.181509	0.0409343	0.0219046	0.112888	0.142764	0.0350533	1.27992	1.74781	0.36311	0.688263	1.46371	1.72188	0.338404	0.186984	0.274721	2.01588	1.12901	0.278257	0.0290102	0.0861795	1.41824	0.0443148	0.244499	0.347224	0.272215	0.0449727	0.739785	0.00673587	0.0067517	0.0411556	0.0366627	0.22375	0.239016	0.168876	0.10938
PSMB1	36.3228	42.7005	67.346	30.555	68.4595	47.3608	75.5206	72.4265	91.221	80.4009	69.015	73.7552	37.5814	16.5917	28.7225	63.7925	72.1025	66.9456	42.9112	71.7139	66.2322	29.4526	40.6564	33.3083	20.3976	44.2734	43.3291	22.9023	28.4785	75.2991	79.687	26.9307	30.2682	89.2886	81.7999
PSMB10	20.3689	8.46643	16.2102	3.32021	23.0932	4.79312	12.4667	12.1711	3.19342	8.33553	16.6753	18.8407	6.77973	6.89765	6.79539	18.5809	18.1687	25.6038	3.69872	23.8237	17.4065	6.65267	23.602	4.27207	5.04441	0.977483	18.8166	2.53185	5.64107	21.1609	25.0231	4.58794	5.6106	27.8795	17.4897
PSMB11	0.00108479	0.00652713	0.00419045	0.00543326	0.00802954	0.00785151	0.000380388	0.000510067	0.00176725	0.0404255	0.0153916	0.00314978	0.0204683	0.00122613	0.00184242	0.00269369	0.00801838	0.00102813	0.0681394	0.00183823	0.00561411	0.000771009	0.00375074	0.0144152	0.0114454	0.0036909	0.00114517	0.059881	0.00957633	0.00633187	0.000289286	0.00178706	0.00504979	0.000297827	0.00497202
PSMB2	39.3818	32.1649	50.6547	27.6531	50.3261	28.5812	64.2592	64.4162	76.4635	87.7932	78.0223	68.255	36.6518	18.1354	15.8877	70.6384	80.0975	51.055	29.9598	59.841	76.3014	27.2347	38.6592	29.4964	11.7681	44.8133	38.151	36.8108	23.4556	41.7426	54.7449	17.3732	26.0174	52.3541	63.7207
PSMB3	30.9247	33.754	44.6755	28.5204	44.2095	34.8972	51.4216	50.5112	72.726	82.1647	63.1292	52.9013	35.3262	15.8894	14.2721	57.677	66.2775	50.533	31.1207	53.1449	69.2384	30.54	31.8551	30.4087	13.578	31.1269	30.1379	33.7894	21.1776	45.9768	53.5273	19.6903	28.2298	52.3546	59.803
PSMB4	18.1776	18.446	22.184	16.4701	23.7851	19.138	23.5259	25.1093	56.9348	47.8235	29.9407	23.0524	18.0394	29.5936	17.2742	27.553	30.6442	27.6234	20.3791	29.5774	27.8187	16.1058	17.0776	15.4451	16.8042	15.6244	20.725	18.2116	14.2433	24.1324	28.1146	24.8825	26.241	27.6989	27.7685
PSMB5	19.8317	19.5935	27.3982	15.8761	24.269	18.3563	28.9376	26.6629	39.7994	42.5317	32.2255	30.5903	31.4427	22.3369	14.1991	31.2822	32.3998	28.2405	13.485	33.4939	38.7468	18.2206	25.0661	22.6997	23.6965	17.6534	20.8721	21.3587	11.4925	22.8833	27.9522	26.9069	27.6524	24.0191	28.8259
PSMB6	30.8934	33.4185	37.3794	29.8512	36.4724	34.4998	41.0908	45.1803	55.0554	58.9282	51.4147	49.4528	38.1402	18.1159	19.7838	51.3335	48.1459	34.8141	40.4206	36.9623	47.193	19.51	34.8082	43.8635	18.5509	40.1845	29.7073	41.9575	27.842	32.7791	46.1692	21.4521	27.6446	55.4508	55.3365
PSMB7	13.4509	14.0081	18.2074	13.407	13.7595	13.5948	25.0968	25.4167	44.8721	46.6521	30.1227	25.5268	16.3166	12.4964	9.88947	26.2508	28.7717	18.6868	14.8845	17.1606	31.8226	12.557	15.9325	14.0957	19.7731	23.2569	12.6368	15.1963	9.9072	15.363	25.2414	16.0193	23.1757	30.4995	32.2122
PSMB8	28.1207	5.81075	61.5801	3.76011	88.6807	3.58631	65.0262	48.2512	0.796458	7.92684	89.0055	93.7472	7.44386	11.326	22.9969	58.2285	92.0181	62.5038	2.09732	81.5766	73.1153	20.1871	30.3316	4.83302	3.79169	0.439968	37.0547	1.26201	3.77305	66.3561	59.6323	6.37195	6.63234	54.5733	52.7569
PSMB9	14.0363	2.30877	27.032	1.20227	26.8571	1.20092	14.5754	15.1665	1.86615	4.8441	26.3416	22.0484	2.22901	4.47709	7.65893	16.6353	25.6801	18.1213	0.763484	19.0542	21.0596	11.4005	9.53602	1.46705	1.70308	0.454465	11.4131	0.210257	1.13815	21.4306	24.0172	2.77651	2.92216	17.8366	27.7674
PSMC1	12.1788	11.509	8.35798	9.46772	12.1204	12.7166	15.14	16.0465	27.7742	26.6556	20.1333	17.2809	10.0617	12.3756	7.10221	18.523	18.3476	12.7954	10.3018	14.3613	18.9892	8.31782	11.4112	9.28336	7.56355	19.2389	18.9113	14.2089	9.46787	8.75	19.2333	10.5684	8.92651	17.6062	17.9932
PSMC2	14.6643	10.1438	13.2883	9.23688	16.4849	10.3803	15.4326	19.12	34.3209	37.9869	19.3039	17.5603	10.1083	8.51812	5.63654	18.1595	20.177	12.6298	7.98984	13.4308	20.3739	7.2852	15.659	9.98871	3.66039	21.8034	11.9157	5.01101	6.65089	11.9731	15.9371	7.24262	6.45282	17.9838	19.8609
PSMC3	18.6043	21.1289	22.7899	17.7517	21.9229	21.7441	18.6888	23.2708	42.0642	35.4479	27.4936	22.6728	21.6588	12.311	10.2419	26.0479	26.1153	17.5045	18.8969	25.3658	27.5735	12.4797	21.7746	19.2497	9.15728	32.0418	25.923	22.061	17.6904	18.4079	23.1837	13.2548	13.5251	27.398	31.6119
PSMC3IP	0.807144	0.794792	3.52446	0.665697	2.36339	0.623608	3.26361	2.66232	8.18645	6.10572	4.36147	3.35396	1.2649	2.02729	1.18391	3.93862	6.12747	1.072	1.04136	1.86708	6.19817	1.71366	0.619173	0.432821	0.185718	0.152914	0.992453	0.635155	0.72362	1.15158	2.04746	2.51894	2.91119	0.909005	4.63159
PSMC4	14.6937	14.6205	21.4893	12.7521	19.0892	13.508	18.4023	19.9465	32.5503	31.3291	23.0304	22.0473	11.9566	8.67347	6.37569	22.1906	24.3001	16.6581	10.7109	19.1069	22.206	10.8017	13.2993	12.9635	3.9871	16.3295	19.5017	12.6109	10.9712	14.4741	19.3137	6.73202	6.71081	23.5703	27.2869
PSMC5	13.1723	15.21	19.6013	11.7104	14.5267	14.8463	18.664	21.5042	26.7654	33.6922	23.5365	19.3565	15.405	10.1911	6.53243	23.1316	23.2617	13.3137	11.9874	14.2693	24.5779	5.92639	19.3032	16.1112	4.55268	24.5686	16.3831	25	12.6775	12.3119	17.6434	9.51425	9.01197	20.0521	22.9349
PSMC6	14.7348	11.6916	13.061	9.86759	11.8714	12.6901	20.0131	19.8292	37.1079	31.7503	25.3525	21.4237	11.2451	14.0017	7.87979	17.7514	23.0371	14.1287	19.7952	15.4261	22.03	8.93375	14.6145	8.17701	8.85743	14.7409	16.2508	12.2055	10.3974	14.1255	20.4885	10.9787	10.112	23.2689	23.7928
PSMD1	8.28294	7.87169	6.50935	6.16991	7.48152	8.4907	15.3651	14.466	20.3936	23.0848	14.5471	13.4768	6.36286	10.8612	7.9679	16.2879	14.5742	6.15004	6.67937	5.54899	14.431	3.28757	9.56491	4.51192	9.23708	9.99659	11.0998	8.39613	7.64313	4.45045	8.81795	9.92152	9.40351	8.59059	12.3003
PSMD10	6.45592	3.35185	7.88922	3.04621	6.49305	3.01164	9.87224	9.46793	12.8151	11.5366	7.86134	8.65248	3.73608	12.1019	3.98414	7.978	8.77377	7.2234	2.80861	6.87255	8.66937	5.5813	3.92633	1.38153	11.5332	3.43727	4.59139	5.60302	2.62318	6.37278	9.86756	6.86815	8.80421	8.65211	7.82763
PSMD12	12.0653	10.429	15.1423	10.7181	11.5976	10.7298	18.845	20.0012	25.4463	35.3492	21.8328	24.2513	7.84227	10.044	6.95669	25.4496	22.3948	12.2178	14.3215	17.3518	22.2971	6.27847	11.6597	8.30883	6.04094	13.6628	12.0251	9.83099	9.19925	11.2239	21.3168	8.55252	8.86954	21.2935	22.9582
PSMD13	11.5138	13.1341	13.966	8.03679	12.2736	15.2337	14.1624	14.8754	27.2254	24.3251	20.0894	14.8852	11.6484	26.5032	8.76408	15.8279	19.92	18.2413	10.301	13.0734	17.3913	8.77144	14.1537	8.17045	11.459	12.7687	10.6691	9.04152	8.86207	11.577	16.1139	14.1038	11.2511	13.0066	21.2798
PSMD14	9.74166	6.71793	16.6536	6.56684	14.5888	7.79415	18.3273	18.667	31.8362	30.8606	24.2184	19.1489	8.80909	11.1534	6.23409	20.3084	23.3491	13.7576	7.19685	16.0991	23.7517	6.85647	7.79965	5.8043	8.20238	9.2233	7.75263	3.44987	3.87918	10.9513	14.0135	9.17852	9.35507	13.1497	19.1601
PSMD3	8.44515	5.50348	8.91927	5.17307	7.60843	4.63405	6.35054	8.79252	13.1329	17.5307	8.6183	8.63185	5.07761	16.1342	6.30365	9.54675	7.95414	6.57699	7.19396	5.59738	7.71324	3.01397	7.57858	3.25415	9.66772	9.59476	11.256	5.29048	4.7272	5.95321	6.79297	10.1514	9.21742	9.75416	8.70387
PSMD4	17.1899	15.338	27.7312	11.9762	21.6749	17.6475	25.2158	26.4266	49.2479	43.7524	22.7501	23.9139	16.8684	15.3062	9.00588	24.2593	22.8954	22.7464	19.0169	29.2042	25.6743	10.9201	17.5301	13.7144	7.43452	21.0427	14.7274	12.3367	12.2887	24.481	26.2988	11.3682	11.5813	32.0051	28.4182
PSMD5	5.7758	4.10762	7.03596	4.02569	7.78787	5.23606	10.2952	12.6492	16.3144	22.4804	11.9355	10.7921	4.80708	11.1708	4.40401	9.57773	12.0865	6.31146	2.65733	8.05718	12.7035	3.60337	4.85129	2.61285	7.32454	4.12428	5.1807	7.27476	4.50562	7.07389	9.47134	6.0174	6.03086	7.14871	10.2199
PSMD6	14.0754	10.0626	14.9508	9.60477	14.566	9.82018	16.8219	18.7411	38.3566	35.8967	20.9983	18.5625	12.4868	8.88262	6.27463	22.7378	23.1545	13.9816	8.04699	15.1867	21.6704	8.09449	17.6613	9.84577	6.07432	13.0678	9.85233	10.5224	4.95194	10.7944	15.4399	9.66267	9.084	14.6001	19.405
PSMD7	28.1607	22.2587	18.7096	20.221	22.7979	22.9376	36.932	40.3039	52.0943	68.4765	34.3691	32.4732	27.3507	13.5996	10.0006	35.277	35.1788	17.9468	15.9395	17.3215	39.3789	7.98265	30.9492	18.79	17.8422	25.1711	23.806	13.904	14.5555	15.0638	19.6401	15.2567	23.733	17.3959	26.4392
PSMD8	13.7222	20.6915	26.47	18.3668	24.4325	31.3892	25.754	31.526	27.3795	27.8178	32.6528	29.5045	18.8146	29.3928	23.4234	38.3951	32.4615	33.823	20.5648	25.3853	27.408	14.4606	16.9727	15.8535	15.6811	13.4945	20.0926	11.983	13.5583	24.1798	33.2748	21.1245	18.7013	46.327	36.4153
PSMD9	9.35063	7.19928	9.52463	4.12181	8.40258	5.01468	8.21617	8.06305	37.3415	21.865	6.31312	7.30894	6.4358	7.47963	3.59888	8.79588	6.53212	6.36231	6.11363	9.38156	7.12934	4.31787	9.66025	4.80911	2.99822	4.96038	8.11661	5.49056	5.8979	8.75371	17.4275	5.24376	6.56179	10.4874	8.2959
PSME1	15.9145	11.9028	32.3779	5.33527	51.5824	9.49932	28.2071	28.9554	18.7332	22.508	32.9548	38.705	7.21335	16.713	14.6912	27.6333	36.2523	36.6655	7.81521	39.3542	31.5143	18.1301	12.8823	4.03639	5.2503	1.18641	23.1663	5.44665	8.16142	40.8399	39.5093	8.77714	8.05883	31.9673	30.2452
PSME2	24.8994	21.9479	29.0883	12.083	29.4146	18.3952	29.0219	23.8537	12.9609	22.4324	35.3763	29.2268	20.3178	10.0994	14.4114	25.2688	41.6587	29.5719	11.6713	37.1283	37.0428	14.4534	20.9337	14.9869	9.79632	7.15992	26.5588	11.2204	10.5395	35.3989	19.8606	16.6257	22.2919	25.9052	24.4458
PSME3	5.41722	5.38459	12.9854	3.65394	9.8122	5.21749	12.4803	19.7943	17.7517	24.7717	17.2506	17.3866	3.44818	19.7299	7.46132	20.3848	17.1604	7.77422	5.6723	11.916	16.1444	4.97119	3.6982	2.10399	10.9748	2.02316	6.25771	1.77343	3.19159	8.99014	8.59644	14.7875	17.0407	9.93773	15.1911
PSME4	1.92473	1.67372	1.59622	0.815344	1.26042	2.01542	2.69941	3.0713	1.73643	2.37698	1.87613	2.57533	1.37274	9.04975	4.88052	3.14756	1.76027	1.92894	0.826314	1.17384	2.06518	1.3497	1.48342	0.847351	7.08596	1.13545	1.53804	0.824332	1.83473	0.687878	1.88351	5.49634	4.55907	2.21944	2.35631
PSMF1	5.37748	3.09109	8.23659	2.21438	7.1105	2.61839	3.16271	4.91205	26.6684	14.2138	3.75002	4.12225	4.07302	2.88321	2.64493	4.14278	3.92916	4.27844	1.51123	8.6753	3.14486	2.60401	3.64621	1.97865	1.84385	2.72785	3.8234	2.64398	1.64816	5.58762	6.93845	2.32555	3.19562	3.80052	6.26669
PSMG1	4.33653	3.08309	5.28356	3.01246	5.98823	2.72756	11.2751	11.1101	7.00076	18.2443	11.9734	12.8309	2.96427	2.52398	1.73926	14.9878	12.8604	3.39895	1.91308	4.2939	15.542	3.05426	4.61061	2.8424	2.96424	2.26953	2.73661	3.14805	1.66329	5.20124	4.87952	2.42065	3.04721	4.2413	6.01802
PSMG2	4.20674	5.36315	6.07637	3.32243	3.57308	3.22091	7.63484	9.58148	13.3997	19.2354	8.5377	7.67263	4.35485	4.51219	1.60784	10.715	8.40883	2.91922	3.95606	6.83641	9.3733	1.76851	4.15089	2.1984	1.86841	2.26718	3.54035	3.54941	4.46233	5.76898	3.90517	3.64197	4.31676	3.63465	7.76053
PSMG3	4.144	2.29229	5.81335	1.7118	3.75302	2.05483	3.8424	4.16939	9.31978	12.2247	6.46732	4.79641	2.79603	6.28999	3.16419	5.53271	6.41699	4.10918	1.80581	4.66979	6.6494	2.50539	5.00555	1.25115	4.29816	1.98346	2.73253	0.957124	0.966216	3.88324	6.37493	8.959	11.8578	5.72416	8.3031
PSMG4	5.26468	4.36638	7.93756	2.90251	9.95897	4.28879	8.00507	9.82076	8.30369	11.1825	10.8741	11.3083	4.12236	6.12646	9.54513	12.4504	13.1497	10.3247	8.62029	7.16639	11.4753	4.54985	5.35719	3.23206	5.03846	2.83332	4.38915	4.0695	2.43512	8.88152	5.95839	12.5598	13.3938	6.733	7.60424
PSORS1C2	0.000812814	0.000177059	7.94825e-05	0.000212644	0.000152453	0.000110143	0.00310845	0.0158306	0.0480083	0.0274664	0.00193937	0.00152765	0.000864231	0.00109183	0.000142258	0.00319263	0.00138823	0.000201139	0.000270852	0.000229365	0.00113871	0.000122214	0.000879872	0.000756186	0.000443131	0.00168858	0.000112054	6.21111e-05	0.000652198	0.000217348	0.000213518	0.00101177	0.00244562	0.000253052	0.000483267
PSPC1	2.85371	1.78787	2.10171	1.19931	3.50132	1.59483	4.8624	6.78243	4.61638	6.49072	5.59359	5.55581	1.23594	4.76128	1.53014	8.13782	5.66217	2.28829	1.42417	2.52167	4.13572	1.35374	3.49786	1.04316	1.96255	1.29231	1.23108	2.03243	1.78757	1.46561	5.28954	2.45106	2.21759	4.2367	3.65725
PSPH	3.66733	3.01381	4.35858	3.07704	7.01271	2.56354	5.33037	5.83249	3.30568	7.20683	6.13333	8.03352	2.70453	4.27111	1.97315	7.18846	5.98733	3.20961	1.4224	6.90034	8.14024	1.60133	3.05585	1.75681	2.56101	6.80322	1.44614	3.13486	2.78692	5.08017	5.49916	3.60931	4.51492	4.28124	5.03401
PSPN	0.00826451	0.0171944	0.000703974	0.236916	0.00108164	0.0175998	0.000179349	0.000389514	0.0589408	0.0221445	0.000288993	0.00117476	0.00445601	0.000970391	0.000380349	0.000489203	0.000622269	0.000753687	0.0089813	0.00153233	0.00158509	0.00116799	0.0118221	0.0018122	0.000755411	0.00160214	0.566903	0.0300137	0.0174436	0.00113803	0.0027047	0.000588335	0.00367998	0.00159758	0.00118174
PSRC1	0.229235	0.137972	0.511373	0.389299	0.898636	0.1204	0.820251	1.37281	3.40322	1.89334	2.49604	1.61757	0.515283	0.858632	0.499514	1.39919	0.692145	0.822833	0.227692	0.852701	0.546997	0.522869	0.111089	0.239381	0.0236922	0.281581	0.417141	0.0812301	0.165369	0.35846	0.435578	0.34318	0.391395	1.41769	3.18034
PSTK	4.05303	3.20346	2.98123	2.211	2.6132	2.88327	3.8592	3.7415	2.75603	3.38787	2.83525	4.486	2.11588	3.81573	1.9054	3.89257	3.11068	2.75397	1.4051	3.48572	3.84464	1.34383	7.26729	2.71984	3.7582	3.54811	3.40794	3.70644	1.85336	4.63652	2.49409	3.30905	4.28676	2.18096	2.38064
PSTPIP1	0.451156	1.65066	5.11942	2.06997	7.57231	1.46334	3.69854	1.03309	0.126814	0.194457	5.71474	5.87556	0.361984	8.92958	9.23628	2.25416	5.64891	10.9249	0.22137	9.11007	5.11348	11.4406	0.812714	0.284803	57.6797	0.16651	0.660897	0.279956	0.988435	4.99498	4.33086	10.532	15.7941	3.12342	2.87069
PSTPIP2	0.0099781	0.00387477	0.00413275	0.0247078	0.014119	0.0132544	0.0232603	0.00638173	0.0015242	0.00114103	0.168321	0.0341372	0.0838589	0.0231602	0.0548088	0.0115194	0.0604444	0.86221	0.00128361	0.00585541	0.0253891	0.243948	0.0273083	0.0224597	0.0991144	0.287443	0.00972021	0.00100344	0.00173073	0.00133929	0.00226866	0.126145	0.154647	0.00682292	0.00603851
PTAFR	0.0379529	0.0438632	0.76996	0.161677	5.39693	0.423487	0.829119	0.202001	0.0448193	0.0221429	0.730967	0.612261	0.195591	16.226	20.1946	0.439542	0.912703	6.59836	0.0520715	0.49478	0.242632	3.1718	0.0687489	0.0533446	1.03478	0.00650634	0.150327	0.0653607	0.0974105	0.217617	0.128839	8.58037	2.78349	0.477846	0.422195
PTAR1	0.636794	0.45772	0.294033	0.651915	0.519927	0.660815	0.59475	0.839585	0.671483	0.776398	0.37928	0.380923	0.558862	0.234646	0.172493	1.24047	0.462786	0.467805	1.03881	0.56107	0.560925	0.317333	0.704374	1.59384	0.212651	0.386879	0.179879	0.317735	0.80992	0.646505	0.824837	0.209988	0.186977	0.332273	0.45576
PTBP1	9.56016	6.08072	9.49872	5.54962	10.3241	5.45315	9.31074	14.6413	11.0177	13.4571	11.9393	11.6634	9.13058	19.3404	11.2043	13.1934	11.5834	8.00939	9.7039	11.7493	10.5775	3.4442	9.74435	6.8372	13.9113	1.89252	8.85178	11.3399	6.39873	9.9981	9.91601	18.4894	18.3507	9.06405	16.1795
PTBP2	1.98308	1.04367	1.31666	1.47942	0.496751	0.899333	1.22507	1.47493	0.562993	0.931158	1.25362	1.78511	1.56873	1.74795	0.795808	2.21976	1.55419	0.852953	3.65444	1.43158	1.0356	1.22144	1.93114	1.19862	0.805987	3.47646	1.71071	0.379551	1.52803	0.958857	2.05228	1.18481	1.03039	1.59748	1.47347
ATP5MF-PTCD1	1.23414	0.627984	0.631537	0.308031	0.725553	0.611936	0.318289	0.499773	0.958843	1.31743	0.89792	0.580103	0.55326	0.214716	0.468896	0.646836	0.674966	1.51458	0.887245	1.0121	0.903681	0.600838	0.82203	0.735891	0.637284	1.53296	0.119389	0.0214994	0.522792	1.54562	1.56412	0.563399	0.571192	1.14132	1.23577
PTCD1	1.23414	0.627984	0.631537	0.308031	0.725553	0.611936	0.318289	0.499773	0.958843	1.31743	0.89792	0.580103	0.55326	0.214716	0.468896	0.646836	0.674966	1.51458	0.887245	1.0121	0.903681	0.600838	0.82203	0.735891	0.637284	1.53296	0.119389	0.0214994	0.522792	1.54562	1.56412	0.563399	0.571192	1.14132	1.23577
PTCD2	1.83943	1.71547	6.79564	1.70462	8.15527	1.21213	4.21804	4.26738	4.41929	7.81658	6.5846	5.76833	1.35386	3.42247	3.20072	6.25756	6.10053	4.33535	2.48581	5.22244	5.6734	1.68657	1.26253	1.77043	7.11266	2.33697	2.66888	3.22246	1.50215	4.57609	5.46863	3.72888	4.94404	4.1883	4.93091
PTCD3	2.80387	1.8222	5.77793	1.46162	2.95479	1.71035	5.91479	6.64668	5.27391	10.6853	6.66659	6.24031	2.14778	4.13061	1.78393	5.88007	6.07292	3.36107	1.13578	3.75818	7.81584	1.13217	2.14608	1.53676	6.16375	2.41643	1.23149	0.315798	1.29435	3.37202	4.6024	4.08391	4.9361	2.8594	5.30303
PTCH1	2.64011	0.666775	0.792046	3.53388	1.09877	0.200312	0.393524	0.809545	0.668137	1.07559	0.394934	0.492471	3.5771	1.42216	0.317161	0.881606	0.403129	0.228145	1.02111	1.22176	0.208941	0.218355	3.42098	1.47101	1.47686	1.99308	1.30101	0.577901	4.63107	0.678694	1.01184	0.553632	0.758309	1.70256	0.538487
PTCH2	0.387512	0.801547	0.0473059	0.245641	0.00767394	0.178127	0.00141995	0.00150515	0.000614472	0.00444424	0.0160632	0.00359538	0.0619366	0.00334957	0.00368563	0.00365417	0.0124813	0.0284561	0.227058	0.0242167	0.00852314	0.0249297	0.326635	0.017793	0.000587007	0.00337442	0.192396	0.013453	0.862017	0.133609	0.149698	0.000413645	0.000245227	0.0376835	0.00692477
PTCHD1	1.00432	0.0525147	0.00307628	0.0123984	0.00570783	0.108578	0.0029135	0.0206409	0.0193075	0.0110529	0.0707713	0.0377568	0.0516756	0.58763	1.09505	0.0711245	0.0584485	0.110094	0.0274978	0.00447956	0.00242328	0.012635	0.366217	0.00827053	1.10548	0.00927081	0.996455	1.98976	0.0202966	0.00167187	0.00505248	1.6794	2.22274	0.0407336	0.047195
PTCHD4	1.58846	0.0148094	0.00545322	0.0325377	0.000479695	0.00617684	0.000102141	0.000159938	0.000530347	0.000277494	0.000137866	0.000296376	0.162582	0.00535498	0.000345487	0.000174763	0.000211088	0.00064836	0.585901	0.00149006	0.000230466	0.000550492	1.06871	0.230149	0.000779702	0.0179953	0.0263505	0.0619532	0.0322989	0.0511525	0.00843068	0.000803165	0.000371189	0.00490421	0.001352
PTCRA	0.753751	0.138128	0.153903	0.169767	0.669392	0.133353	0.0515586	0.0953294	0.0126274	0.132357	0.166653	0.0734848	0.751158	0.551775	0.507788	0.0769973	0.0960905	0.454601	0.141017	0.302944	0.0192162	0.0524512	1.8488	0.572148	1.1329	0.165678	0.315827	0.0107477	2.39913	0.313961	0.3973	0.993528	0.750052	0.51439	0.206135
PTDSS2	5.18806	2.43894	2.26646	2.25057	1.35857	2.06124	0.726704	2.35744	22.3525	10.7476	1.4748	1.54596	3.6704	2.25692	1.62988	1.80645	1.46455	1.43893	0.918983	1.96039	1.02827	0.767526	3.47459	2.44735	3.53642	4.03402	5.03519	3.99239	1.70736	2.15463	2.39912	2.13521	3.12538	3.42086	1.19531
PTER	0.492081	1.23096	0.130582	1.5989	0.444139	0.72024	2.18967	2.80267	0.395938	1.62289	2.35148	2.919	1.99816	1.36569	1.26214	2.42122	2.8636	0.74769	0.711017	0.213978	3.1544	0.0919171	1.24667	2.1639	5.74107	5.14816	0.418932	3.39091	1.19522	0.192577	0.172772	1.97622	2.21026	0.375513	0.218751
PTGDR	0.00506935	0.0370828	0.00340149	0.121531	0.00910148	0.00168132	0.000775601	0.000268214	0.0147118	0.0021046	0.000575997	0.00124536	0.0037729	0.00101949	0.000304794	0.000403593	0.000453051	0.00250381	0.00228187	0.00597657	0.00286656	0.248993	0.00338998	0.00153317	0.000618454	0.00102878	0.00440121	0.0148957	0.0295165	0.0051027	0.0138986	0.000405959	0.000699683	0.00407563	0.00407914
PTGDS	1.8279	0.331908	0.0200625	0.59707	0.0650469	0.142408	0.0556087	0.0514814	0.00184345	0.00534852	0.0408501	0.646543	1.48947	0.155436	0.0113936	0.129435	0.0531568	0.0259475	2.08171	0.150148	0.240731	0.023008	2.20809	1.69981	0.0174078	226.432	1.28427	0.33715	0.297898	0.432198	0.0864367	0.065295	0.00222802	1.25064	0.272523
PTGER1	0.00820834	0.189684	0.0366236	0.66096	0.00990398	0.0431954	0.00206576	0.0011944	0.00192097	0.0193025	0.00201922	0.00389722	0.143245	0.0172513	0.0427209	0.00200002	0.00212952	0.0130105	0.0903543	0.0596099	0.000829182	0.00333583	0.0455805	0.0505219	0.0148349	0.0066511	0.24142	0.0301004	0.0236977	0.110336	0.00829499	0.018392	0.0206008	0.00469903	0.00471262
PTGER2	0.167814	0.0356918	0.0734448	0.193493	0.137823	0.0282392	0.235947	0.0675072	0.00569418	0.0278831	1.18817	1.2706	0.0774105	1.34288	1.16572	0.059661	1.07657	1.30372	0.0507879	0.26136	0.460236	0.614502	0.5973	0.0592722	0.0211852	0.00889587	0.397821	0.0108113	0.176169	0.0704051	0.0817303	0.17538	0.0430755	0.070506	0.166981
PTGER3	1.28268	0.142883	0.0597209	0.27628	0.0812869	0.0653193	2.63046	1.09009	1.07471	0.695184	0.306284	1.67746	0.373624	0.230197	0.152146	6.2603	0.432159	0.200176	0.0144616	0.1251	0.718464	0.122792	0.440492	0.137838	0.00561529	0.0296473	0.0923658	0.00145359	0.0452926	0.0250461	0.115922	0.028589	0.0657805	0.108874	0.0949573
PTGER4	2.26302	0.429512	3.43367	0.63258	6.67542	0.479949	1.50965	0.543677	0.803086	0.934225	2.36486	6.70774	0.321159	4.4669	2.31323	0.510859	2.82013	3.96436	3.06899	4.68783	1.83666	1.07988	3.08893	0.197902	0.0815355	0.348413	2.13058	1.37806	0.75348	1.9451	7.11524	1.28222	0.352866	6.76066	3.53079
PTGES	2.44385	3.40086	0.156669	0.940168	0.0296602	2.90573	0.0639219	0.0238473	0.0166685	0.0134207	0.109233	0.188973	0.351851	0.213443	0.0973453	0.0406373	0.0841265	0.421634	0.0563406	0.0840294	0.032773	0.659871	1.09484	0.111168	0.268007	0.00758862	1.25251	0.30171	9.37239	0.111261	0.301453	0.30313	0.214855	0.0514775	0.0477318
PTGES2	2.50797	2.79485	1.97885	2.20712	1.8371	1.66144	1.61808	2.90846	2.85427	4.66076	2.64455	2.06863	2.54548	2.23897	1.51279	3.836	2.89392	2.01738	1.72229	2.31474	2.54255	1.60792	2.11209	2.00627	5.9371	3.81982	1.87402	0.971814	1.85876	1.88245	1.12832	2.77382	4.10135	1.21104	2.57769
PTGES3L	0.261084	0.873378	0.0650258	0.663079	0.265843	1.11192	0.106921	0.0317061	0.00780206	0.00836603	0.222435	0.221151	2.07916	0.341238	0.544188	0.086906	0.212658	0.0976273	0.445409	0.330029	0.215224	0.0282886	0.856046	2.38685	0.0524293	0.0667765	0.220976	9.41692	0.721209	0.319228	0.0813455	0.554744	0.358847	0.0844366	0.141864
PTGFR	19.4754	1.24308	0.00302539	1.65724	0.00515227	0.8563	0.0225388	0.00905412	0.157426	0.0196372	0.00606572	0.00720014	1.46792	0.215177	0.000895465	0.03452	0.00315619	0.0217361	0.36902	0.0151391	0.00718774	0.014181	20.2712	0.599557	0.00166657	0.420752	0.276638	0.0886957	3.33102	0.0235293	0.128032	0.00407846	0.00661807	0.47333	0.0665244
PTGFRN	7.09936	15.4913	1.34722	5.04228	0.977051	10.7724	1.1773	1.31334	0.541851	1.48064	1.29408	1.01	3.50091	1.91261	2.85234	2.01287	1.47631	1.21931	6.26784	1.11288	1.42428	0.67896	5.62888	1.93645	1.65818	0.873071	3.21379	4.23704	7.99767	1.8804	1.93676	1.4618	0.856507	3.70707	1.61683
PTGIR	0.134989	0.615544	0.154466	0.300992	0.116358	0.249843	0.166805	0.031468	0.00509147	0.0207011	0.188581	0.287884	0.0271402	0.659465	1.08898	0.0425275	0.13825	1.55453	0.0118635	0.288866	0.174207	0.817477	0.0418678	0.00298835	0.0283554	0.00607082	0.026412	0.0350544	0.702084	0.0210697	0.154125	0.349239	0.174225	0.0360394	0.512478
PTGIS	1.44471	7.99458	0.0120928	27.3747	0.0084415	14.7933	0.00232102	0.00293334	0.261273	0.110205	0.00155251	0.00530377	60.6034	0.068722	0.0036487	0.0370001	0.00184756	0.143751	1.65247	0.0749098	0.0160669	0.0349894	22.0863	73.0193	0.00941551	0.801704	1.82393	0.952696	1.04484	0.178036	0.0348173	0.0110762	0.0134173	0.525366	0.0349705
PTGR1	2.58616	4.57465	2.71432	2.78857	4.8756	4.63043	2.78131	2.5981	0.94288	1.95138	6.38313	2.95678	1.25423	3.7144	3.35	1.93786	7.94454	9.51522	4.1389	3.87489	19.6494	5.33378	2.99807	0.465265	2.88783	0.168327	1.40034	2.02286	1.93776	3.83132	27.9219	3.45387	1.52864	49.4974	19.0999
PTGR2	4.74033	4.01457	4.01426	2.75976	4.13538	3.7296	5.04768	5.98894	6.37068	6.97822	5.20335	4.5244	2.46549	4.83634	3.0815	6.5089	5.09858	4.05466	3.47116	5.5408	4.90886	2.37708	3.59343	2.07837	7.71706	3.55253	2.85751	5.97216	3.55633	3.09495	5.57044	3.54962	3.86281	4.16672	5.83339
PTGS1	0.384214	5.6009	0.159612	1.64065	0.199233	13.2631	1.00241	1.73634	0.0235548	0.0568039	1.74894	1.87594	0.780134	5.59294	1.34474	14.9096	1.55482	1.95805	0.415965	0.686806	3.73986	4.71809	0.23235	0.517702	0.115722	0.258685	9.35172	0.197879	0.776092	0.535264	0.64081	2.58558	0.691287	0.193789	0.39513
PTGS2	0.583155	8.66898	0.489935	2.11414	0.130024	8.72484	1.73979	0.0760797	0.00389306	0.0373235	0.293599	1.27391	1.84442	0.331488	0.714405	0.0928905	0.306057	2.78814	0.33852	0.74242	0.194105	0.825802	0.339186	1.59953	0.0373806	0.283536	0.171651	0.160236	3.41792	0.0600968	0.416879	0.244944	0.141699	0.14387	0.111001
PTH1R	25.745	3.18985	0.051045	38.8461	0.046115	2.01027	0.0742183	0.0504382	0.212388	0.0931984	0.0374345	0.0602701	91.7967	0.514942	0.0378935	0.363095	0.0931055	0.0622995	1.32861	0.0285582	0.0519807	0.0297612	110.125	126.308	0.0041747	0.291178	1.13688	2.342	2.7839	0.14785	0.360532	0.0343641	0.0126104	0.999225	0.0501419
PTHLH	0.495876	26.4039	0.000889858	10.9924	0.00295074	6.07582	0.00107411	0.000682615	0.000438228	0.000259969	0.000526353	0.0217125	0.36826	0.378421	0.00150479	0.0012116	0.00123433	0.0690514	0.632067	0.0512542	0.000422064	0.000453857	1.65715	0.376213	0.000680803	0.296193	4.15746	1.32249	30.5549	0.0768961	0.0181221	0.0397754	0.000299942	0.107912	0.0659558
PTK2	1.13339	2.09661	0.0732667	1.01134	0.27852	2.39839	0.045039	0.215826	0.269057	0.337441	0.165493	0.109714	1.18442	2.37302	1.12242	0.147636	0.124437	0.319241	0.806564	0.139219	0.0526228	0.041072	1.83607	0.40796	0.198048	4.12854	5.37062	2.90795	1.40827	0.170907	0.091361	1.94461	0.864628	0.063771	0.182628
PTK2B	0.614272	0.410036	7.52182	0.118017	3.5235	0.749846	2.47165	3.04187	0.376701	0.970119	2.14291	3.1854	0.331242	23.7184	15.3311	4.47194	1.83681	6.3324	0.156773	7.40218	1.76151	3.50903	0.58423	0.10587	13.0276	0.360818	0.261707	0.0789042	0.287431	6.91945	4.16186	11.9999	5.56328	3.33175	4.13908
PTK7	6.81478	0.31046	0.00806337	1.596	0.0489372	0.0531613	0.784004	0.240756	0.00742941	0.0211514	0.466536	1.4445	3.78775	0.162553	0.0276583	0.318959	0.681287	0.053406	1.71998	0.133714	0.352454	0.0128382	5.72348	1.86317	0.018167	0.398696	1.14308	0.368679	2.40951	0.201334	0.113471	0.0387848	0.0170351	0.102813	0.050999
PTMS	19.0355	49	2.85441	37.3205	23.2548	46.3006	2.79948	2.295	0.551537	0.403913	2.602	4.02239	21.5255	26.0725	27.77	2.97218	2.40759	9.04914	25.6504	4.14119	0.627888	5.41195	25.0812	9.9172	27.2186	10.0605	29.8248	46.2509	31.5525	4.33058	2.11856	16.1432	10.5003	3.89034	1.85291
PTN	22.9916	8.41758	0.00081325	22.157	0.0117514	2.81788	0.0200011	0.159869	0.0812644	0.042528	0.00455703	0.344923	1.4074	1.26205	0.00116616	1.02636	0.00151932	0.020397	0.377601	0.024512	0.003811	0.0025074	5.98734	0.628068	0.00805216	61.9791	9.87414	3.42532	21.1237	0.0319427	0.0713479	0.139765	0.00525824	0.559237	1.16864
PTOV1	18.1778	16.9193	2.44813	20.1123	6.00794	14.1224	12.4561	16.0216	4.58264	7.60642	7.70854	15.4318	14.5722	7.00477	3.34785	13.4739	8.99057	4.16235	24.8934	3.5941	9.71058	0.887987	15.9436	17.3713	5.52416	14.7149	10.3834	17.1117	11.8862	3.80432	5.49905	3.5839	3.19477	10.373	4.52118
PTP4A3	7.14663	4.71882	33.8359	2.87588	30.5864	3.67684	6.43073	9.74349	7.35144	6.49506	10.2655	16.6852	3.10638	3.06893	3.72926	16.5277	9.25742	9.8042	2.91999	17.4635	7.50584	5.79565	6.58201	2.90087	0.915418	0.613529	22.5156	152.168	2.29568	12.9506	78.4428	4.79447	4.69122	65.5734	43.2372
PTPDC1	0.706314	1.15814	0.0172378	0.898052	0.0797401	1.1491	0.293902	0.38618	0.142887	0.315156	0.197499	0.247379	0.259723	0.397223	0.093932	0.189347	0.115819	0.079301	0.645872	0.112762	0.208829	0.0314406	0.505614	0.381478	0.083956	4.23135	0.335752	0.24035	0.581601	0.0686315	0.0508777	0.217246	0.197501	0.309049	0.118761
PTPN1	13.5175	3.73716	16.9726	6.17656	19.123	4.98627	5.51352	7.78725	2.911	3.65999	5.75995	9.24712	6.7424	11.1549	14.6669	7.5112	6.41332	17.3248	10.2859	9.09989	4.95595	5.28075	8.79059	2.29513	23.5001	2.35513	8.77711	14.1891	4.3574	7.74082	6.52022	8.62064	10.7137	6.40805	6.25441
PTPN12	5.93227	3.82197	0.529655	3.91023	0.503409	4.8469	2.96783	4.45694	1.42016	2.37357	1.78097	2.74385	2.37174	16.5519	7.24578	6.38813	1.41708	2.90434	10.3439	2.17377	1.86997	2.3111	7.37754	1.90036	32.7356	0.733418	6.38777	3.66162	5.12497	1.6798	0.687737	12.8066	17.6129	2.47943	1.16626
PTPN13	3.02799	2.02758	0.000860908	1.02431	0.00217663	1.68299	0.00451648	0.065564	0.335821	0.643134	0.00814232	0.00298886	3.82181	0.106789	0.00178702	0.00535061	0.00431215	0.0267416	0.667359	0.0164167	0.00772068	0.00357384	4.67558	2.752	0.00333778	0.484315	0.241656	1.85874	2.60313	0.0395974	0.0239427	0.00805366	0.0218545	0.0490864	0.0337702
PTPN14	2.38567	0.955421	0.0260252	1.17212	0.00474012	0.463548	0.0930769	1.85105	0.05557	0.712169	0.00598897	0.043805	2.04918	0.0912972	0.00642041	0.169778	0.00341995	0.00710625	0.489357	0.0247314	0.018818	0.0904756	2.64265	3.17926	0.0118794	0.153918	3.11766	0.441522	0.572811	0.0501899	0.0122469	0.0324815	0.0566929	0.0310357	0.0191247
PTPN18	0.361251	0.331635	37.1257	0.429478	36.3919	0.859983	23.9853	17.1932	0.476878	2.26648	29.0135	38.3365	0.738477	16.6192	24.9322	23.1712	29.116	42.0456	0.481307	53.8883	24.6191	27.2613	0.669189	0.230104	19.1136	0.551005	6.87875	0.156425	0.84678	51.6778	46.9359	18.9713	14.1685	38.6311	22.7548
PTPN21	0.60645	1.11583	0.0126822	0.960597	0.00799006	1.76174	0.309394	0.146653	0.00519503	0.0640403	0.183199	0.188251	0.521258	0.24235	0.208841	0.0525274	0.0893719	0.102518	0.439344	0.0303332	0.141095	0.0188172	1.39289	0.174338	0.373169	0.0247435	0.0741378	0.171042	0.242388	0.0324111	0.00119376	0.265369	0.248962	0.0215767	0.0100661
PTPN22	0.0408984	0.30062	3.52751	0.406042	2.09581	1.25283	1.62116	0.803448	0.0640401	0.142452	2.1642	2.72133	0.108003	8.92856	3.31568	3.01087	3.32879	5.33825	0.141194	26.3983	2.81475	1.76345	0.218838	0.0578666	14.0967	0.265087	0.523871	0.0691637	0.445114	23.5075	2.72695	8.964	13.614	2.3002	1.9052
PTPN23	1.57037	1.0678	0.316167	1.30659	0.165827	0.892204	0.242455	0.407776	0.276008	0.329	0.277785	0.306217	1.80187	2.70873	1.77	0.430341	0.246687	0.471297	1.46501	0.384795	0.390844	0.4287	2.41663	1.77934	1.95947	1.5274	1.89077	0.126534	0.396969	0.388276	0.609912	1.88767	1.41055	0.892766	0.43828
PTPN3	0.401335	0.485284	0.00724338	0.917839	0.19831	0.546156	0.332323	0.656986	0.049314	0.259214	0.136138	0.255471	0.199387	0.313933	0.460098	0.189029	0.133461	0.0508273	0.796743	0.125587	0.118028	0.0560187	0.347984	0.371204	1.56288	0.0517002	0.273652	0.355283	1.35654	0.134723	0.0220165	0.316704	0.260684	0.143566	0.0507876
PTPN4	0.803834	0.477259	0.816506	0.553048	1.00448	0.242996	0.369832	0.515705	0.356779	0.4256	0.454882	0.902117	0.833269	1.16357	0.485621	0.678533	0.526498	0.265936	0.271135	2.50154	0.46552	0.202235	1.78751	0.626508	0.823072	0.182809	0.0418046	0.291699	0.189586	2.05482	0.28617	1.37101	1.38679	0.234048	0.580411
PTPN6	0.408903	0.301556	83.2332	0.109816	60.4802	1.44688	15.4174	11.779	4.40702	7.69451	25.3316	20.6981	1.29204	43.5721	25.0405	10.3088	24.9709	58.4425	0.387859	25.8227	13.6241	29.071	0.520616	0.34466	24.5713	0.217229	0.426226	0.0891189	0.46652	24.8469	29.3421	33.3462	21.5882	11.6485	24.156
PTPN7	0.151793	0.126023	3.8879	0.0700893	2.31239	0.543779	17.0197	15.7835	4.49926	9.74816	12.2537	13.0166	0.0759728	4.71545	13.8959	11.2983	11.4554	3.79618	0.15917	10.9762	14.1587	6.10125	0.125034	0.0448714	3.432	0.105755	0.508338	0.00381052	0.119932	5.60421	6.8917	13.974	12.7603	6.00915	7.04656
PTPN9	1.94877	2.42669	0.294474	2.30824	0.265134	2.17372	1.62081	0.891694	0.209806	0.628267	0.849636	1.23997	1.85198	5.60949	2.20381	1.10975	0.980174	0.959354	2.04286	1.109	0.913148	0.797541	4.20728	1.46024	4.43022	0.772973	1.99126	6.04538	2.88579	0.646885	1.09756	3.76043	3.26122	1.40868	0.814598
PTPRA	15.7421	14.2017	11.9655	9.5918	13.0422	14.9327	10.3218	14.9375	5.88564	6.49967	11.5695	11.1642	6.94527	26.8192	14.6109	8.77703	10.5206	9.46999	11.6851	8.03938	7.6854	3.26691	14.2643	3.54549	16.0912	22.6464	13.3208	12.7043	14.1615	8.22933	11.4627	15.9454	10.5481	6.82205	8.58429
PTPRB	0.429803	0.121837	0.0090567	0.189873	0.0306612	0.115328	0.00123837	0.00142411	0.00194097	0.0016898	0.010885	0.0463046	0.145572	0.0223111	0.00302376	0.00371173	0.00807822	0.00628141	0.0315849	0.00389219	0.00603327	0.0104731	0.240351	0.244421	0.000453449	0.184253	51.8507	0.578252	0.324341	0.00268574	0.0128686	0.00565761	0.000968023	0.151224	0.0254504
PTPRC	0.228324	0.254334	29.2592	0.107232	29.6122	1.00144	13.7237	8.52627	0.209717	0.70962	10.2634	16.2737	0.62486	43.4729	30.8191	6.40687	9.95579	35.3333	0.275208	59.2811	6.77932	20.685	0.515587	0.0966195	14.0936	0.114211	0.793775	0.0840576	0.282938	50.3194	15.0143	25.7739	13.6927	13.0766	12.6319
PTPRCAP	0.562329	0.251663	103.928	0.591298	52.3789	0.092497	33.0901	30.7754	0.457585	4.84752	9.32349	45.0781	1.24054	1.86328	2.75318	20.7655	9.60132	17.535	0.424537	86.3605	15.9938	14.0627	0.784367	1.07586	0.11005	0.395148	0.722773	0.573529	0.44408	62.1308	149.079	0.151823	0.115126	116.178	107.663
PTPRD	25.8752	1.21824	0.353866	2.40953	0.0652747	1.00587	0.0526784	0.0364134	0.341551	0.167998	0.0332088	0.120923	11.1018	0.640043	0.0322973	0.0783552	0.0520541	0.205864	2.6512	0.0374356	0.103716	0.122001	42.0913	8.81708	0.0249204	28.2391	0.795641	2.76024	0.808838	0.197136	0.443374	0.0791189	0.0225237	1.42137	0.117788
PTPRE	0.150567	0.419225	3.73693	1.21867	15.1023	0.984865	23.613	17.8251	0.156872	1.19353	13.9092	29.5463	0.264898	6.06301	15.2222	11.0845	11.8571	17.9185	0.680697	7.51021	11.9341	14.3465	0.498766	0.233432	22.8821	4.2678	2.5438	0.59664	0.997314	4.53651	3.87446	4.22026	4.82001	1.72252	2.62973
PTPRF	3.85571	2.14193	0.116417	1.75562	4.87865	1.64225	0.00248526	0.0145048	0.0766712	0.0286195	0.0285456	0.0272089	4.65218	0.235808	0.0962444	0.106236	0.034622	0.0603541	2.41674	0.0508324	0.00108649	0.0207333	5.25089	4.41922	0.00692662	3.62033	0.660162	0.166413	0.437031	0.258883	0.0479246	0.0201813	0.0114354	0.280034	0.0712905
PTPRJ	0.974464	1.45717	3.63458	0.321782	3.81404	3.29772	0.262107	0.631289	0.234949	0.481727	0.829609	1.04134	1.60523	17.0374	6.2044	1.48628	0.808643	4.75117	0.219525	1.07781	0.382327	1.86381	2.61973	0.62456	16.0659	0.143781	1.18369	0.487042	0.466795	0.703032	0.681848	8.44848	7.77504	0.791234	1.2801
PTPRK	0.862155	0.386551	0.00506494	2.07193	0.00150519	0.146968	0.0440223	0.0242914	0.134979	0.0544878	0.0125746	0.0479212	4.0137	0.359234	0.0281919	0.0405121	0.0116488	0.0073183	2.91281	0.0457758	0.0273572	0.00734662	2.40342	3.85633	0.22651	3.52463	2.60729	7.80943	0.572148	0.119883	0.0775918	0.0508053	0.0199282	0.440665	0.0493593
PTPRM	4.12413	1.39815	0.00175053	1.53533	0.0551479	1.35553	0.00274946	0.00222464	0.0147012	0.0304171	0.00575635	0.0419559	1.24559	5.03343	0.0327575	0.00810488	0.00390016	0.0554142	0.140334	0.0225224	0.0116277	0.00632459	4.78137	1.82931	0.0862717	0.892762	8.63414	0.406998	1.31534	0.0112871	0.0554896	0.086335	0.0298449	0.393581	0.009437
PTPRN	0.0169631	0.0384671	0.00552128	0.00506183	0.0149641	0.0446016	0.00508255	0.0146157	0.0297766	0.0155627	0.0282047	0.0915175	0.00252908	0.268201	0.578661	0.0339749	0.0226895	0.113672	0.020786	0.00895079	0.00297104	0.00185967	0.00868184	0.0042821	0.142938	0.522558	0.00476718	0.00290735	0.0621298	0.00462686	0.00666693	0.845387	0.724218	0.0187186	0.0159729
PTPRO	0.0084307	0.0315137	1.04624	0.00238724	2.85922	0.129001	0.11072	0.104523	0.0192653	0.0079591	1.59581	0.157753	0.0230529	5.02322	4.64927	0.201449	1.05193	10.2012	0.0158707	1.2964	0.0718579	0.517514	0.0288794	0.00056805	3.05175	0.00101749	0.00167488	0.000496749	0.0739653	1.05509	0.194783	3.87034	2.31311	0.095087	0.48527
PTPRR	0.21836	0.106176	0.00419915	0.248096	0.0128698	0.0798698	0.00182107	0.000320275	0.00104165	0.00149854	0.0205423	0.0116501	0.0193535	0.00179086	0.000485433	0.00022461	0.0174073	0.00418024	0.201385	0.00507465	0.167545	0.00983505	0.0300489	0.160485	0.000312603	0.00454112	32.7898	0.0873364	0.115649	0.0172559	0.00217487	0.00157288	0.000593502	0.00697644	0.00113831
PTPRS	3.43414	5.58163	0.912354	5.34466	6.86295	4.73483	8.46165	3.75263	0.103001	0.736931	2.14142	2.42973	9.43201	9.89339	9.62833	2.47563	1.91384	1.42067	2.11838	1.05908	1.56754	0.488498	6.3656	12.9793	5.95666	0.695549	0.858569	1.88364	3.22701	0.992062	0.743548	8.18328	5.21441	1.69237	0.977745
PTPRU	0.301552	0.612225	0.00649305	0.838595	0.0444144	0.758176	0.0168024	0.00165126	0.00685537	0.00708994	0.0750636	0.0321905	0.0469514	0.00963183	0.00616835	0.00532947	0.0913714	0.0292558	0.47073	0.00574181	0.437415	0.0341115	0.322517	0.0134218	0.00369244	0.0153972	0.0538595	1.96121	0.19083	0.0239468	0.00145324	0.00834868	0.00477703	0.00278427	0.0041677
PTPRZ1	0.314522	0.0873791	0.030895	1.54508	0.00431981	0.160975	0.00177991	0.00118635	0.0329494	0.0187523	0.00167603	0.00278353	8.9295	0.0404703	0.000502487	0.00333314	0.00425516	0.00994297	1.47355	0.0304514	0.00716952	0.068132	4.01306	7.12463	0.0125479	0.0213829	0.357722	0.114789	0.168524	0.162847	0.20949	0.00523063	0.00489136	0.139007	0.0447737
PTRH1	0.532911	1.17966	0.125305	0.359536	0.182825	1.45767	0.454749	0.624446	0.492117	1.29678	0.555368	0.402939	0.604466	0.369663	1.16585	0.953717	0.593691	0.299712	1.26743	0.367074	0.539485	0.0989818	0.800807	0.375041	0.848199	0.772898	0.165929	0.247187	0.389974	0.23562	0.209381	1.12127	1.17645	0.0972793	0.290233
PTRH2	3.58932	2.04318	5.61339	1.48477	4.1582	1.30127	5.43685	4.61027	14.938	11.7904	6.53448	6.26761	2.36801	3.4597	2.26872	6.54599	7.85437	4.95446	1.49403	3.34888	8.04013	2.184	3.15137	2.34596	2.77605	2.74542	1.69942	0.563145	1.37774	2.43621	4.72357	4.00686	5.53014	3.52027	5.29709
PTRHD1	3.45695	3.47818	6.18949	2.36533	3.96383	3.01251	3.7718	4.66968	6.53918	7.19575	8.63905	5.83724	3.14848	3.20953	3.6034	6.59069	9.32305	5.29757	2.68452	5.66498	6.86069	3.81405	5.25542	2.10445	4.14015	3.56862	4.32077	1.89793	2.63517	4.33441	6.21768	4.55335	6.01157	9.31964	5.53896
PTS	4.2964	5.61069	8.54446	1.90448	12.4555	7.93926	15.4972	13.8297	4.86963	7.52279	13.2831	17.9316	1.40103	5.98759	3.75392	16.5317	13.9527	9.72451	1.93922	8.43302	14.1759	6.74462	3.89967	0.83393	2.26768	2.46155	3.99447	5.22175	2.44259	6.57097	7.82275	3.06383	2.68872	11.4445	8.79573
PTTG1	15.0568	15.86	9.32498	16.5166	6.51913	14.4755	4.27491	8.01873	7.47541	7.86666	6.10411	6.05711	6.53667	4.39869	2.38066	6.08638	5.84018	8.71351	17.2429	10.8999	5.71508	4.55597	14.0772	6.4867	2.08272	30.373	17.2656	22.7012	23.2622	13.1101	10.3558	2.91093	3.06069	14.3198	8.17547
PTTG2	15.0568	15.86	9.32498	16.5166	6.51913	14.4755	4.27491	8.01873	7.47541	7.86666	6.10411	6.05711	6.53667	4.39869	2.38066	6.08638	5.84018	8.71351	17.2429	10.8999	5.71508	4.55597	14.0772	6.4867	2.08272	30.373	17.2656	22.7012	23.2622	13.1101	10.3558	2.91093	3.06069	14.3198	8.17547
PTX3	62.1102	3.35775	0.0599233	1.00827	0.000675873	6.00923	0.000587478	0.00174391	0.175156	0.064254	0.00284227	0.00896227	0.367813	0.331004	0.0156622	0.0075573	0.00376944	0.1395	5.96729	0.0880329	0.00120959	0.00425171	14.8455	0.72621	0.0190074	0.441759	2.73588	0.0173265	3.17796	0.203969	0.395883	0.0200078	0.0198813	0.288482	0.0881324
PTX4	0.00120848	0.049619	0.000358674	1.26762	0.00964919	0.00854844	0.00158629	6.43126e-05	0.000300655	0.000136804	0.000449095	0.000510647	0.0264892	0.000157181	0.000231781	8.5928e-05	0.000569699	0.00306097	0.00201169	0.238516	0.00101843	0.00296804	0.0249084	0.00556206	0.000207596	0.000117717	0.00800748	0.00296702	0.0115666	0.00824601	0.00585891	0.000145584	0.000126871	0.000731691	0.0014382
PUF60	17.628	16.9743	24.7087	14.9203	20.9172	15.8525	22.27	26.2804	22.181	25.284	21.4146	23.1445	13.2781	14.5545	6.98982	25.8848	17.5924	16.4976	17.5734	20.879	17.7783	10.8636	16.8527	15.8073	5.61741	35.6019	22.128	5.25616	17.0681	17.963	28.0468	8.45237	7.48507	30.2395	27.9883
PUM3	3.59666	4.10222	8.40738	3.04618	8.70323	4.79508	8.47398	11.9229	5.11609	13.2891	10.2007	12.1733	4.48669	6.15037	3.6282	12.8485	11.249	4.70845	4.68843	5.42532	12.4721	1.89259	5.59799	1.7658	3.94838	4.08992	2.66208	1.88928	3.77634	5.25082	6.63991	6.19766	6.3437	6.11348	8.29176
PURB	4.92954	3.85006	6.82654	3.78794	7.01256	4.06968	3.77841	5.42505	5.35095	5.11976	4.07621	5.89634	4.39032	29.166	13.8392	6.72529	3.6749	5.59118	5.72863	4.22848	2.52299	3.6147	6.48019	3.65281	20.2026	3.33595	10.5294	6.72124	7.15433	4.65867	7.5036	18.3676	14.4387	9.91622	5.50039
PURG	1.24671	0.33002	0.188572	0.610362	0.0438686	0.121583	0.0937734	0.0499251	0.418087	0.218847	0.130036	0.13239	0.152003	0.145568	0.227892	0.114804	0.0703278	0.0477449	0.157273	0.0279735	0.0386483	0.195857	0.376157	0.180464	0.163993	0.582946	0.380302	0.0578165	0.0808975	0.0491273	0.361606	0.220233	0.112612	0.297182	0.107486
PUS1	2.21257	2.20167	4.90919	1.58204	4.58725	2.62779	7.07691	9.60022	3.08236	8.14851	6.04795	7.83771	2.53392	11.2855	3.0502	10.5691	6.8719	3.20967	4.27017	5.2151	7.45787	0.983194	2.69092	1.78622	3.97369	1.07357	2.89908	1.60955	1.80362	4.40484	2.66409	7.63716	5.7861	3.23363	3.94066
PUS10	0.621666	0.324768	1.96087	0.505462	0.862442	0.396976	2.55398	2.94413	1.21337	3.30693	2.42773	2.43641	0.964565	9.55561	0.993873	2.76567	2.64428	1.15667	0.218162	1.39363	2.85291	0.857128	0.981734	0.720356	1.99779	0.433339	0.724856	0.0522457	0.231206	1.32682	2.30638	1.84931	1.6087	1.57286	1.66379
PUS3	0.760691	0.342434	2.7435	0.492617	1.55246	0.270878	1.73267	3.11252	1.05192	1.77844	1.37032	2.85048	1.18621	0.917212	0.646786	3.12066	2.10648	1.75297	0.665238	1.12518	2.15769	0.785703	1.39203	0.728014	0.641333	1.48766	0.41308	0.251997	0.322044	1.42571	1.19886	0.642254	0.515709	1.34908	1.75322
PUS7	0.743649	1.08358	1.30899	0.404685	1.09001	1.76345	2.43131	5.18083	1.20162	4.33329	2.8122	3.93662	0.786803	3.92345	1.4545	6.91764	3.65145	0.669461	2.83971	0.95424	4.21498	0.166934	0.486448	0.344994	1.93104	2.29462	0.641229	0.358949	0.776638	0.895789	0.401273	3.80744	3.59251	0.3559	0.831287
PUS7L	0.451012	0.293595	0.738816	0.297639	0.618608	0.194966	0.966706	1.15878	0.19069	1.15496	1.83132	1.5981	0.106181	2.0727	0.433551	2.28291	1.96615	0.636671	0.434595	1.47335	1.63855	0.173129	0.265597	0.379931	0.321298	0.616695	0.528696	0.503262	0.1738	1.1431	0.266439	1.21376	1.04594	0.147063	0.312012
PUSL1	1.63324	2.86756	1.56082	2.04931	2.1537	3.00529	2.14112	3.94554	0.971403	5.01302	3.01255	3.24683	3.09024	1.54338	1.46724	3.94045	3.23329	1.16586	4.38445	1.9098	3.47025	0.710288	4.47041	3.47337	1.44059	4.13617	1.93612	1.61071	1.74883	2.11054	0.994559	2.89862	3.54677	0.977538	1.56161
PVR	0.957594	2.51765	0.637473	2.11419	1.02402	8.62185	0.496893	0.309721	0.0228409	0.0774286	0.614415	3.16348	2.0028	1.05554	0.98518	0.564809	0.959295	1.79307	12.9469	1.17622	0.644841	0.269617	0.878798	0.983981	1.34009	0.38614	4.22182	1.26983	5.27894	1.78497	0.962181	1.09338	0.809662	0.970631	0.506789
PWP1	1.70284	1.77277	2.34251	1.34801	2.95363	1.61317	3.5387	4.8706	1.99517	5.0636	4.49857	3.93408	1.57356	6.12959	2.26757	5.13066	4.45416	2.53519	2.11587	2.73816	5.02946	2.95939	1.35254	1.36772	1.81689	1.6839	0.789895	0.513191	1.07967	1.95141	1.34713	3.79922	3.11035	3.23079	2.86577
PWP2	0.601738	0.627732	0.545374	0.615247	0.368705	0.475629	0.861451	1.87917	0.562359	2.13632	1.51042	1.16066	0.4508	2.70412	1.34341	1.42168	1.69916	1.11099	0.666885	1.38384	1.15814	0.162295	0.903311	0.374012	1.6017	0.456959	1.15199	1.62771	0.942353	1.29	0.136164	3.18644	3.05559	0.364791	0.767685
PWWP2A	2.83022	1.38868	1.38458	1.5048	1.20421	1.85453	2.42491	3.15411	1.41893	1.42756	1.96612	3.1816	0.968672	2.90086	1.3316	4.07202	1.79057	0.95461	2.4547	1.66057	1.25665	0.461733	1.20285	1.16896	1.02289	2.0083	2.31148	0.622707	2.04161	1.85187	1.91606	1.83123	1.61369	3.5887	1.97807
PWWP2B	0.332375	0.985597	0.148187	1.20903	0.176545	1.61947	0.623043	1.38047	0.0422023	0.0795632	0.368249	1.38764	1.61311	3.57989	2.8112	2.97869	0.411113	0.514014	0.567026	0.158616	0.409854	0.27676	1.20946	1.37861	4.50482	0.101627	1.32131	1.44023	1.19172	0.0860671	0.290227	1.64816	2.04524	0.706553	0.344926
PXDC1	12.2707	8.63244	3.62575	12.3759	0.80318	16.0064	0.0271634	0.014356	0.122067	0.0983148	0.0486425	0.401112	8.66412	0.153337	0.286598	0.0542863	0.0817458	1.4471	62.475	0.815569	0.0699834	0.450914	11.3008	9.61327	0.650379	0.340137	16.3375	3.76401	7.38765	2.77808	0.431743	0.0916688	0.0490916	0.486883	0.263833
PXDN	1.29003	1.60199	0.0107303	1.40156	0.00315854	0.629662	0.000298195	0.000870984	0.0069083	0.00337265	0.000570735	0.0163431	0.3072	0.0528666	0.0025914	0.000587414	0.00061183	0.00652137	1.40861	0.00420943	0.00032027	0.0156254	0.175973	0.068673	0.00705042	0.263033	6.61859	1.6432	1.74571	0.0786237	0.012674	0.0133676	0.00306319	0.031918	0.0126534
PXK	4.58489	2.38968	10.872	3.29955	3.0585	3.2724	3.14729	1.29436	1.00399	0.885363	2.82491	2.88863	3.22331	4.39987	2.90153	2.46152	3.16648	5.15199	0.992354	3.15027	4.36037	3.64308	6.12753	1.47899	6.8834	3.35592	5.77897	0.58358	1.59928	3.82799	5.03016	4.07132	3.28616	4.72605	4.37675
PXMP2	0.715851	0.249872	0.661252	0.15461	0.891017	0.280763	0.701469	1.55405	8.80157	5.60904	1.15049	0.909371	0.832816	0.600256	0.890319	1.33377	1.29888	0.927051	0.0850732	1.44152	1.43967	1.43041	0.48408	0.259983	0.275077	2.82224	0.479684	0.319648	0.289475	1.40962	0.664497	0.817518	1.3878	0.546052	0.881564
PXMP4	3.25604	2.04483	1.63264	2.18151	3.11136	1.76772	1.94096	2.48108	3.48551	2.03857	2.09949	1.91697	2.12259	3.58955	1.70057	2.18462	1.64544	2.36979	1.192	2.14809	1.527	1.81881	4.52062	2.88957	2.35709	2.44893	2.9549	3.12104	1.7337	1.29098	1.87866	2.37528	2.17206	2.58057	2.63738
PXN	1.24932	3.11905	3.56212	1.51925	4.90274	3.36987	2.4373	1.80744	0.341824	0.853524	2.75507	3.77377	0.817545	10.7834	6.13171	2.82453	2.88189	5.21133	2.0817	5.06752	3.06535	5.8814	1.39143	0.582232	25.6101	1.1348	7.41188	0.436685	4.29281	3.80419	4.31899	7.77615	8.74885	3.00999	2.423
PXT1	0.00244806	0.00153924	0.000209455	0.00451984	0.000177275	0.000871545	0.000307353	0.000218959	0.0510664	0.0113346	0.0035438	0.000139721	0.00973486	0.000165541	0.000303661	0.000512948	0.00942136	0.00492915	0.000685515	0.000936903	0.0410062	0.0181985	0.00212648	0.167997	0.000429305	0.00173367	0.000138273	2.61847e-05	0.000530348	0.00138651	0.00116998	0.000417831	0.00258481	0.000425603	0.000711533
PXYLP1	6.98657	1.5025	0.587084	3.07964	3.88457	2.1009	1.16867	0.537785	0.0847896	0.218639	3.83586	2.04982	3.17461	0.378572	0.466179	1.28188	4.34423	1.03408	0.70298	1.2159	7.04602	3.534	5.5082	1.68087	0.27311	2.0794	0.435423	2.96697	0.797532	0.941925	0.724362	0.225993	0.153345	0.394858	0.745482
PYCARD	8.90003	3.36019	37.4945	3.10432	43.7442	2.4055	14.9456	9.68373	9.94139	12.2892	35.3935	19.9881	5.01458	13.6595	24.6181	14.6192	39.3721	46.0967	1.36883	40.52	26.8292	20.9349	7.33116	2.2989	4.26355	0.988203	10.7225	4.01914	2.42841	29.0495	30.3543	18.1736	16.7848	27.0572	37.4974
PYCR1	1.04347	2.16335	0.0294057	6.47293	0.0952604	1.74448	0.415386	0.508357	0.168041	0.249681	1.04192	0.533092	2.30575	0.161586	0.135568	0.601466	1.30645	0.253132	0.427031	0.0632365	0.666806	0.0130093	2.30813	19.4877	0.15384	0.499285	0.281594	0.159658	3.27663	0.060589	0.152794	0.130132	0.194992	0.254472	0.162367
PYCR2	6.05145	6.88707	12.1641	5.4674	13.6813	7.08947	8.24043	7.0723	26.1161	20.4655	8.68293	10.0781	3.38988	9.54173	4.75009	9.77737	9.76029	9.3794	5.75548	8.73258	10.0256	4.03798	5.18192	3.55233	2.11793	16.9965	8.53027	3.12667	5.40124	6.78728	14.029	6.67621	5.93961	8.09986	10.5526
PYCR3	3.31431	2.7274	3.76459	3.05448	3.52695	2.56513	7.29032	6.14089	4.6725	7.24319	6.95471	9.89877	2.09647	2.78482	1.77309	11.1556	9.32377	3.19996	3.20803	3.46393	10.3421	0.806141	3.79493	2.49742	3.05891	3.1801	2.22315	2.55623	3.35097	2.85283	4.41311	3.15395	3.35388	2.44335	4.39329
PYGB	1.10152	2.88082	1.14	1.7309	2.20054	1.89188	2.28897	1.27971	0.160882	0.593406	1.45861	2.38587	1.24092	5.11427	2.31751	1.33821	1.64895	1.46888	0.912507	2.20031	1.31927	0.861891	3.91458	0.924544	1.23838	1.12884	1.17872	5.06833	2.01539	1.37291	3.76476	2.7816	1.59168	1.65977	1.87781
PYGL	0.705482	2.40815	4.54506	1.01897	4.65004	2.33481	6.13767	3.16585	0.187801	1.38654	3.8897	4.43653	0.3259	2.68621	3.66434	3.68088	3.97159	15.0962	0.263254	4.98013	6.63569	24.6042	0.57805	0.212335	1.21914	0.0560842	0.789105	0.0836564	0.98188	5.16056	5.36242	1.74859	0.665883	1.14299	3.3552
PYGM	0.370904	0.226249	0.334561	0.190221	0.0859782	0.165799	0.086408	0.104424	0.0251641	0.0151214	0.0425716	0.335787	0.480691	0.0507886	0.0811704	0.139779	0.0364819	0.0533869	2.03866	0.30011	0.0348315	0.152493	0.85728	0.453815	0.0423027	0.0287874	0.158297	2.32254	2.28561	0.2529	3.59	0.0375735	0.0257139	3.9271	0.495962
PYGO1	2.27216	0.937266	0.00346398	1.1699	0.00214667	0.835341	0.00271858	0.00309848	0.0178891	0.00942292	0.00336468	0.0207474	1.26025	0.0429136	0.000962948	0.0126574	0.00404744	0.0131093	0.678963	0.0350771	0.00232282	0.00200531	3.1509	1.00302	0.00230502	0.206328	0.0480033	0.349471	0.285815	0.0451662	0.0205837	0.00585982	0.0024145	0.604006	0.0196795
PYGO2	1.53983	1.19683	0.390619	0.881179	1.75644	0.948902	0.975599	0.892677	0.892687	1.2145	1.17165	0.729119	2.12063	9.57031	3.26219	0.824347	1.18869	2.01353	0.357002	1.31173	0.696428	1.06618	2.02346	1.20863	3.88418	1.60526	1.61901	0.542522	2.14766	0.768362	2.98152	3.81001	2.59808	2.50352	1.44711
PYM1	3.00862	2.18323	6.60466	1.6507	5.18449	2.10392	4.70819	4.60235	2.44289	5.24401	6.45378	5.7324	1.20683	4.14118	1.95173	5.25842	5.40944	4.20844	1.94183	6.95529	5.67491	2.05108	2.63397	0.894806	2.0749	0.799127	1.9571	1.42916	1.10724	8.60971	13.1035	3.10752	3.70503	12.577	10.7152
PYROXD1	1.93504	1.13312	1.88739	1.07123	1.58563	0.599007	1.79798	1.59294	0.774188	1.16638	1.82787	1.37667	0.889411	0.643283	0.963554	1.52571	1.36539	2.63774	1.56253	1.24324	1.1969	0.830946	0.568059	2.19453	0.551912	1.02593	0.293344	2.94386	0.726109	1.42385	1.6389	0.550954	0.470123	0.785319	1.78902
PYROXD2	2.39854	0.556319	0.00830976	0.277562	0.0190055	0.457389	0.0166567	0.0161206	0.107635	0.125923	0.154922	0.0596542	0.694243	0.0228393	0.0310235	0.109132	0.107965	0.0433978	0.0197979	0.00403756	0.447206	0.0220487	1.96386	1.05821	0.125783	0.279605	0.0415834	0.00389831	0.0332575	0.0032808	0.00628343	0.00995072	0.0189642	0.0253286	0.00870878
PYURF	4.19202	3.13248	4.32921	3.12578	6.00454	3.05462	5.81702	5.04941	5.39227	6.06047	5.12205	7.75293	2.94034	1.90434	2.55308	8.48738	6.02634	3.90402	5.67798	6.114	6.10695	2.12509	5.68877	2.53491	7.736	4.2453	5.03392	9.47448	1.59477	4.52417	3.85818	2.36884	4.33181	4.49225	4.44383
QARS1	3.92867	3.25682	1.95976	3.0421	4.98705	2.91583	5.35964	7.25579	7.0372	9.46032	5.93759	6.30016	2.17686	3.77336	4.59846	5.02715	5.3275	4.10015	3.93006	5.18778	6.25415	1.78703	3.06243	2.73465	8.29434	4.37197	2.99073	1.644	2.83799	4.32162	4.76644	5.65931	5.65083	4.85744	4.62446
QDPR	4.43289	5.01899	4.44496	2.62067	7.57161	4.13459	11.6091	14.7251	6.40835	13.0566	12.6329	14.0834	2.0623	34.2463	17.0353	21.1601	11.9217	6.41531	4.63986	7.32012	12.6639	1.95545	4.32256	1.25066	20.3954	167.138	6.66888	1.55292	4.6747	6.17076	3.86972	18.6809	16.747	8.25959	5.51106
QKI	6.05008	6.63843	3.22461	3.72391	4.8611	8.3396	3.67106	4.24576	3.16624	3.52673	5.21577	4.40722	4.32847	32.1972	16.2763	3.2396	4.21336	7.20704	7.21855	2.63684	2.64213	2.94965	7.65362	3.25021	14.7344	64.4154	9.15214	5.70655	5.88258	2.22247	3.88319	23.0176	16.0165	5.37696	5.72933
QPCT	2.00102	13.7168	0.202044	2.47873	0.244156	15.9878	0.367691	0.205564	0.0251154	0.0405654	1.13232	0.156938	1.23417	0.624137	8.81312	0.251133	0.76818	2.08492	0.523786	0.647676	0.0880229	0.25328	2.85925	1.10725	0.098388	6.70571	0.66019	0.921177	23.0049	0.255762	0.6492	1.2882	0.388634	1.21121	0.392745
QPCTL	1.53692	1.63937	1.2833	1.80295	0.480131	1.92419	1.29609	0.992113	0.441664	0.445384	1.15513	1.36939	1.37913	0.558669	0.575875	1.10659	0.984548	0.40193	0.465872	1.27631	0.852977	0.340075	2.94108	1.93178	0.325531	2.10604	1.65014	1.294	1.7538	1.6451	1.16693	0.538556	0.353454	1.54493	1.60329
QPRT	0.0105226	2.66904	0.0567803	0.890885	0.132093	0.787924	0.459938	0.170061	0.0199202	0.131292	0.0977235	0.0953472	0.0159882	0.0786169	0.0221086	0.0635231	0.06427	0.0340439	0.0437685	0.470122	0.0550734	0.281019	0.0137225	0.00772161	0.00808261	0.00455822	0.0145267	0.00589505	3.00194	0.625141	0.0678587	0.0208481	0.0038949	0.131197	0.136173
QRFP	0.000643736	0.000279055	0.00241409	0.000851687	0.00338956	0.000339049	0.00594741	0.00512258	0.000610753	0.00112599	0.00589616	0.00596724	0.000889691	0.00335696	0.00189643	0.202487	0.00808622	0.0137591	0.000147692	1.02202	0.00540015	0.0389401	0.00066078	0.00196783	0.000443618	0.000442323	0.000512608	1.63881e-05	0.000154252	0.106515	0.047755	0.00175372	0.000885215	0.0125464	0.00895369
QRSL1	1.09295	0.697996	1.84187	0.445517	2.00426	0.572291	0.784377	1.42379	0.675998	1.31762	2.34552	1.71048	0.192577	1.84073	1.08263	1.5204	1.91645	1.54787	1.32713	2.51367	1.46916	0.631011	0.822296	0.322391	1.6304	0.52318	1.20232	0.475994	1.65873	1.28143	4.42375	1.14706	1.267	2.77696	4.24981
QSER1	0.5362	1.55736	0.754676	1.3171	0.442133	1.24215	1.39618	1.97169	0.20832	0.756544	1.75206	1.75847	0.418	1.93272	0.781909	1.23466	1.95103	0.386894	0.939634	0.505506	1.50392	0.284157	1.16637	0.740811	0.739995	0.314821	1.70108	3.17361	1.72635	0.414624	0.905728	1.60935	1.25503	0.65476	0.983576
QSOX1	6.83973	6.62174	2.75668	8.97543	4.35381	5.3441	3.99874	2.13651	1.72991	1.61397	2.20864	4.60349	17.6604	1.97343	1.42773	3.29241	2.33778	1.65854	3.27688	1.85305	3.07398	3.64031	13.8654	4.39433	0.65643	3.96503	7.13635	1.38863	3.94894	1.89064	2.63853	1.20865	0.944354	4.31524	2.80443
QSOX2	1.95616	1.05664	0.644705	1.24911	0.330804	1.60644	1.49071	0.711204	0.600911	0.805444	1.16304	0.878965	1.34458	3.40904	0.723539	1.3401	0.975789	0.660955	0.720263	0.646585	1.09389	0.284636	1.04283	1.30095	2.53129	2.27952	2.1444	0.651637	0.753728	0.494865	0.102776	3.60247	3.08112	0.24819	0.582543
QTRT1	2.90454	2.43456	8.45573	3.25352	5.23152	1.68038	3.16657	4.99566	2.6946	5.62635	4.46888	4.77557	2.73665	1.52175	1.09693	5.26398	4.72753	1.71198	5.69193	3.8229	5.55932	0.325631	2.88062	3.74778	0.820255	2.39119	3.61715	1.02326	1.05074	4.80159	2.07391	1.30528	1.25068	2.16079	2.18473
R3HCC1	1.02206	1.79131	2.80861	2.44008	1.15595	1.66501	1.58665	2.18008	1.65547	2.65498	1.41781	2.74044	2.855	0.922243	0.648043	2.27378	1.7448	0.996027	1.67673	1.59766	2.17437	0.38124	1.97988	2.35429	0.793629	2.92209	1.37248	1.56083	0.930974	1.62599	3.28967	1.10939	1.30602	2.71404	3.13021
R3HCC1L	1.04269	1.28047	1.62531	1.25637	1.26216	1.05474	1.15616	1.9926	3.08083	1.73202	1.49544	1.52229	0.986812	4.42504	1.60747	2.09119	1.44288	2.41869	0.796696	1.58485	0.972153	1.11738	0.78142	0.42037	3.22409	1.44124	1.11102	1.0293	1.29344	0.85262	1.67891	2.2656	2.10158	0.813779	2.89308
R3HDM4	8.43052	11.3137	13.1483	6.76539	39.5535	13.7257	14.2139	14.8652	7.76124	7.88146	12.4975	16.298	9.05156	13.388	8.65658	18.8673	11.3102	13.9876	6.83686	13.9486	9.20319	37.8121	7.59275	4.62168	5.39862	6.03397	6.14014	4.97964	10.4296	12.0145	14.2886	7.91808	6.03016	9.34454	11.2419
R3HDML	0.00704114	0.0234918	0.00277799	4.80564	0.000165788	0.0181308	0.000354452	0.00023073	0.000262365	0.000224609	0.000284527	0.000710986	0.287764	0.00553382	0.000391623	0.000343111	0.000528025	0.000467003	0.122844	0.00233386	0.000462916	0.00124265	0.0187465	0.0301265	0.000419966	0.00509676	0.0247359	0.0505069	0.0135699	0.00924736	0.018951	0.00232805	0.000280712	0.140557	0.00712001
RAB10	15.6122	14.952	18.1791	12.9643	21.6059	16.6994	19.0331	20.8464	13.8931	15.7313	16.5293	21.1078	10.8287	33.2167	16.3373	25.1926	16.6153	14.5953	17.5231	18.2741	16.0904	8.98242	15.0782	9.93856	25.6894	42.2825	14.7935	11.4116	13.2778	13.3987	18.7348	21.9185	23.5187	19.4027	16.1524
RAB11A	14.2814	20.9601	16.1417	14.8577	15.9	21.2749	18.5824	15.8723	14.8873	13.228	14.604	19.3947	12.9672	34.6976	18.8136	28.2221	13.0308	20.678	11.8787	17.9102	12.2755	20.3439	19.1139	10.6301	12.9798	16.8799	54.1579	21.7986	12.5983	11.5297	21.6018	18.2012	15.3973	33.9803	19.4114
RAB11FIP1	0.017589	0.0157731	0.566752	0.00290633	0.19309	0.0539945	1.18821	2.22134	0.293887	0.649968	0.509178	0.742886	0.0759059	2.52188	1.15305	0.969914	0.515258	1.24513	0.0162047	0.526574	0.528861	1.89865	0.0324944	0.0198416	1.33904	0.00113434	0.0220351	0.000396622	0.0247091	0.416147	0.417795	2.03118	1.72543	0.130399	0.361566
RAB11FIP2	4.37432	2.41942	0.867682	1.78749	0.893251	3.02135	1.0916	1.40891	0.487043	0.466423	0.909376	2.09176	1.41558	1.24709	0.903316	1.22552	0.975843	0.761986	2.12512	1.08609	0.554092	0.403664	4.11407	1.14235	1.52462	5.26283	2.50247	1.02655	2.12539	2.49613	0.849205	1.31967	1.7376	2.20957	1.0819
RAB11FIP3	0.212347	0.756638	0.0905288	0.467623	0.108222	0.527853	0.00289006	0.0125082	0.0190996	0.0092435	0.0424122	0.19221	0.114016	0.950017	0.175838	0.0579529	0.0603836	0.0843638	0.498214	0.0537492	0.0158272	0.0105522	0.320939	0.0914312	0.395287	0.628777	2.04042	0.638646	0.953748	0.109472	0.0113933	0.544888	0.376256	0.0359272	0.0401328
RAB11FIP4	0.00906378	0.0127944	0.212327	1.07336	0.307725	0.00652394	0.152696	0.0347718	0.00152426	0.00361772	0.132469	0.0548682	0.147905	0.276284	0.455075	0.111002	0.115349	0.109164	0.0716977	0.450948	0.0555112	0.256457	0.0338166	0.602082	0.0846281	2.97826	0.0128442	0.0472767	0.0396358	0.235362	0.196688	0.180279	0.210411	0.053749	0.119564
RAB11FIP5	1.24399	4.30536	0.260731	4.12838	0.542914	6.17169	0.559788	0.421359	0.0541306	0.187361	0.471445	0.995816	0.317938	2.42435	4.60113	1.19189	0.632501	1.5727	0.558147	0.385815	0.36489	0.53387	0.578781	0.679468	3.39086	0.324789	2.80926	0.44102	3.86569	0.179658	1.39108	3.80841	2.12897	0.730464	0.517376
RAB12	5.73479	6.08495	1.05623	4.20733	0.316351	5.29368	0.691459	1.17033	0.473715	0.528405	0.898981	1.37589	2.00979	6.93018	3.63688	1.06247	0.78911	1.20291	3.87319	0.709205	0.419622	0.519381	7.32331	0.970195	6.53782	0.619022	7.50262	2.5873	7.17975	0.531668	1.75385	3.82719	2.99906	1.70499	1.58712
RAB13	3.84161	3.10929	0.423754	2.91681	0.0738354	3.72984	0.11307	0.115093	0.162345	0.115188	0.127345	0.146312	3.08337	0.888923	0.982857	0.468739	0.148173	0.537077	1.56857	0.114998	0.211656	0.379975	5.5753	3.8064	1.69472	0.489397	9.15897	2.74909	2.45157	0.175157	0.2905	0.832847	0.893187	0.484382	0.26569
RAB14	25.3043	22.0971	18.8068	20.1555	29.8488	23.6455	21.6856	25.105	13.4098	17.083	24.6256	22.543	15.5334	35.6516	25.6255	25.9472	21.027	30.8686	21.673	18.4771	18.8734	15.9514	29.3996	16.5528	28.6618	38.8298	27.8764	30.8583	21.7981	14.9897	17.4842	25.1105	25.7256	25.5354	21.5665
RAB15	0.309562	0.0884783	5.77566e-05	0.104379	0.000221366	0.390792	0.000534568	0.000300629	0.000602803	0.000455442	0.000884884	0.000763821	0.0288884	0.0104784	0.000952718	0.000959124	0.0005901	0.00968948	0.00929823	0.000306799	0.000552305	0.000237144	0.265553	0.0346837	0.00105279	0.00462421	0.0067825	0.00220545	0.0453053	0.000957369	0.00246563	0.00901894	0.00413076	0.00112102	0.00113882
RAB18	20.8957	20.7632	11.7663	18.9724	16.3266	22.7466	16.7807	21.9072	13.3384	17.3454	13.3485	20.8901	17.9899	14.4631	8.96477	21.4428	12.1492	13.1838	27.388	15.3149	13.2371	6.27288	18.6813	16.3219	11.8813	27.6885	20.2544	20.5563	23.3731	12.053	11.9562	9.84465	9.10141	13.0789	10.9887
RAB19	0.791563	0.136677	2.53352	0.0689571	2.11527	0.113173	2.69475	0.0908657	0.00794769	0.142329	0.0631273	0.193712	0.0353264	0.646863	0.57071	0.0846887	0.0735597	0.430463	0.0242975	3.94906	0.0571421	0.392197	0.527153	0.00747492	0.00617982	0.106109	0.208402	0.00301368	0.196891	1.42401	2.06754	0.04825	0.00694894	1.06436	1.02279
RAB20	6.00895	0.871005	1.39982	0.807548	0.556931	0.920365	1.39041	0.938441	0.0612639	0.19698	0.401939	1.61775	0.475562	7.82533	0.703032	1.30656	0.456256	1.14646	5.02129	1.91201	1.00168	3.24414	2.63003	0.105022	1.29797	0.139384	6.27392	1.97909	6.07417	1.05112	1.11836	1.80602	1.37697	0.660529	0.945164
RAB21	1.74765	2.06724	5.00202	1.39773	5.76198	1.59084	1.05138	0.86239	1.13087	1.01235	1.08109	0.925336	0.902182	9.69241	5.65786	0.750446	0.933993	3.23329	0.671771	1.93629	0.780098	2.60193	1.52776	1.44848	7.08482	0.265228	1.44113	0.326847	0.657019	2.43766	4.95908	7.37874	6.80397	2.56671	4.13555
RAB22A	4.61378	5.43079	4.24742	4.56603	4.56278	6.58777	3.35881	5.69218	4.99581	5.24551	3.74297	3.12975	1.67075	6.45568	5.98371	4.91539	3.33545	5.61928	4.34188	6.55256	2.79405	2.35316	5.18024	1.87598	9.12356	3.24586	4.31905	4.07404	3.75703	5.63128	4.70331	5.7262	6.29213	7.65175	5.14071
RAB23	3.20276	4.97812	0.251223	3.43631	0.0834238	6.41953	0.15334	0.402866	0.244923	0.291072	0.299138	0.220637	1.17699	1.28943	0.348504	0.419058	0.387416	0.304261	0.901649	0.382781	0.0812483	0.241621	3.55536	1.00067	0.302412	1.55251	1.0179	0.331536	2.56126	0.601038	1.08955	0.840063	0.534684	1.05313	0.76738
RAB26	0.710212	0.3705	0.0223685	0.0543736	0.0120457	0.391302	0.10672	0.141301	0.0421235	0.0568646	0.0916611	0.064048	0.285801	0.0409418	0.0114589	0.0226869	0.0798695	0.021892	0.467485	0.0169944	0.0767031	0.117487	0.454139	0.0714971	0.0460033	0.160348	0.317947	2.02852	0.168446	0.0384515	0.0186163	0.027151	0.0186595	0.0382106	0.128089
RAB27A	0.00643185	0.0298281	0.70371	0.260954	3.03109	0.0402059	3.41029	1.21649	0.0408715	0.180967	4.72684	3.31354	0.0624503	0.773338	0.603436	1.98171	5.771	3.16883	0.0316789	2.59842	7.29144	6.51554	0.0186213	0.167476	0.0665407	0.237056	0.557396	0.333488	0.0626305	1.8347	2.38403	0.283471	0.133446	0.406889	0.994338
RAB27B	1.30576	1.08103	0.621846	2.51418	0.624822	0.974347	1.09472	2.39217	0.134543	0.212424	0.125776	0.916386	2.34293	0.150228	0.117258	23.9125	0.0971677	0.362712	2.18011	1.51567	0.117945	0.434909	2.44132	2.55997	0.00775502	0.836184	0.517453	1.21435	1.34673	2.82655	1.15356	0.0432924	0.0147788	0.498805	1.05013
RAB28	12.5647	14.0102	5.69429	17.6612	7.29496	13.9883	6.94036	6.63816	4.44724	5.73996	7.16838	7.5168	6.18656	3.22107	3.47784	9.04055	7.05006	5.0948	10.1673	5.76927	10.4758	11.1087	15.6103	4.9689	2.07109	2.16411	14.8147	17.3052	11.6715	4.04014	6.9455	3.48142	3.38875	8.74958	7.8357
RAB29	2.08654	1.01128	1.66345	0.934481	2.68944	1.31318	0.436718	0.649325	0.459188	0.803813	1.38352	1.21188	0.950636	12.4475	4.03012	2.06128	1.25909	2.47654	0.214496	1.94677	0.942281	1.68183	2.7831	0.78332	4.4182	0.448198	0.554868	0.611871	0.339394	1.89254	1.17606	4.81335	3.17599	2.60132	1.6161
RAB2A	31.7688	37.8802	16.0717	39.836	26.3722	38.8067	28.0193	25.6771	12.245	17.9976	32.5617	29.0753	32.716	22.7768	19.7063	26.0783	30.1866	27.4442	24.0237	29.2131	35.6941	25.0642	34.6069	39.2165	16.107	38.165	30.1044	15.0585	33.7055	21.3933	27.2385	21.9103	23.3259	25.8294	25.1738
RAB2B	2.00271	2.33254	1.63187	2.07552	1.50931	2.22146	1.56145	1.4327	0.289131	0.311427	0.795935	1.61178	1.22016	1.68167	0.934091	1.87462	0.648389	0.367991	2.25066	1.37483	0.470631	0.347885	2.87476	1.11871	1.49759	2.57082	2.3598	1.15946	1.79548	1.8193	3.55894	0.792524	0.575738	3.97197	1.22014
RAB30	1.21672	2.62698	0.857947	2.27491	0.24536	2.6536	0.0243125	0.0523913	0.777341	0.325338	0.0803301	0.0452393	0.64423	0.0289365	0.203002	0.0315655	0.0645663	0.720841	0.299365	0.061477	0.0256334	0.251124	2.27195	0.179311	0.041667	2.58885	0.391806	0.403626	1.3338	0.130908	0.15003	0.0294532	0.0777199	0.0606452	0.0968406
RAB31	1.92053	2.09997	0.77902	2.05095	0.625462	2.98972	2.00929	0.949923	0.129486	0.176735	4.01777	3.55741	1.66506	33.9813	15.596	2.24683	3.82099	4.95281	1.43499	1.30387	3.00494	2.9883	2.36575	0.803043	25.2915	9.34556	1.23308	0.708001	2.36481	0.596125	0.586764	24.9034	18.0106	1.0289	1.08198
RAB33A	0.133062	0.0633965	0.000320901	0.027054	0.00393924	0.00733167	0.0601391	0.0889269	0.00347604	0.0565139	0.0085683	0.0386834	0.0179467	0.0252828	0.00591503	0.0947708	0.0108731	0.00424423	0.00257743	0.00408657	0.0125122	4.03318e-05	0.134142	0.262307	0.0186786	8.85568	0.0126981	6.57732e-05	0.0734204	0.00299939	0.0660156	0.0206119	0.0178665	0.387333	0.0324304
RAB33B	2.73137	2.10389	4.36547	2.95473	15.931	2.03014	1.03993	0.813621	0.340515	0.333807	1.34747	1.21977	1.76848	1.51455	1.13838	1.26244	1.45679	1.64285	1.2682	1.8456	0.914105	1.52495	1.97455	2.00696	0.932689	9.05462	1.927	4.3889	2.06117	1.10782	2.78425	0.836232	0.697339	3.37231	2.68556
RAB34	15.259	11.0084	0.0526707	10.3981	0.214858	6.63529	0.172187	0.0972633	0.211651	0.1067	0.233005	0.296667	7.66304	3.68307	1.66929	0.240797	0.311836	0.579112	8.79279	0.159353	0.21694	0.0979664	15.1227	4.10475	3.3031	0.420251	1.6738	1.48055	23.955	0.752792	0.17375	2.50719	2.71544	0.967897	0.279963
RAB35	5.76499	4.94848	6.92323	5.09321	5.82594	6.55946	4.48929	6.95415	7.12073	7.3328	4.90495	7.80486	2.00407	12.1565	5.96146	7.75265	5.2063	7.34828	3.20888	5.96326	4.41588	3.89445	5.59859	0.902809	8.06186	2.60271	7.73775	2.85503	4.92667	4.85144	7.74589	7.0052	7.02024	9.04522	6.26959
RAB36	0.288423	0.469799	0.0377028	0.231966	0.127493	0.490413	0.00536063	0.0290949	0.00112454	0.00699663	0.0578668	0.0768847	0.0975586	0.00259203	0.039083	0.288143	0.103976	0.254283	0.0207367	0.00837874	0.0708325	0.00478598	0.164661	0.0704678	0.0022555	0.475864	0.00374362	0.00450817	0.0894345	0.0184752	0.193667	0.00742311	0.00326057	0.18511	0.0943288
RAB37	0.0111886	0.0243337	0.495038	0.152345	1.53642	0.0280542	11.92	12.638	0.00541948	0.115659	0.688186	5.56152	0.0116783	0.28182	0.19367	11.3819	0.497534	0.663885	0.0143174	3.68528	0.801463	1.04254	0.0255136	0.0121688	0.0035559	7.94905	0.158964	0.00104619	0.0320246	2.02571	3.28465	0.0369787	0.0204242	0.904449	0.925785
RAB38	0.173158	0.397411	0.255449	0.171613	0.252741	0.512507	15.2564	12.4544	0.299959	3.79926	4.56643	19.5845	1.80087	4.0352	0.549858	17.7017	3.23817	0.690461	0.172318	0.837509	7.82778	0.255851	0.61139	0.519068	16.7516	0.0345811	0.261702	0.878016	0.33204	0.690463	0.562516	0.622921	0.696551	0.309923	0.343047
RAB39A	0.0030411	0.00338504	2.05089	0.00071605	0.643197	0.0138012	0.00704578	0.00444993	0.00576664	0.00676983	0.0657404	0.040504	0.00605058	0.834129	0.240494	0.0416769	0.0695109	0.736101	0.00319142	0.149307	0.0216293	0.107662	0.00425049	0.000939139	0.0936909	0.000341483	0.00281982	0.00117514	0.00105987	0.0763839	0.0878129	0.416374	0.116219	0.0177712	0.0760878
RAB39B	0.168856	0.218742	0.00193794	0.153644	0.000867375	0.16492	0.000665677	0.00186834	0.000697382	0.00142724	0.00477054	0.00504772	0.0240749	0.00394762	0.00156477	0.21538	0.0150829	0.00747978	0.109224	0.00123847	0.00535395	0.000232279	0.493003	0.0360612	0.0013619	1.27949	0.00458918	0.0049508	0.0338815	0.00506308	0.00337334	0.00136792	0.000726152	0.00533338	0.00174899
RAB3A	4.54422	1.68737	4.03227	1.99251	1.20386	1.58019	0.233531	0.163376	0.644492	0.406128	0.286023	0.304666	0.835697	0.603155	0.657602	0.353615	0.280138	1.84184	0.641853	1.22839	0.338754	1.0885	3.05763	1.13272	0.740529	13.3355	1.55414	3.44781	1.30249	1.10322	6.37611	0.531929	0.389418	9.1282	6.8828
RAB3B	0.0304798	0.104415	0.00299649	0.0226531	0.0013976	0.204036	0.0309203	0.0229576	0.0537227	0.0110336	0.00431497	0.0107104	0.0622023	0.00627765	0.00235892	0.013171	0.00439469	0.0192882	0.0135799	0.00645865	0.027348	0.139912	0.111033	0.0418137	0.00156483	0.384441	0.268421	0.00865966	0.0207272	0.00521069	0.0319721	0.00943285	0.00292253	0.00711583	0.0051569
RAB3C	0.00353739	0.00350101	0.0102448	0.0417233	0.00179837	0.00204496	0.0004159	0.000325578	0.0125339	0.0210014	0.00147911	0.000242568	0.035161	0.000873597	0.000647278	0.000715049	0.00112239	0.00304916	0.000931972	0.00609216	0.00188026	0.0563988	0.0116157	0.00636931	0.000351691	0.00105015	0.000583699	0.00476233	0.000691142	0.00438032	0.00224128	0.000441905	0.00120824	0.000515993	0.0029348
RAB3D	0.982191	7.5692	0.985197	1.9083	6.97349	6.10719	2.88717	2.49677	0.101826	0.446503	3.49762	2.18381	0.520876	4.25235	4.0069	2.31931	3.44686	6.55204	2.20686	2.46184	5.05767	11.2712	0.976977	0.231598	1.34885	0.065787	4.87575	0.792996	1.87074	1.50448	1.1649	2.92301	1.10059	0.94216	1.50885
RAB3GAP1	2.09897	1.79162	2.98762	1.07895	5.55447	1.12402	1.67464	2.22593	1.22026	2.00588	2.01918	3.38315	1.27959	2.08752	2.08543	3.20045	1.75536	1.4614	2.89345	2.80296	1.71245	0.861433	2.16841	0.856736	4.37748	2.14166	2.25424	3.01376	1.71704	2.30551	2.47651	2.14996	2.18548	3.13352	2.67681
RAB3GAP2	1.75993	1.29667	1.10903	0.57788	0.952962	1.81148	1.68294	2.20178	1.15774	1.5227	1.92603	2.28201	0.537377	6.09042	4.67708	1.78452	1.6115	1.87587	0.8768	1.11003	2.00946	0.988383	1.31787	0.435758	5.26695	1.23513	0.448317	0.0966596	1.59402	0.770336	1.63883	6.25883	4.19862	1.27296	1.4462
RAB3IL1	3.33806	8.89651	0.284125	5.36201	1.08083	8.62779	0.05092	0.0797515	8.24321	2.31143	0.405144	0.845901	3.02274	9.6777	4.47187	0.402075	0.509692	1.27243	0.222496	0.211136	0.162349	0.178651	8.04882	0.876359	0.152004	0.382897	7.41859	1.16777	3.57509	0.149778	1.19002	1.49884	0.524655	0.215029	0.367451
RAB3IP	0.813556	0.85	6.28098	0.64878	8.33137	0.71702	1.41967	0.980491	0.813328	0.887096	1.62105	1.90696	0.902917	1.81232	0.972401	0.897361	1.68617	1.85783	0.83904	3.26875	1.08764	0.654079	0.463628	1.05288	2.18318	1.68205	1.06458	0.151495	0.434583	6.16208	6.9931	1.15003	1.21858	6.87393	4.36482
RAB40B	1.42031	1.62679	0.026505	0.865627	0.000981307	1.45694	0.409487	1.66794	0.0462688	0.0661188	0.00523538	0.190128	0.689266	0.0496876	0.0215589	0.519097	0.0099935	0.022047	0.658123	0.0125331	0.0177286	0.0971845	1.47898	0.784561	0.174275	0.833684	0.275298	0.464228	1.7629	0.0903207	0.0447755	0.0422744	0.0460642	0.0659077	0.0336588
RAB40C	2.29507	1.20663	1.40354	1.12339	2.08756	0.940191	0.780116	0.860855	0.62127	0.850372	1.55142	1.47839	1.72485	3.00382	2.18758	1.94976	1.32728	1.49606	1.07223	0.692141	0.96203	0.635188	3.53144	1.94211	4.19556	8.08846	1.46682	0.284241	0.604492	0.900372	2.05617	2.86362	2.74922	2.42822	1.92437
RAB42	0.555323	0.144981	0.0161691	0.127855	0.024523	0.0507037	0.0239552	0.0362812	0.0578873	0.152897	0.0166686	0.0286871	0.149755	0.061046	0.0980971	0.0419392	0.0839066	0.0147719	0.00575652	0.0177496	0.156114	0.00645427	0.856767	0.186902	0.00440923	0.0189386	0.0489519	0.00612331	0.280051	0.0077444	0.242104	0.0388413	0.0227453	0.0483385	0.0118198
RAB43	0.447554	0.316211	1.5967	0.540818	1.04695	0.262679	0.702838	1.03647	0.671915	0.527305	0.603724	1.24901	0.109516	1.93501	2.71643	1.05438	0.674396	1.01791	0.298856	1.29866	0.266328	1.22616	0.236336	0.124475	1.96346	0.15357	0.713466	0.0461548	0.365906	0.426045	1.54757	1.51089	1.24648	2.20509	1.69534
RAB44	0.0709983	0.0308326	1.493	0.0769259	1.62306	0.108794	18.6501	3.28243	0.020367	0.079856	9.08006	6.11935	0.252082	0.0855672	0.327688	0.59551	7.62833	2.78401	0.30461	1.19034	11.6	5.12283	0.0694037	0.0959808	0.0381506	0.00690605	0.0210524	0.0365877	0.108482	1.55125	0.450671	0.0742293	0.0280847	0.527458	1.18797
RAB4A	0.596093	2.12238	0.776281	1.48426	1.03934	1.69282	3.32527	11.0543	3.1448	9.61586	0.31157	3.67822	0.738216	0.843917	0.530925	2.72365	0.334885	0.99619	0.45836	2.62411	0.421768	0.413743	1.0093	0.77846	0.970687	21.4319	2.03907	0.587916	3.28011	1.8767	3.89296	0.697575	0.714006	1.8602	0.891425
RAB4B	2.22744	0.802986	0.852345	0.961204	0.928917	0.704133	0.572213	0.659346	0.04717	0.126503	0.60057	0.602075	2.01567	0.507722	0.392827	0.315178	0.395525	0.503097	0.58347	0.401615	0.416388	0.996542	1.63272	1.95343	0.322321	3.74319	0.782687	1.97713	0.314741	1.60732	0.348881	0.353977	0.33813	1.10959	0.564937
RAB4B-EGLN2	2.22744	0.802986	0.852345	0.961204	0.928917	0.704133	0.572213	0.659346	0.04717	0.126503	0.60057	0.602075	2.01567	0.507722	0.392827	0.315178	0.395525	0.503097	0.58347	0.401615	0.416388	0.996542	1.63272	1.95343	0.322321	3.74319	0.782687	1.97713	0.314741	1.60732	0.348881	0.353977	0.33813	1.10959	0.564937
RAB5B	2.95719	3.03967	1.05934	2.58912	2.91714	3.43626	1.69524	1.1453	0.66899	0.490516	2.02579	1.66531	1.82155	5.70153	4.49423	0.815795	1.56903	3.24202	1.44439	2.20459	1.65776	3.20851	3.512	1.3254	7.36398	4.84532	4.38886	2.72057	1.85612	1.74977	1.08025	4.35607	3.2821	1.36353	1.05463
RAB6B	1.06737	3.40951	1.02326	2.14914	3.45974	3.25733	0.174609	0.204121	0.0430128	0.0429782	0.130058	0.679466	0.425862	1.53697	0.484125	0.877866	0.125319	0.280629	2.07675	2.12876	0.0804743	0.155198	1.12886	0.627176	0.221598	7.03371	0.48602	4.53635	3.34001	1.36855	2.72919	0.451181	0.397466	0.986679	0.366806
RAB7A	25.4406	31.2633	27.301	25.4274	31.245	36.1717	25.8851	24.409	15.4678	20.1137	25.0449	23.9652	19.0384	45.6118	39.5092	23.436	24.5477	35.8084	28.0595	32.3904	21.7716	19.3281	31.3394	17.7515	53.749	34.4365	35.5696	38.9027	30.8683	24.3687	29.4814	29.6926	26.9147	27.5944	26.5426
RAB7B	0.312552	7.27671	0.421437	2.58914	1.108	9.44465	0.327691	0.131378	0.0646622	0.0511953	2.71147	1.19283	1.21817	18.4542	28.6592	0.295468	2.76465	3.60458	0.688353	0.213934	2.43985	0.543681	0.589335	0.491393	2.04017	2.84925	0.35441	0.233232	3.88591	0.0873795	0.0679356	14.9263	5.68338	0.217899	0.293195
RAB8B	3.50034	2.65114	2.21256	1.92088	3.19649	4.4367	3.7716	5.83105	2.28754	2.47488	3.55586	4.6818	1.15549	19.8375	15.6247	3.1127	3.30576	7.12778	1.31184	3.65713	2.61129	4.25056	2.48302	0.574014	1.5838	0.429121	3.12373	0.87427	1.72665	2.58583	2.50953	14.0787	5.71835	3.2388	1.89545
RAB9A	22.8383	6.2292	5.26731	6.51622	5.13018	4.5066	6.71242	6.34033	4.40159	4.88322	8.06304	6.07871	4.12383	2.9125	3.56615	6.98769	8.78723	6.24337	5.05745	3.52015	10.1338	2.84867	14.4817	2.62467	3.7757	6.48274	6.66921	2.9397	3.93885	3.22078	5.97378	2.46517	2.44684	9.15208	6.6484
RABAC1	50.5861	68.8954	24.7684	66.2072	35.2551	68.1241	35.9076	19.3078	12.8389	15.166	16.2836	20.6283	30.6577	11.3388	12.6045	19.594	17.7885	23.3928	42.6816	42.745	22.8214	18.552	34.5995	50.3575	9.60273	54.2651	46.2785	23.2677	57.3959	39.8358	20.9177	12.254	14.0258	16.7737	14.4083
RABEP1	2.46031	3.21564	3.62475	2.63958	5.77248	4.98982	2.08003	2.67522	2.60617	3.13385	2.99021	3.67929	1.86046	6.43642	6.89197	4.47259	2.59619	3.54665	2.58083	2.13005	2.04842	1.07598	1.61521	2.36442	14.6627	2.449	2.47876	0.881488	2.92695	3.48083	1.92543	5.66186	6.98691	2.04951	1.9495
RABEP2	2.53087	1.38368	3.7922	1.85866	3.31934	1.2038	1.56432	1.80365	0.287436	0.61077	1.24487	1.93052	0.792637	0.607848	0.609193	1.28563	1.16038	1.54394	0.729593	2.84883	1.10411	0.697885	1.56827	1.05652	0.458835	2.27994	3.8134	1.28887	2.16109	2.25187	2.65899	0.608285	0.505809	2.59708	2.50022
RABEPK	1.94055	2.48376	3.07678	2.39741	2.63254	2.55038	4.14966	5.02682	3.46297	5.33777	4.74358	6.23809	2.57681	1.53622	1.07619	7.22878	5.13239	2.0511	1.19787	5.3685	6.03814	0.771177	2.65155	1.77833	0.747938	2.48721	1.33962	7.17915	1.63742	2.11089	3.09275	1.31684	1.13973	1.86449	2.93242
RABGAP1	2.62953	1.75432	3.55449	2.58464	3.35398	2.28524	2.34911	4.31992	1.27083	1.24264	1.90943	3.85715	1.67748	3.11628	3.08456	3.82844	1.88109	1.31454	3.06119	2.60438	1.40021	1.05362	2.36294	2.06283	2.91524	2.19574	3.60569	3.72946	2.85779	2.42417	6.63494	2.559	2.20174	4.80446	2.77258
RABGAP1L	4.38557	5.53029	8.5601	4.56999	22.7447	10.0229	5.07562	9.30528	2.20414	4.3538	8.01116	11.3312	0.932806	1.45662	1.23755	32.4041	6.62431	3.32656	1.5354	10.3344	5.94437	1.67934	4.39829	0.736388	1.28625	1.7378	3.8118	1.27033	3.79221	4.67381	12.3963	0.658305	0.612233	27.608	6.9342
RABGEF1	2.55911	1.84602	1.5399	4.39422	0.891635	2.87648	7.33731	15.2779	4.17936	4.10645	2.63541	12.4021	1.83337	3.16177	1.86126	10.4611	2.42869	1.7493	3.45817	1.87085	2.83048	1.16457	2.57039	2.11607	7.78868	2.80988	3.5792	2.20271	1.7187	0.693631	0.763839	2.35342	3.12729	3.16255	1.17396
RABGGTA	1.66057	0.730651	2.28583	1.38446	2.13813	0.615193	2.56971	2.39329	0.53168	1.32299	1.49468	2.28182	0.675464	2.36982	1.23438	1.59582	1.8751	3.09582	2.01955	2.07127	1.83019	1.35465	1.84089	1.13563	1.1225	2.63969	1.86692	0.787446	1.44798	3.36038	1.86017	1.26579	0.950048	3.37704	2.3605
RABGGTB	5.43867	4.44175	7.63937	4.46866	9.30229	4.48728	5.47778	8.04919	13.4494	14.4447	5.80672	5.43926	4.71278	10.5472	4.86051	5.66049	5.75205	4.64163	7.78298	5.10442	6.23293	2.66377	6.18477	3.33816	8.21272	5.33719	4.91128	3.30333	5.32427	4.47949	6.20995	6.94854	6.4756	4.61866	5.96119
RABIF	5.66357	2.57272	4.59087	3.21919	2.39257	2.87222	3.56775	4.58136	4.57628	4.67209	4.0262	4.02362	2.9785	1.87494	1.99782	6.21893	3.66271	4.36029	1.70044	5.371	3.811	3.63106	5.86243	2.08878	3.10917	0.929068	2.88185	1.40808	0.992844	4.5016	2.35934	2.53839	3.30419	5.46203	4.20764
RABL2A	2.04855	1.96402	0.507857	1.70703	1.20759	0.979403	2.29383	1.81292	0.678847	1.25789	1.55986	3.35344	1.87358	0.865855	0.486919	2.63155	1.40686	0.309272	1.34728	1.06857	1.81055	0.233951	1.06194	1.16418	0.423792	1.20965	1.40511	0.790727	2.36461	0.580384	0.72203	0.630825	0.534014	1.67652	1.23817
RABL2B	2.04855	1.96402	0.507857	1.70703	1.20759	0.979403	2.29383	1.81292	0.678847	1.25789	1.55986	3.35344	1.87358	0.865855	0.486919	2.63155	1.40686	0.309272	1.34728	1.06857	1.81055	0.233951	1.06194	1.16418	0.423792	1.20965	1.40511	0.790727	2.36461	0.580384	0.72203	0.630825	0.534014	1.67652	1.23817
RABL3	0.681744	0.487493	1.25067	0.264402	0.859376	0.276684	1.26363	1.20988	1.17329	1.27007	1.13058	1.00836	0.757099	0.70743	0.586003	0.839978	1.10534	0.778695	0.129581	0.612368	1.33201	0.581241	0.297251	1.69474	1.61001	0.541888	0.327858	0.072154	0.107254	0.419172	3.52648	1.106	1.09763	1.62466	2.10893
RABL6	3.98475	3.86075	4.13501	3.45231	3.70444	3.29669	5.67016	6.97201	5.80198	7.25861	5.92798	5.71883	2.00794	11.1935	4.49731	6.97387	5.75576	2.8384	4.6716	4.08494	5.77529	1.84649	3.28874	2.29036	6.26867	4.11562	5.6183	2.38584	3.72761	4.09076	2.18583	6.99211	6.89316	4.0255	4.63799
RAC2	1.36827	0.878325	209.232	0.588179	211.734	1.37148	87.1914	41.3029	17.1424	19.0626	75.4573	61.7244	2.78521	28.2811	39.528	40.0728	71.3842	125.07	1.33983	188.606	77.3444	170.854	1.04387	0.496499	92.3569	0.405775	2.33301	0.61074	1.14498	181.859	157.095	19.5349	30.6554	102.879	148.498
RAC3	4.13703	1.59979	0.0180955	0.883634	0.0058469	1.04595	0.0595678	0.00718825	0.101573	0.0271968	0.043636	0.0131722	1.58317	0.331971	0.383305	0.0274601	0.0410911	0.160191	0.470554	0.0503434	0.106357	0.0298867	2.45046	0.993717	0.135507	1.29907	0.163515	0.310279	1.4171	0.0318703	0.0612973	0.549175	0.272519	0.132965	0.0356081
RACGAP1	0.400892	0.18075	3.45774	0.16638	7.73145	0.188333	3.84807	4.40509	9.65087	6.15221	16.9919	2.84458	1.37527	16.3524	3.80028	6.25498	6.871	5.90981	0.343571	8.69992	4.52931	5.65603	0.412304	0.281752	1.2971	0.13494	0.345807	0.70639	0.402871	9.4805	3.77404	8.04542	6.13932	2.21367	16.9265
RAD1	4.47649	2.65197	3.17631	1.8421	3.19171	1.17087	2.16275	3.63968	4.45775	5.15652	4.57453	3.05736	1.07744	1.87637	0.957079	2.87967	4.49596	2.90778	0.873627	3.68951	4.24985	1.21267	3.59494	0.669844	0.769426	1.89471	1.50493	1.18156	1.26766	3.73456	2.35431	1.57423	1.82023	2.08923	4.6695
RAD17	2.2699	1.32019	4.04749	0.853987	1.99599	1.37707	5.85272	4.73934	4.137	5.83322	4.30194	3.95495	1.76091	4.91516	1.89373	5.1568	3.45861	2.55096	0.826749	3.46408	4.46503	1.72505	1.65126	1.556	1.88114	2.02277	1.48643	0.536876	0.890921	2.39282	3.74221	2.75043	2.76669	2.83336	3.88244
RAD18	0.798016	0.319289	0.638272	0.475478	1.64925	0.684382	3.5138	4.38894	5.97963	5.04885	6.35287	4.00092	0.818546	4.74442	1.36533	5.69926	5.34561	0.952312	0.594873	1.86239	4.58528	0.99451	0.282257	0.523018	0.800787	0.287612	0.782721	0.727745	0.363404	1.88553	1.9011	3.69566	3.46227	0.811971	3.08214
RAD21	5.29847	4.20205	6.68566	3.53534	8.15638	4.499	7.83148	8.92201	13.3668	10.768	12.3082	7.04514	5.88019	43.347	11.1166	9.51696	6.92861	5.3728	4.37273	7.24567	6.16705	6.69473	7.95245	1.51821	20.1025	3.4022	8.83441	8.32115	4.54701	5.56848	9.27063	17.9505	13.3714	11.546	18.2416
RAD23A	10.1731	12.4081	12.5515	9.30216	15.4799	13.1864	8.30478	11.3812	31.4797	23.039	9.97813	10.4474	5.09452	10.405	6.56223	14.8617	9.24266	8.65296	13.6036	14.2895	6.22212	4.55879	9.09011	4.22978	7.84521	15.1893	9.231	10.8045	12.786	15.1149	8.83057	9.24062	11.8629	9.6977	13.2005
RAD23B	7.20155	9.55412	9.89413	8.24625	11.3344	12.766	22.8072	25.2731	8.28385	18.5403	22.3924	25.2512	7.60605	25.0235	13.3772	28.3815	25.0019	13.3967	11.9	13.2061	24.602	5.40803	8.58843	7.23285	28.1431	7.01933	11.7945	11.0101	10.8425	10.5204	10.1583	24.9674	28.6015	13.8171	16.5849
RAD50	2.14776	2.59091	2.56799	1.74469	3.08322	2.19458	8.75027	11.455	7.18284	10.1304	9.42286	10.649	1.45628	3.86243	2.90773	13.918	9.07592	2.54391	1.76378	4.36913	8.23618	1.57058	1.79533	0.517235	1.84314	0.864863	2.71355	0.949917	1.34149	2.46515	5.16133	4.29261	4.62014	3.21683	5.45386
RAD51	0.690839	0.326474	3.1047	0.23973	2.70176	0.190796	4.65856	4.58926	12.9729	8.64682	9.24026	4.18118	1.14505	10.5547	2.45715	7.42408	9.74877	2.36586	0.361396	3.55355	8.02635	2.46294	0.254481	0.319839	0.358223	0.0311221	0.0585525	0.348925	0.330774	2.03444	2.06885	5.44569	4.13825	1.31657	9.84778
RAD51AP1	0.437775	0.0815341	1.39547	0.104558	2.01785	0.119099	3.65422	3.06601	15.6999	9.55897	7.09356	2.85373	0.962541	6.38447	2.01725	4.30018	6.2644	1.10816	0.0956768	2.03728	5.8198	2.76794	0.211681	0.17983	0.338952	0.0671408	0.0367807	0.500771	0.160869	1.21763	1.56682	4.6288	4.78681	0.574499	7.47384
RAD51AP2	0.157217	0.0347623	0.000142753	0.0693487	5.17033e-05	0.00480144	8.41275e-05	0.000242759	0.000576502	0.000456108	0.000212173	0.000275069	0.420801	0.00224245	0.000191535	0.000504311	0.000229612	0.000215778	0.0031391	8.42541e-05	0.000165202	8.38868e-05	0.164188	0.60181	0.000785077	0.00872958	0.0101764	4.50882	0.0221948	0.000308735	0.000315223	0.000473956	0.000289562	0.000236622	0.000246673
RAD51B	0.482763	0.0404104	0.00579421	0.0220575	0.0251838	0.081657	0.0213863	0.0695647	0.067429	0.103446	0.175125	0.0723604	0.130483	0.0194737	0.0480251	0.148795	0.170846	0.0366913	0.0853758	0.00258708	0.0688405	0.0215005	0.121451	0.0704536	0.00957626	0.00538792	0.0127179	0.00150256	0.0149532	0.00353732	0.00135702	0.00889137	0.0167357	0.00243396	0.0116984
RAD51C	0.128885	0.201359	0.0721647	0.121992	0.186531	0.0989223	0.169607	0.116218	0.61577	0.390309	0.272055	0.170611	0.153778	0.599016	0.210457	0.143641	0.376978	0.0940066	0.0285645	0.239961	0.234103	0.182686	0.358808	0.0585437	0.0701075	0.0050561	0.0522418	0.00140429	0.0984603	0.064538	0.54013	0.620479	0.565571	0.436512	1.45385
RAD51D	0.995294	1.06266	2.62079	0.968434	2.35347	0.914116	1.10553	1.57519	1.6529	1.93643	1.37881	1.94716	1.08871	0.693842	1.11618	1.58596	1.49981	0.984073	0.687248	1.12027	2.02014	0.599663	1.22923	0.507522	1.14157	1.97294	0.940307	0.624989	0.582162	1.38034	1.82554	1.12311	1.26542	0.605126	1.68731
RAD52	0.992231	0.763591	0.779826	0.990956	1.32225	0.511589	1.40918	2.78059	0.986237	1.29974	0.627547	1.73929	0.527464	0.409571	0.305267	0.778287	0.662585	0.373025	1.79067	0.732813	0.851972	1.06239	1.07754	0.35116	0.267321	0.809447	0.679454	1.01187	0.515337	1.00637	3.50871	0.440902	0.41798	2.4258	1.8279
RAD54B	0.12761	0.0174255	0.159765	0.00741569	0.355071	0.0124854	0.597766	0.973668	1.26329	0.879014	1.30685	0.627019	0.0352459	0.686099	0.168792	1.09042	1.01189	0.28509	0.00926807	0.602101	0.729087	0.471668	0.0267668	0.00364402	0.0845394	0.0225161	0.104627	0.0262801	0.028723	0.112221	0.682026	0.577021	0.568133	0.175065	1.38259
RAD54L	0.475074	0.181107	1.0286	0.216835	0.894451	0.142909	2.38043	3.51513	8.4889	5.92449	5.08268	3.41999	0.945779	6.86591	2.04088	5.09403	6.10578	0.604453	0.146898	0.94976	4.47358	1.3829	0.572582	0.733547	0.695057	0.449422	0.181717	0.520839	0.400757	0.476922	1.13302	5.3912	4.07854	0.891252	3.7821
RAD54L2	0.924409	0.39949	0.26538	0.482702	0.795336	0.339914	0.947228	1.33983	0.469045	0.543162	0.810685	0.798456	1.20021	2.68079	2.13963	1.65396	0.715819	0.357873	0.760554	1.38724	0.57416	0.377174	1.58572	1.01711	2.13796	0.58155	0.781941	0.380147	0.673045	0.522953	0.716267	1.94913	1.60667	1.24404	0.703742
RAD9A	1.92708	1.5987	3.78401	1.16149	3.6776	1.4482	0.895435	0.983371	2.56694	2.02756	2.5411	1.39858	1.08473	2.65195	1.74089	2.7327	2.00479	1.69417	1.57632	1.91145	1.20555	1.33874	2.20364	0.809029	1.08181	1.6388	3.04727	0.597263	1.92504	1.81323	5.10534	1.69984	1.61615	4.53677	5.87826
RAD9B	0.658756	0.248004	0.298481	0.219563	1.65527	0.341382	0.203365	0.509717	0.495866	0.360993	0.103873	0.522691	0.560967	0.0745461	0.0422858	0.68892	0.299422	0.168964	0.553923	0.119832	0.305391	0.144574	1.45857	0.675796	0.0966105	0.400805	0.234741	0.187774	0.1069	0.48568	0.441451	0.0865463	0.126356	0.31797	0.460807
RADIL	0.0631739	3.1333	0.00170575	0.84559	0.00223736	3.67904	0.00102419	0.000319559	0.000485035	0.000207296	0.000650898	0.00296286	0.0554808	0.0272418	0.0128337	0.000604463	0.00171757	0.0317927	0.515257	0.00234419	0.00125365	0.00408823	0.0666035	0.00555609	0.153763	0.00667299	0.164521	1.74184	0.898206	0.0197498	0.000355616	0.0177443	0.00652663	0.000625352	0.0020169
RAE1	4.76139	4.71058	6.85924	3.52695	8.813	3.85886	10.3959	17.2593	11.4488	17.8209	13.6415	13.9994	4.17772	10.5261	2.96686	19.4071	13.5053	6.7883	3.69673	10.4843	13.0736	3.95192	6.53857	3.35294	5.11202	4.93994	6.21241	4.44399	2.75195	8.45264	7.68703	5.80067	5.465	9.75892	9.66471
RAET1E	0.00438907	0.220311	0.00668151	0.367585	0.0129868	0.282916	0.00428548	0.00280291	0.00172481	0.00102358	0.0835986	0.0157526	0.0666484	0.0487317	0.148279	0.0144253	0.0314326	0.146724	0.00159688	0.00433643	0.00181758	0.01022	0.107745	0.0222223	0.0552837	0.00444831	0.0305583	0.0436311	0.0533162	0.00223311	0.0452471	0.327131	0.251299	0.0397062	0.586253
RAET1E	0.0111233	0.00637315	0.017606	0.00263375	0.00398873	0.0308273	0.00505153	0.00253078	0.00364171	0.0055457	0.072033	0.0194188	0.00107763	0.105219	0.241084	0.00603666	0.0907133	0.102883	0.00512269	0.0112856	0.0289005	0.0140429	0.0130599	0.00041196	0.244385	0.000125375	0.794851	0.00245112	0.00182236	0.00416544	0.398813	0.813559	0.618448	2.02602	0.144889
RAG1	0.132106	0.00360164	2.25415	0.00497939	0.259137	0.00221529	0.027068	0.033253	0.0481549	0.0946476	0.12086	0.0494408	0.038354	0.00880421	0.0474414	0.143813	0.0669586	0.241203	0.0044903	1.18404	0.0278612	0.422235	0.103565	0.0138183	0.00733837	0.00356437	0.0577153	0.000465761	0.00378578	0.988779	18.4784	0.00425929	0.00366614	9.27536	4.25598
RAG2	0.169917	0.0260492	0.89835	0.108187	0.420794	0.0286128	0.14794	0.0182705	0.0267689	0.179126	0.206912	0.419823	0.184996	0.0652206	0.0547622	0.0798587	0.179628	1.07494	0.00431508	1.10969	0.182449	0.553855	0.317929	0.054601	0.00071019	0.0249038	0.049853	0.00182603	0.0452401	0.230124	13.4485	0.00402567	0.00133879	7.36452	8.87861
RAI1	2.33433	1.59305	2.65545	1.08892	2.30811	0.89753	1.72518	1.95332	0.554491	1.19508	1.19039	2.67122	2.63958	3.76838	2.37026	2.34012	1.17376	1.06519	1.16936	1.96508	1.22118	0.939236	3.34761	1.63891	3.35807	0.575077	3.33352	1.95289	0.696387	2.13334	3.46635	2.39277	2.7051	8.00912	2.60331
RAI14	9.03737	2.06503	0.0671569	1.54675	0.0595704	1.8564	0.126113	0.543103	0.17857	0.170331	0.249155	0.34224	4.89315	6.56893	2.09366	1.40326	0.275563	0.430709	0.244187	0.0433712	0.0861396	0.178576	14.7213	3.23189	24.5764	0.0770497	1.58102	2.05936	1.14503	0.0204957	0.130697	5.74031	13.3943	0.292036	0.252961
RAI2	5.96099	2.37122	0.0755519	1.80188	1.78324	2.75012	0.00698369	0.0237303	0.0196894	0.0270613	0.0232154	0.153075	1.33052	0.0296292	0.0107022	0.325084	0.0269928	0.0658635	2.4513	0.131835	0.00488292	0.00304034	1.80647	1.54213	0.00395765	0.402564	0.164098	0.252987	1.1575	0.282233	0.138022	0.00677499	0.00295505	0.151426	0.0646225
RALA	11.2934	19.8798	6.57344	6.97791	8.45854	23.6477	3.48957	2.95911	1.99596	3.16529	6.10102	5.2785	8.47797	16.0691	19.2317	4.01165	4.61819	10.0885	7.41669	7.50051	3.24604	5.60838	11.4959	4.35386	20.7483	18.1003	11.9927	5.77549	13.5982	8.89281	9.48609	33.4616	27.5387	12.0956	8.6418
RALB	6.21425	4.90855	2.45303	3.35812	1.57196	4.54906	2.57905	1.82337	0.138966	0.230884	5.81082	2.31773	3.49106	24.6732	8.74741	4.2975	6.59617	13.0989	4.14533	2.77817	4.73273	7.87593	7.21148	1.28749	16.7027	2.05803	27.6153	4.82123	3.4587	1.48297	2.59347	15.2562	11.3354	2.01971	1.93372
RALGAPA1	2.80106	1.48512	0.763591	1.21782	0.460548	1.52113	2.47256	2.38804	0.905368	1.39113	1.87445	2.6043	1.69354	2.47074	1.17747	2.08985	1.41616	0.824435	0.84858	2.11285	1.76052	1.28624	4.17031	1.67897	2.45276	1.34915	2.58947	0.91301	0.412561	0.779262	0.845318	1.88778	1.61704	1.4647	1.2137
RALGAPA2	1.3371	0.382487	0.743262	0.711598	1.27425	0.342092	0.612848	1.21892	0.366763	0.38059	0.935699	1.30466	0.511169	2.67761	5.48161	2.73693	0.617056	0.827844	0.36773	0.592948	0.277834	0.277493	0.874409	0.352024	0.715003	0.37623	6.77989	1.17964	0.29848	1.71603	0.694425	2.40854	1.20861	0.717322	0.538893
RALGAPB	1.73685	1.74021	1.91813	0.689114	1.39617	2.01443	0.716969	0.915986	0.809161	0.83838	1.00407	0.981371	1.48888	4.46365	2.77173	1.16334	0.802018	1.10446	0.65218	0.718054	0.652077	0.963433	2.78456	0.627848	3.84279	1.19532	1.30488	1.0665	1.18818	0.906499	0.831323	3.41853	3.20611	1.20798	1.02631
RALGDS	1.8912	2.77355	0.418019	2.95536	1.20766	4.73648	0.552612	0.353765	0.0206767	0.0318563	0.395109	1.04316	1.01531	3.72544	1.27727	0.264497	0.3704	0.803538	2.89535	0.539773	0.155726	0.232776	2.30387	1.16633	1.74189	18.6494	5.02679	0.714166	6.70841	0.341804	1.341	4.33255	2.45855	2.42885	0.954368
RALGPS1	0.28449	0.22239	0.63503	0.0981248	2.55984	0.391477	0.240745	0.341902	0.0208354	0.0585671	0.337393	0.465462	0.0835387	0.88291	1.03511	0.155295	0.241541	0.29223	0.455602	1.35212	0.0542377	0.212739	1.00813	0.0281189	0.574295	1.93311	0.145061	0.360646	0.28332	1.08725	1.21143	0.436664	0.296246	2.44581	1.1748
RALGPS2	0.422416	0.734275	20.4286	0.75707	2.7945	0.377622	3.03484	4.12834	0.144074	0.677569	1.70029	3.51537	0.777746	0.530312	0.435493	4.15745	1.58804	1.50377	0.393057	2.65303	1.8456	1.73546	0.639009	1.17348	0.54052	0.129312	1.69949	0.338048	1.56376	3.29795	6.08037	0.234106	0.260453	2.41047	10.2716
RAMP1	1.13653	3.94787	14.4253	4.56236	55.9963	4.89086	48.6426	30.2068	0.545431	4.06432	79.6075	86.0136	21.9754	2.15563	9.88439	11.3271	83.1121	31.7852	2.75129	20.5595	78.5474	20.0996	5.48166	38.5714	0.178779	0.810987	1.96782	22.9358	25.2071	18.4976	27.1039	1.02539	0.697909	8.05746	17.1051
RAMP2	12.0396	57.3922	0.182317	16.1465	0.0596119	50.0957	0.00606649	0.0128189	0.144209	0.0768659	0.0167047	0.382999	1.03343	0.250922	0.0184896	0.0572848	0.0135007	0.538939	20.9387	0.287854	0.0145081	0.023304	6.42356	0.387652	0.0147513	0.253872	60.398	3.9138	43.9314	2.05744	0.377763	0.042038	0.0202461	2.26072	0.295996
RAMP3	0.0542344	0.239673	0.134586	0.0853132	0.0186296	0.0494035	0.0138407	0.0331253	0.000662979	0.00194361	0.0202485	0.891707	0.185667	0.203189	0.0203667	0.0468062	0.0179464	0.0590259	0.069127	0.550038	0.00174859	0.0868682	0.078001	0.151438	0.0296016	0.00711702	11.6154	1.44956	0.455853	0.760294	0.0272279	0.00163317	0.000457313	0.0850407	0.0273397
RANBP1	25.612	34.0108	57.0604	28.9082	56.5734	32.3036	106.748	112.016	151.823	176.523	155.075	115.31	41.5456	56.7934	35.7725	147.71	162.801	42.3114	28.4251	61.9161	150.896	29.9798	23.5615	31.7954	27.2975	17.7073	24.3237	32.7269	26.4688	46.9583	43.8541	77.3856	121.419	37.5684	102.117
RANBP10	0.83151	0.50568	1.17416	0.439607	0.46954	0.676916	0.528277	0.792344	3.39568	1.32538	0.45262	0.401376	0.660661	3.26387	2.32876	0.7626	0.548218	0.916315	0.429	0.662232	0.351902	0.452556	0.632063	0.531933	5.28155	0.652699	0.943012	0.554905	0.295509	0.604394	0.678051	2.6994	3.09523	1.05798	0.817296
RANBP17	0.0900629	0.1162	0.00668811	0.0194186	0.00399494	0.0601253	0.107549	0.23424	0.198353	0.241882	0.0679931	0.103982	0.0156798	0.0840995	0.0452259	0.0902072	0.0660823	0.0354696	0.112233	0.0110043	0.111765	0.01076	0.0287047	0.00654819	0.0159118	0.00390382	0.0273434	0.000771349	0.0188282	0.0256088	0.0834503	0.0478182	0.0374996	0.282181	0.0604923
RANBP2	1.84479	1.16838	2.97746	1.1068	2.25166	1.77179	3.74247	4.82364	4.00001	5.53186	4.8108	4.13531	2.24822	6.14833	4.04717	3.44213	3.84958	2.01388	1.51863	1.35786	4.45766	0.892029	2.13238	1.13508	3.69325	0.409765	2.18254	5.30181	1.97994	1.47204	2.77245	4.74736	3.59995	3.18445	2.91503
RANBP3	3.27996	2.8056	6.01755	2.50308	6.68098	2.67529	2.74222	3.67171	5.35094	4.89146	4.09062	3.68318	2.87061	4.13956	2.88809	3.4452	4.2017	3.82754	3.07384	3.30202	3.66291	2.95994	3.68976	2.06173	3.00805	4.81629	4.23643	0.986541	1.50619	3.87014	4.98194	3.9336	4.19005	3.00489	6.45623
RANBP3L	0.00180364	0.000276058	6.10598e-05	0.0769236	5.69688e-05	0.000143009	0.000675491	0.00074873	0.000890581	0.000668193	0.000237434	0.00038093	0.0310386	0.00030372	0.00016697	0.0010829	0.000363683	0.000375137	0.000392206	0.00035449	0.00047991	0.000302349	0.00187754	0.686897	0.000371849	0.0037277	7.05273e-05	4.99009e-05	0.000144522	0.000711644	0.000265299	0.000332474	0.000271736	7.7259e-05	7.26992e-05
RANBP6	0.559258	0.631875	0.994021	0.566876	0.671646	0.677862	1.20298	1.81326	0.937506	0.78996	0.715351	0.955418	0.326977	1.00641	0.261247	1.43077	0.844958	0.68637	0.0702533	0.542749	0.765136	0.597911	1.69952	0.156135	1.15066	0.316611	0.21351	1.19983	0.374788	0.501543	0.902409	0.569361	0.557266	0.409699	0.991685
RANBP9	2.15414	1.23466	1.82922	1.03488	0.505248	1.15734	0.885166	0.949301	0.590099	0.867946	1.56363	1.46816	1.48432	5.2208	3.26398	1.63313	1.30551	2.22903	1.03253	1.11327	1.5485	2.32993	1.56485	0.74447	5.94187	0.999242	0.853883	2.94613	0.977802	1.28776	1.22629	2.95135	2.43862	2.41438	1.00242
RANGAP1	2.08233	2.20784	4.93737	2.14786	9.09242	1.88537	7.38454	8.10587	18.0623	13.9681	11.5125	6.33709	3.28092	25.1595	7.71016	11.0017	7.61024	5.79265	2.60763	9.54566	7.9283	2.9004	1.77307	1.95149	5.23089	5.426	3.21066	1.59488	3.2893	7.00116	4.07254	12.8691	10.76	3.52032	11.1241
RANGRF	1.05934	3.64236	3.75563	2.61106	3.85574	2.63641	5.84343	14.6758	6.14076	24.1309	7.52638	8.0948	2.92139	2.07078	1.66658	9.95302	9.9303	3.22546	2.8574	2.4145	10.4067	1.21209	1.9056	1.90448	1.49937	2.15845	0.794623	4.55265	2.22144	3.17971	2.70514	4.31009	7.29953	2.29098	4.04371
RAP1A	15.2858	31.3249	41.6004	19.3187	50.1377	38.3801	32.3081	25.1809	20.2555	19.63	29.3814	24.9957	12.2744	31.5446	22.1385	28.962	30.078	46.1304	14.1799	38.6555	27.044	23.1691	17.0819	10.7249	20.2877	82.4937	32.4144	60.3436	24.6452	31.2921	34.2888	25.1826	23.965	26.5985	30.5012
RAP1GAP	0.0441936	0.0477343	0.0181199	1.19125	0.177597	0.0584284	0.139026	0.111329	0.0155932	0.0220025	0.0648636	0.0433151	1.51344	0.0490922	0.158271	0.11964	0.0762903	0.262696	0.0232584	0.0210862	0.0540634	0.00192848	3.2855	3.55107	0.72277	0.906746	0.0241674	1.83852	0.217134	0.0176358	0.292065	0.0906128	0.190603	0.0314938	0.0148471
RAP1GAP2	0.0308323	0.134807	0.128341	0.3566	0.342081	0.130459	0.685275	0.0448651	0.00427194	0.0197503	0.19882	0.0263303	0.291441	0.239648	0.263397	0.0181322	0.10252	1.89506	1.39634	1.33277	0.0144278	1.8806	0.0646312	0.184366	0.031728	0.035737	0.0624392	0.0080608	0.142685	0.261453	0.0609668	0.100536	0.0322582	0.0459615	0.126957
RAP1GDS1	1.54709	1.93506	2.10205	1.95845	1.40233	1.92645	1.7545	1.71722	0.507158	1.0661	2.00324	2.5077	2.51278	20.9888	5.4576	1.3888	1.92889	2.46471	2.56044	3.89652	1.45198	2.39543	2.10465	1.26364	7.09121	13.5643	3.76459	2.45188	3.06745	3.59448	2.03795	7.67664	4.83591	1.60236	2.05314
RAP2A	3.12085	3.95237	0.397604	1.57902	1.40595	2.81942	0.283717	0.737003	0.297873	0.40486	0.895572	0.367823	0.631715	3.463	5.31289	0.6399	0.914086	1.58046	1.00846	1.09446	0.243763	0.669922	2.29152	0.656791	5.23292	3.69659	6.63248	1.26262	8.04193	0.664404	0.282627	2.79039	1.84579	0.268812	0.366483
RAP2B	3.71375	3.43333	2.31047	4.00092	1.99844	5.93427	3.06478	5.64592	1.43773	1.89103	4.29264	3.22386	4.41941	18.5646	10.4239	5.98787	4.71684	11.5454	23.4019	5.22086	3.05381	2.31457	3.40365	3.23825	3.17649	2.09456	5.29172	3.5437	2.49164	5.9092	3.44739	13.4773	5.57014	8.44218	4.00321
RAP2C	1.56426	1.64865	2.50246	1.51377	1.28121	1.30042	2.20826	2.28788	0.834876	1.33684	1.59141	2.58338	2.04603	8.02669	4.76839	1.56459	1.46303	2.80111	1.50063	3.173	0.930773	2.35588	2.41684	1.74238	7.34393	0.88865	1.10296	3.36969	0.934771	3.04814	2.62539	5.74228	5.56557	3.58843	1.60781
RAPGEF1	0.782792	3.07812	0.808154	1.69389	1.02552	3.67697	0.608218	1.12155	1.00807	1.12528	0.869791	0.908175	1.05602	9.38657	3.18933	1.33155	0.911915	1.37678	0.609763	1.34491	0.703958	0.672862	1.08041	0.830681	18.176	1.17042	2.1027	0.685098	1.48231	1.78084	1.57074	7.11368	10.765	2.01798	1.02582
RAPGEF2	1.51723	0.776826	0.208458	1.30376	0.467433	0.692829	1.32148	0.823256	0.0321552	0.0874945	0.564718	1.00948	0.759087	3.9418	1.26561	0.375134	0.731196	0.554375	0.772172	0.862774	0.640939	0.798085	2.85501	0.588576	3.13068	0.459103	2.04475	0.502137	1.42046	0.747	0.32118	2.25205	1.15676	0.187045	0.357375
RAPGEF3	2.32273	0.24144	0.495698	0.231345	0.384081	0.156654	3.00724	1.38767	0.145366	0.426441	0.547881	0.365726	1.23985	0.0902078	0.070306	0.102116	0.466134	0.215968	0.0397313	0.105342	0.851242	0.177601	5.81538	0.159297	0.0122524	0.520276	4.82274	1.06724	1.15791	0.106707	1.73123	0.0179944	0.0152814	0.686035	0.735699
RAPGEF4	1.43627	0.292694	0.581118	0.72191	0.128871	0.397972	0.0344663	0.0237143	0.0120045	0.0134979	0.0747777	0.177799	3.50082	0.16153	0.0794447	0.117093	0.0961242	0.136109	0.315603	0.668288	0.0317242	0.186979	3.63191	4.43071	0.0493777	0.357075	3.54216	3.06806	3.58528	0.98582	0.682766	0.0787715	0.0348252	0.44681	0.208327
RAPGEF5	0.0967717	0.104314	0.266209	0.118938	0.136925	0.0507655	0.0242531	0.0187751	0.00436989	0.00835833	0.120155	0.213372	0.188017	0.797656	0.361398	0.26129	0.143165	0.0572989	0.0101244	0.0196578	0.185253	0.0207948	0.136335	0.205934	0.118416	2.40372	3.48189	0.0974444	0.0644047	0.0275383	0.113032	0.519039	0.418779	0.55974	0.0904623
RAPGEF6	2.95563	2.37151	8.27666	2.68405	5.11032	1.48948	3.60704	5.84016	5.0891	4.30981	3.90887	5.2254	2.24187	6.6846	2.34058	6.7117	3.87968	4.01611	4.82703	12.5745	4.294	6.64098	2.09618	1.13788	12.1561	1.12477	4.08572	2.55602	3.15395	18.0337	12.4838	2.96569	3.21033	15.2895	5.61636
RAPGEFL1	0.138722	0.0263144	0.68858	0.0188177	0.0256776	0.0167476	0.0276047	0.0107594	0.0243685	0.045337	0.0703533	0.0561458	0.0163795	0.0311324	0.0712614	0.043427	0.0697345	0.182403	0.0643705	0.00871657	0.0974519	0.0715544	0.0764565	0.00642741	0.0127797	0.0238104	0.026273	0.0155511	0.0133629	0.0214356	0.0734995	0.0206661	0.0108999	0.160625	0.502149
RAPH1	2.21165	3.13259	1.1348	5.39516	1.58333	2.47928	0.337315	0.292267	0.107195	0.0944819	1.02591	0.394326	15.7054	7.58911	4.83625	0.629249	1.00264	2.68039	2.57853	2.1952	0.236813	0.468187	9.19066	8.49218	32.823	0.684967	6.053	2.69963	1.92957	1.04266	0.581266	4.33366	5.32563	0.670103	0.698308
RAPSN	0.211374	0.173297	0.132924	0.445264	0.116814	0.377846	3.94301	1.13693	0.00480467	0.0188006	0.803969	0.716053	2.86284	0.101529	0.0216418	5.22757	1.36952	0.133804	14.361	0.252445	1.25345	0.616837	2.28561	1.44684	0.00494622	0.183865	0.158258	1.23682	0.264102	0.960384	0.204585	0.0171084	0.00556217	0.0650637	0.08671
RARA	3.44522	2.61824	1.53794	3.04936	3.57439	2.34875	0.480666	0.623929	0.0709461	0.144923	1.428	0.966496	4.10988	2.55122	2.43375	0.486443	1.28256	9.86288	2.9946	3.00811	0.134431	2.35068	5.18024	1.54761	1.84734	0.35579	4.2595	1.32442	2.93995	4.01107	1.38696	2.8468	1.75686	0.688577	0.734317
RARB	0.353715	0.859754	0.00809004	0.433719	0.00304992	0.872873	0.000724128	0.00750712	0.000762384	0.00123572	0.00107973	0.0621929	0.02081	0.0118976	0.0221702	0.266358	0.00158426	0.017106	0.841027	0.00538781	0.00114505	0.00184781	0.0978587	0.0399045	0.0534816	0.0274865	0.968678	1.59582	1.35031	0.0793712	0.000657522	0.0151688	0.0209366	0.00254324	0.00128945
RARG	5.16961	8.90514	0.48751	10.105	0.208504	10.0628	0.586041	0.590804	0.0339221	0.101412	0.424323	0.696678	3.73083	0.561504	1.09857	0.891131	0.547511	3.72039	6.19128	0.827688	0.214472	0.44971	6.69046	3.45599	1.13599	0.420095	7.50312	0.958714	5.12023	1.99608	1.01632	0.839609	0.897923	0.418966	0.321833
RARRES1	0.673454	0.331569	0.00337554	3.87376	0.0153479	0.192323	0.0161935	0.00269161	0.0155669	0.00575801	0.0386347	0.00855107	8.53694	1.11226	0.0176211	0.00979323	0.0276959	0.00656647	0.106476	0.0304851	0.015208	0.00237262	3.16683	4.4121	0.00468423	0.0315294	0.015827	0.690969	2.04625	0.0087777	0.0465537	0.023745	0.00143595	0.123975	0.133202
RARRES2	146.733	75.3795	0.440499	28.4794	0.0859087	56.7621	0.0105766	0.0111073	0.00932549	0.0186206	0.0102498	0.0943383	3.50419	1.11336	0.0106018	0.0117954	0.0274624	0.610718	26.7297	0.213473	0.0112525	0.0703059	34.5074	0.831157	0.0129923	0.831018	8.94974	27.8285	84.4959	1.872	1.75729	0.0804264	0.0078598	2.75914	0.229187
RARS1	4.08609	3.38679	5.2189	2.34013	6.0402	3.3735	6.65509	10.7983	7.8092	14.5003	9.93895	10.6073	3.37842	9.66542	3.88162	14.0665	12.7491	3.87776	4.6764	4.15658	12.8619	2.54703	4.13169	2.12439	4.40713	2.74339	1.89998	4.07849	2.24585	4.30517	6.36459	8.22001	6.12454	7.43828	8.41978
RARS2	2.72859	1.50834	1.58759	2.53066	2.85783	1.7539	5.13816	7.85999	5.1198	9.15685	5.46884	5.56351	2.25078	2.74963	1.89885	7.93587	6.15207	2.13598	0.753124	2.40175	6.60111	1.04435	3.30851	1.79394	3.15953	2.40116	0.968361	0.893689	0.784216	0.980274	2.2898	2.53422	2.66162	2.30272	3.43754
RASA1	2.50651	3.76664	1.46799	2.98136	1.48194	3.64068	5.20523	4.26647	1.95981	2.28088	3.20841	4.88601	1.91672	19.4534	9.65046	5.7682	3.30011	3.09368	3.61594	4.70023	1.89728	1.156	2.48704	1.90139	7.37651	2.83703	4.23189	2.59605	4.67694	3.51959	4.49312	10.8711	7.46487	4.45002	3.03566
RASA2	2.76174	1.59366	3.98524	1.85981	0.897966	2.3902	3.30903	2.11616	0.57906	1.08714	2.67787	3.18875	2.15774	3.76926	2.14076	2.41036	2.62174	1.55192	1.79059	4.10824	3.90185	6.75195	1.83472	1.66304	3.8228	1.06586	0.94049	0.740637	1.46894	3.4428	1.29981	3.29264	3.3569	2.1128	2.18124
RASA3	13.2542	0.89798	5.26083	1.85612	6.35698	0.841348	4.22135	4.56602	0.287185	0.81482	4.453	5.31643	2.63267	7.376	4.96675	7.38612	3.87445	9.73417	1.43906	8.19451	2.14477	2.23823	6.36404	4.93199	6.42148	1.8211	1.70186	0.769852	0.788177	9.11982	9.62405	3.84403	3.597	5.29072	3.6527
RASA4B	2.7856	0.442003	0.739143	0.852555	1.29562	0.754575	1.09065	0.634348	0.16308	0.168966	3.64613	1.77519	1.61125	16.6064	8.87702	1.34114	2.90642	2.80607	0.4139	1.03715	0.792549	0.445664	2.58583	0.867994	15.5207	0.216949	2.37836	0.69162	0.750493	0.509365	1.52507	11.3906	10.2509	2.96572	1.21282
RASA4	2.7856	0.442003	0.739143	0.852555	1.29562	0.754575	1.09065	0.634348	0.16308	0.168966	3.64613	1.77519	1.61125	16.6064	8.87702	1.34114	2.90642	2.80607	0.4139	1.03715	0.792549	0.445664	2.58583	0.867994	15.5207	0.216949	2.37836	0.69162	0.750493	0.509365	1.52507	11.3906	10.2509	2.96572	1.21282
RASAL1	0.00164065	0.000514417	1.74163	0.000302268	0.037946	0.00117457	0.0102112	0.00340587	0.00292148	0.0184721	0.113688	0.111942	0.00306741	0.0206714	0.257358	0.00422308	0.0729322	0.0142293	0.00255998	0.1554	0.0382706	0.0452286	0.00226373	0.000310014	0.0026284	0.000162492	0.00335745	0.0010731	0.000173859	0.10307	0.256085	0.047999	0.0290618	0.047778	0.458245
RASAL2	0.831357	1.02494	0.0365685	1.05284	0.0739463	0.999769	0.331822	0.2138	0.08308	0.153646	0.206335	0.22773	0.801512	2.90157	0.384072	0.568483	0.200708	0.111125	0.790551	0.030342	0.270351	0.0966219	1.95565	1.02722	6.42235	3.0437	3.65199	13.8184	0.876692	0.0449009	0.033635	0.541096	1.43272	0.11916	0.0415103
RASAL3	0.0567158	0.0281829	4.25795	0.0983943	4.96605	0.0221528	4.04039	4.11218	0.163945	0.565886	2.53355	6.53194	0.0927016	0.953102	1.56553	3.6515	2.69228	2.06097	0.0562785	9.37995	2.13449	1.20698	0.0416326	0.159448	0.0901565	0.00883486	0.0955047	0.00512639	0.0125431	7.2337	4.78264	0.48726	0.205491	6.31088	2.11023
RASD1	0.51759	2.12951	3.46477	13.2554	0.782536	0.641558	0.300161	0.0906254	0.0368191	0.0629483	0.0643338	0.800868	1.82524	0.14513	0.0711937	0.0684276	0.113284	0.239299	1.41176	0.737681	0.0441214	0.301218	1.87542	0.348317	0.00130262	0.0729599	27.4468	210.009	6.3415	0.239728	1.38521	0.0352979	0.00330396	0.469974	1.98646
RASGEF1A	0.253111	2.12233	0.0395138	0.6786	0.0135846	1.36094	0.101928	0.0168448	0.0150896	0.00461003	0.0204587	0.0126666	0.0931934	0.110567	0.574732	0.0327142	0.0162513	0.0950315	0.0395179	0.512249	0.0253826	0.0805363	0.21673	0.0419861	0.0643992	0.0986255	1.05528	0.0935364	0.183598	0.310799	0.0823627	0.154517	0.0610567	0.124445	0.0907894
RASGEF1B	0.164483	0.878858	3.89981	0.231051	0.377899	0.451099	1.42553	1.28939	0.0245526	0.0700798	1.17676	7.95705	0.0710881	0.50812	0.60147	2.09743	0.860447	0.292324	0.798707	1.04591	0.235097	0.158864	0.0545239	0.255743	0.00593516	3.87245	6.86641	0.29597	2.62895	0.752696	0.220316	0.0213536	0.00581788	0.583335	0.411682
RASGEF1C	0.041956	0.00663749	0.0157999	0.0242116	0.0392926	0.00260038	0.00102108	0.00198816	0.0271713	0.0867502	0.00481488	0.00173333	0.0143587	0.00273058	0.00158882	0.0074641	0.00353501	0.00745188	0.0189243	0.456946	0.00237406	0.00182742	0.0821037	0.0222742	0.000578876	0.803135	0.00596658	0.0545565	0.0603191	0.0631473	0.046504	0.00264682	0.00436272	0.0134225	0.0479113
RASGRF1	0.00136806	0.00206829	0.00456999	0.00104409	1.42658	0.00263803	0.00488966	0.00428969	0.00136479	0.00741259	0.118293	0.0106976	0.000550137	0.00843615	0.0238744	0.00227514	0.0894794	0.0266148	0.00205889	0.00852799	0.0331706	0.00206434	0.000760953	0.0047252	0.0155556	0.0239278	0.00210385	0.000274401	0.00211034	0.00329437	0.0249927	0.146705	0.051743	0.0324811	0.0172362
RASGRF2	0.528662	0.0206564	0.0882484	0.0614315	0.416065	0.00964791	0.00117492	0.00102888	0.00126893	0.00331664	0.0821708	0.0399272	0.16445	0.20088	0.0601914	0.0044513	0.0814567	0.225142	0.0720103	0.154874	0.0224176	0.0370529	0.939931	0.0260104	0.000923757	0.303838	3.1876	0.274152	0.0376001	0.24903	0.00774539	0.00616395	0.00354541	0.133358	0.0370271
RASGRP1	0.00937653	0.00307307	9.90693	0.00166835	0.295222	0.00400048	0.0263461	0.0269536	0.00848401	0.017392	0.0269075	0.0329528	0.000916118	0.132471	0.0977921	0.0739141	0.0374197	0.198051	0.0145407	4.91407	0.0357973	0.332084	0.0042321	0.000530564	1.50057	0.00194647	0.295797	0.00264621	0.00440274	6.75468	0.516092	0.0264004	0.0562984	0.177551	2.20646
RASGRP2	11.9495	0.751215	32.826	1.41252	28.9699	0.601285	21.4564	11.8961	0.275988	0.762626	28.7151	27.0066	4.4527	3.05465	4.07328	27.096	31.7072	22.1043	1.00411	18.9354	43.1463	15.1444	16.574	2.80208	0.114513	0.348179	9.73346	23.1769	18.3029	23.0538	70.4802	0.324195	0.148006	88.793	35.5095
RASGRP3	0.105423	0.0680557	9.589	0.120914	0.636413	0.157247	0.0110376	0.0124394	0.00350106	0.00916369	0.131467	0.150137	0.152675	0.127913	0.500468	0.0444755	0.0824597	0.251516	0.0171549	0.804579	0.00410632	0.0700463	0.0842862	0.201765	0.0171031	12.7369	8.2504	0.230439	0.0481792	0.278089	1.52167	0.282144	0.117506	1.01418	0.480284
RASGRP4	0.252267	0.146097	1.61659	0.0803253	1.74251	0.260213	0.197051	0.0334905	0.0333581	0.0230166	0.35913	0.0763421	0.0353712	0.236627	1.80979	0.0558642	0.35105	6.75134	0.0856157	1.36493	0.0819653	6.9646	0.421922	0.00750913	0.353051	0.0221183	0.494328	0.993433	0.10038	1.05943	0.796941	1.05546	0.5521	0.140744	0.424432
RASIP1	0.216806	0.133508	0.0375893	0.227584	0.0722696	0.105208	0.0400085	0.0568479	0.0341586	0.00867124	0.0233549	0.143007	0.0210025	0.0962826	0.0203643	0.0561565	0.0136661	0.0589931	0.14319	0.0428268	0.0228335	0.114539	0.0931725	0.0166857	0.00748853	0.176948	41.3721	2.3415	0.102883	0.0573674	0.0830072	0.147612	0.0509838	0.161039	0.0339321
RASL10A	0.143337	0.843751	0.519114	0.561237	0.0559166	0.811327	0.00114821	0.00151262	0.00247283	0.00490348	0.013762	0.00714649	0.144919	0.0225571	0.0104464	0.00383228	0.0132794	0.118867	0.76371	0.0764041	0.00256238	0.0242356	0.2799	0.0678358	0.00068684	0.192572	1.0028	0.287218	0.236172	0.226339	0.409178	0.00665627	0.000813775	1.74843	1.105
RASL11A	41.6905	3.57552	0.174803	8.69388	0.099655	2.21268	0.0521303	0.0515837	0.172341	0.0757695	0.101594	0.129016	21.2743	0.392974	0.0338514	0.544939	0.0472176	0.272918	5.42622	0.430512	0.032142	0.130871	59.4982	10.7857	0.00307834	0.126507	4.99453	424.061	15.1995	0.640552	0.381307	0.0625656	0.0129947	1.53214	0.164435
RASL11B	1.79941	2.87459	0.642279	3.52098	4.52298	2.24251	0.0510843	0.0399458	0.00864459	0.0971409	0.0557715	0.376211	1.29932	0.108448	0.103374	0.128304	0.0875965	0.847542	2.13502	1.3473	0.110599	1.98058	2.25434	1.26188	0.0280772	8.534	1.19743	5.36564	2.2767	1.32915	0.420559	0.0585368	0.0182633	0.314746	0.627623
RASL12	0.0653403	0.705306	0.00548626	0.858345	0.0317456	0.183831	0.0210399	0.00221266	0.00588439	0.00289814	0.00174861	0.0387593	0.267662	0.0136255	0.00191599	0.00364752	0.00570385	0.00555892	0.68203	2.09167	0.00239888	0.00261694	0.173903	0.179115	0.00182798	0.873785	0.107466	40.9741	0.473889	0.0874209	0.0684344	0.0188625	0.0012211	0.0934022	0.028171
RASSF1	14.0619	11.1858	8.83361	11.249	7.21918	11.537	9.66586	15.414	3.36175	4.69978	11.0033	9.23822	10.0876	6.76192	5.11943	9.2048	9.34477	12.4562	16.5211	9.57454	8.77986	3.00442	13.9151	11.7881	5.09279	9.94567	21.6661	28.6148	16.8033	8.522	9.39302	6.74599	5.78282	11.1284	10.8329
RASSF10	0.0541469	0.0125708	0.000352616	0.131164	0.000567523	0.0134245	0.246848	0.0169129	0.000498185	0.0143808	0.000554723	0.00879454	0.00941411	0.00508778	0.000579473	0.00193571	0.00104194	0.0023681	0.0122436	0.00736143	0.0177378	0.0378633	0.0458131	0.00921454	0.0113392	0.0116335	0.725901	1.15894	0.0280979	0.00308846	0.00616453	0.00211284	0.00114306	0.0015631	0.00027427
RASSF2	0.908872	3.34786	3.54978	1.32405	2.14315	1.08333	2.50588	0.629803	0.0543603	0.112763	2.61904	4.2698	0.211953	7.54315	5.77797	0.645257	2.32681	3.94123	0.209159	4.04588	2.30922	4.10347	0.36823	0.123309	1.07384	7.99834	0.413448	0.0789286	6.0806	4.83327	3.897	5.64809	1.57471	3.43405	2.06255
RASSF3	0.578264	1.21182	2.09518	1.39024	2.29947	1.5581	2.87091	3.04499	0.0945032	0.356449	3.19665	1.77399	0.898388	10.7151	7.37539	1.46664	2.12475	3.58903	0.450017	1.95143	2.07025	3.10675	0.884407	0.604696	9.0529	0.146924	11.2328	14.488	0.823292	1.72736	2.64845	3.88869	2.50283	2.24344	2.46751
RASSF4	0.258061	0.0692221	5.50163	0.326625	13.3661	0.419398	4.21488	0.820016	0.0586195	0.0933261	11.4286	1.83533	0.629354	7.76049	14.4602	0.491577	10.5029	22.2629	0.104235	1.36055	2.27028	1.13462	0.396733	3.27996	1.22496	2.404	0.803093	0.0238322	0.246839	0.812404	1.74147	7.82756	2.85335	1.17955	2.19045
RASSF5	0.69701	0.773619	9.0409	0.243467	13.6288	2.01845	4.86486	3.13416	0.0890886	0.801663	6.03627	7.195	0.410678	9.15722	5.52941	3.09285	6.26709	10.6192	0.254805	11.6963	6.20812	6.76314	0.7192	0.154713	1.44572	0.130531	0.349681	0.0142797	0.523759	13.7353	19.5657	4.17582	1.55319	8.19781	6.62475
RASSF6	0.00178222	0.00166983	0.000421353	0.30516	0.00229512	0.00080522	0.00494502	0.0170783	0.000785892	0.00909643	0.0053417	0.00475335	0.00118313	0.00658154	0.0259403	0.00266879	0.010695	0.00357073	0.00378127	0.00314602	0.0120861	0.000527961	0.00597781	0.00270909	0.0146156	0.00607467	0.0196166	0.0336392	0.00443861	0.00137312	0.017763	0.0100767	0.00612507	0.0905215	0.0128183
RASSF7	0.249639	0.140076	3.38228	0.152935	1.26931	0.236802	0.436804	0.608031	2.24133	1.16132	0.586912	0.571324	0.171133	0.797084	0.45429	0.670997	0.894607	0.606329	0.072978	0.75982	0.29266	0.540272	0.104496	0.0667705	0.20699	0.0700351	0.0355081	0.0353334	0.0912148	0.486816	3.56594	0.855033	0.512697	0.624779	1.20893
RASSF8	1.18628	4.4546	0.194698	1.82581	0.33427	3.53485	0.0700534	0.155451	0.0528161	0.0528096	0.498824	0.284979	1.2442	8.62436	11.01	0.612811	0.541507	0.996583	0.558642	0.102921	0.165423	0.335941	0.975519	0.151673	26.6949	1.31544	0.83323	0.467493	1.69104	0.168088	0.227837	6.20856	8.06891	0.796232	0.237357
RASSF9	0.0162167	0.226095	0.000433951	0.033211	0.000378154	0.069622	7.515e-05	0.000103825	0.000215138	9.54471e-05	0.000174193	0.00257776	0.00209773	0.00200314	0.000276658	0.000118945	0.000145891	0.00128336	0.00448771	0.000117807	0.000266096	0.000863853	0.00320419	0.000111671	0.000896229	0.00167083	4.62282	0.249609	0.133514	0.000261858	0.000573372	0.000719927	0.000142822	0.00168371	0.000138173
RAVER2	0.0120647	0.0603149	0.0114055	0.0269183	0.00301922	0.0172922	0.00118862	0.00517984	0.000528603	0.000668328	0.000452239	0.0434312	0.000775035	0.000816245	0.00160324	0.0138491	0.000951096	0.00604974	0.00309494	0.0451075	0.000889994	0.000896075	0.00195598	0.000915157	0.000569044	0.00143762	0.0019863	3.25213e-05	0.0100032	0.368786	0.00685851	0.000361368	0.000338716	0.00127073	0.00101743
RAX	0.0157322	0.161661	7.10783e-05	0.317332	0.000566248	0.075143	0.000101512	3.90408e-05	0.000361012	0.000411745	0.00067548	0.000248669	0.00590481	0.00125614	0.000268982	0.000150459	0.000932756	0.00165795	0.000268309	0.000134038	0.000673493	0.000127585	0.0387675	0.0020704	0.000231345	0.00111768	0.00358682	0.00177813	0.0635883	3.12263e-05	7.16013e-05	0.000393004	0.00030445	8.70202e-05	0.00379576
RB1	1.3943	0.788644	3.45918	0.528994	2.98585	0.800594	1.12968	0.9399	5.39432	2.87034	1.48389	0.710003	1.57833	6.27046	2.36494	1.82686	1.40838	1.73565	0.674755	1.09119	0.982525	1.6303	0.991969	1.64827	1.34297	1.48233	1.82616	1.95155	0.751472	1.36213	2.41772	2.81051	1.49261	2.21906	3.15002
RB1CC1	3.1605	2.69048	3.51526	3.95643	4.36982	3.90654	9.04127	7.55258	2.36337	2.13542	5.2475	9.41315	2.83688	3.83628	2.37969	5.80475	5.62055	4.118	4.46212	3.86524	4.96861	2.96194	3.38786	1.73673	2.52269	3.46138	4.69752	1.20994	1.02338	4.53672	4.32929	2.24127	2.07307	7.06883	3.28147
RBAK	1.6963	0.467111	0.713509	0.499073	0.583735	0.278681	0.363026	0.936475	0.16595	0.4015	0.481945	0.850247	0.388701	0.777402	0.446688	0.839963	0.534716	0.279543	0.637859	0.569258	0.590596	0.463574	1.04751	0.569384	0.319603	0.678808	1.46085	0.415046	0.493262	0.580925	0.341253	0.573182	0.417106	0.61384	0.381742
RBBP4	9.02586	7.52565	24.325	8.2898	28.0778	9.87062	26.374	25.5032	34.8352	29.4298	32.2038	27.8516	7.36429	23.0635	10.8925	28.1499	30.2407	20.1447	11.2866	26.3384	27.5733	12.2312	11.0768	8.20941	7.4716	8.6651	8.86498	9.49257	8.04899	21.5563	37.0942	13.4895	12.027	23.5828	47.3236
RBBP5	1.2233	0.542638	0.708459	0.433549	0.977216	0.317344	1.00761	1.45767	1.42469	1.74471	1.64345	1.01299	0.601433	8.1478	2.63473	1.51485	1.47144	1.13711	0.334133	1.50074	1.18988	0.921832	0.936433	0.263713	3.45278	1.01726	1.10148	0.477285	0.510461	0.600863	0.938058	4.7677	3.24732	2.20222	1.32146
RBBP6	19.3866	9.03068	9.81797	7.42352	16.7084	8.75836	18.1143	20.3774	5.76226	8.39962	9.36012	18.6483	8.40598	12.601	5.72128	16.0408	10.0027	7.02613	26.0491	12.67	10.6289	5.17518	14.2801	6.79887	8.87968	6.30812	20.9249	14.264	14.271	11.581	13.6672	7.67652	7.6463	31.4739	11.3799
RBBP8	1.06726	0.753989	1.63184	1.39374	1.91419	0.869992	5.96158	5.86197	7.0856	5.45963	6.13835	3.91894	1.57214	5.48909	1.90025	6.74264	5.36122	4.09454	2.58598	2.14547	4.80156	1.73308	0.770479	1.77844	0.928701	0.168326	1.13816	0.444792	0.958587	2.13804	1.78152	2.43845	2.34413	3.73668	4.9294
RBBP9	3.03109	1.61254	0.442638	2.87632	0.11078	0.993271	0.260123	0.442492	0.203057	0.247408	0.55331	0.663193	1.21632	1.74964	0.98413	0.827275	0.439781	0.680369	1.01087	0.185978	0.414584	0.108536	2.40418	2.34235	0.589823	4.31993	1.61417	0.933584	1.72584	0.318408	1.94683	0.819284	0.511705	0.759239	0.649296
RBCK1	6.89566	7.67193	10.6634	5.04835	11.9843	6.45144	10.0608	10.1936	8.49299	10.4034	9.37392	10.6219	3.42384	7.7756	6.5053	14.5096	8.68796	8.71464	6.95475	9.91466	8.81382	4.21258	9.68802	2.35362	2.90689	5.90266	11.9122	2.63256	6.25927	8.1936	10.0654	7.10305	5.97388	12.1993	10.2756
RBFOX1	0.00732398	0.0544694	0.000141079	0.196171	0.000314342	0.00367767	0.0540716	0.105901	0.000883153	0.00608066	0.000750501	0.00622463	0.00522868	0.00440481	8.73374e-05	0.00429285	0.00146937	0.000301259	0.00613548	0.00701101	0.000990898	0.000160525	0.0139117	0.0252452	0.000210519	0.00422368	0.00146359	0.00128216	0.942553	0.00100542	0.00857933	0.000694867	0.000381632	0.0340151	0.0659258
RBFOX2	4.07733	6.61516	0.0868853	6.62896	0.245946	7.01676	0.00551731	0.0211854	0.0467471	0.0613326	0.0331874	0.146723	6.81858	1.08485	0.275955	0.154934	0.0478191	0.167159	5.47003	0.128306	0.0188976	0.0446994	7.8446	5.97639	3.2275	0.805869	5.42201	6.56689	4.00761	0.44515	0.114203	0.533843	0.735752	0.255097	0.0524626
RBFOX3	0.00856711	0.0032707	0.00118622	0.0916823	0.000213343	0.0018983	0.000175056	0.000166789	0.000285935	0.000248705	0.000276514	0.000564847	0.00415244	0.000551776	0.000523217	0.000364013	0.000763195	0.000377501	0.00199675	0.000508064	0.000932297	0.000911916	0.00549381	0.0014361	0.000454058	0.000437425	1.88912	0.00136299	0.00128995	0.000318011	0.00410101	0.000411601	0.000311039	0.00323471	0.00109985
RBKS	0.782734	0.432104	1.98612	0.702307	3.32398	0.328395	1.87002	2.94933	5.29907	5.37401	4.14019	1.71793	1.13591	0.39924	0.982469	2.04013	4.91735	8.78165	0.127339	2.21182	3.67698	1.34059	0.634527	1.10071	0.503692	1.82702	0.742067	0.259868	0.200351	2.52687	4.30152	0.374696	0.691261	1.27457	2.70648
RBL1	1.29126	0.473817	1.51691	0.653242	1.13318	0.587204	3.51942	4.34717	3.90149	4.03647	5.1562	3.26207	0.747258	7.56772	2.75666	5.9315	4.67134	2.05071	0.438087	2.71559	3.35351	1.62899	1.46728	0.343354	0.406647	0.120209	0.898253	0.0870777	0.533428	1.53674	3.17006	4.34265	3.32228	1.42605	5.47211
RBL2	1.56232	1.63539	1.31474	1.63414	0.704924	1.55209	2.50859	1.55094	0.741097	1.16217	1.34321	1.96728	0.716418	3.10725	2.45906	1.28786	1.06982	1.0398	0.366381	6.167	1.1963	0.852136	1.31699	1.19153	1.79316	1.01491	0.421091	3.09145	0.883358	2.65169	1.50247	2.12501	1.59384	1.58155	1.68651
RBM10	2.31217	1.8253	6.2746	2.04049	3.03983	2.06485	3.92045	6.30636	4.05036	6.1974	4.41905	5.52831	2.09246	3.20158	1.54829	5.7809	4.70425	2.48604	2.85312	2.34208	5.55392	1.65919	2.01396	1.37209	2.10881	1.40837	1.49726	2.08647	1.28655	3.11134	4.44296	2.72493	2.94828	4.70513	5.22842
RBM11	0.0179109	0.124159	0.00100129	0.0728322	0.0040445	0.322724	0.0795138	0.140679	0.0442704	0.0275003	0.0118352	0.0372699	0.0139866	0.00564982	0.0104065	0.0552009	0.0173297	0.159733	0.107482	0.0166528	0.00735667	0.0333071	0.014081	0.0200343	0.00270206	0.324309	0.016096	0.00773546	0.0519484	0.00691723	0.00621341	0.00989065	0.00742917	0.0429953	0.0593221
RBM12	1.1357	1.33839	1.48729	0.868072	0.877055	1.30683	3.80287	4.38457	2.15764	2.38299	2.75259	3.19938	1.04749	6.18679	2.06593	3.36121	3.17797	1.83362	1.48864	1.37302	2.54647	1.37067	1.38906	0.701766	2.07203	1.53934	0.948829	0.368222	0.786355	1.55389	5.18331	3.92724	2.5387	5.77579	3.16266
RBM12B	0.464884	0.267952	0.162641	0.150899	0.042693	0.168627	0.480257	0.510581	0.206677	0.270131	0.316632	0.316845	0.47017	0.824901	0.220759	0.268914	0.44359	0.659348	0.146193	0.805325	0.315212	0.149072	0.72703	0.298778	0.207347	0.241784	0.900757	0.00792827	0.184339	0.695431	0.575406	0.464808	0.26429	1.10553	0.451367
RBM12B	0.682466	0.374653	0.938452	0.400716	0.852696	0.509165	1.07591	0.856749	0.517136	0.51928	1.0242	0.836158	0.494165	2.09741	0.921709	1.15229	0.84725	1.11461	1.04904	0.811478	0.664013	0.640099	1.96873	0.264255	0.680731	0.6683	1.01164	0.207861	0.315625	0.800326	1.46306	1.33208	0.80387	3.59571	1.22215
RBM14	1.95554	1.24012	3.045	1.46905	3.51472	1.35268	5.40067	7.83027	6.81298	8.78442	7.05824	6.15143	1.47992	6.90169	3.58293	7.11555	7.3184	3.281	1.07661	3.63736	6.4722	2.17101	2.83311	0.970257	3.0892	2.26329	0.971253	1.09039	0.812958	3.46176	5.77941	6.18747	5.0322	7.32841	7.25444
RBM15	2.57558	2.29029	5.82026	2.35921	3.94034	3.54203	6.54276	8.94471	4.2341	4.23879	5.8064	5.33376	1.44397	4.36684	3.67711	7.13633	6.54111	3.06234	3.85295	4.32418	5.70113	2.705	1.60194	0.744546	2.55742	3.57116	2.37481	1.55369	2.08776	3.91494	4.52504	4.1275	3.96111	6.10806	7.18508
RBM15B	1.78634	1.61203	0.809517	1.37353	1.51199	1.88191	2.32871	2.03338	1.09538	1.18848	0.957308	1.82099	1.80745	2.38335	1.10125	2.02407	1.10582	0.604705	1.77497	1.2313	0.668229	0.527456	4.63388	1.63665	1.39328	1.55306	1.71896	3.0211	1.13475	1.07895	1.06374	2.19303	2.17323	1.29756	1.40677
RBM19	0.530919	0.74868	1.10511	0.653767	0.283136	0.742178	0.820025	1.71745	0.675323	1.42455	1.23394	1.51052	1.10832	3.00346	1.10748	1.45895	1.10173	0.472679	1.3042	0.73673	0.815161	0.178097	1.17818	0.416825	1.78155	0.824136	1.41002	1.4642	0.461979	0.98454	0.630581	3.44331	3.82202	1.22739	2.1526
RBM20	0.117577	0.122638	0.00152171	0.0313393	0.000286975	0.0439209	0.00355883	0.0014055	0.0279776	0.0164717	0.0053648	0.00242844	0.0231199	0.00166291	0.00122102	0.000638838	0.00258587	0.00158942	0.664995	0.002703	0.0203976	0.00174925	0.0425496	0.00748222	0.0083904	0.00732656	0.00493119	0.00952478	0.107942	0.0745552	0.000928703	0.00194081	0.00389723	0.00145747	0.000396795
RBM24	0.0172074	0.0146677	0.123567	0.0217282	0.201103	0.0138143	0.00131663	0.00339869	0.00211576	0.00376579	0.0128267	0.00521621	0.0831485	0.00993279	0.00850001	0.0216945	0.00911938	0.25693	1.09541	0.0323799	0.000876479	0.0602235	0.0470787	0.0143355	0.000858601	0.0152342	0.0218018	16.1464	0.0342113	0.109588	0.214851	0.00449518	0.000313264	0.0808374	0.351234
RBM25	16.0985	11.361	26.5147	10.4085	21.9069	11.8625	34.0469	46.3123	26.2629	33.8248	34.682	43.8812	13.0647	16.6625	12.4677	43.5564	31.6932	17.4611	22.2818	24.8955	28.9252	9.71648	17.3518	10.6456	10.3001	18.4573	19.2257	19.1087	14.8289	25.6021	20.8281	16.7995	15.8868	26.1129	27.9384
RBM26	4.81888	2.70012	2.79794	1.41761	3.13164	2.76028	3.12373	3.84927	1.59317	2.88785	3.17039	4.11653	2.68047	4.09382	2.69392	5.12218	2.26388	1.70083	3.28599	1.7807	1.86933	0.692016	4.2823	2.05733	2.53729	4.02745	2.4849	2.72218	1.53589	1.9463	3.60118	4.18242	4.12277	5.39016	3.65162
RBM27	4.09473	3.22088	4.0302	2.4778	3.1943	2.97976	3.81401	5.17275	4.31009	5.1013	3.91231	5.20618	4.21363	8.13848	4.53131	6.51361	4.14472	2.93723	3.70783	3.91807	4.02415	2.30819	4.83173	1.95123	6.90655	1.53205	3.70283	2.99157	1.9061	4.20032	5.15089	9.39397	10.3067	8.38525	4.54042
RBM28	3.89014	2.87354	2.90748	1.95738	1.69844	3.19685	3.74121	5.95295	2.58546	6.07861	5.84461	5.50323	1.88062	6.82456	3.39723	9.38927	5.47385	3.49741	3.51238	3.61843	6.17807	1.35912	3.95769	1.68267	3.5775	2.87221	4.66535	0.21099	2.26414	3.16952	3.3992	6.70695	7.45589	4.20965	4.31491
RBM3	28.4253	23.8382	96.9905	25.365	82.1941	35.711	90.5319	90.4741	110.566	106.87	112.188	89.7649	48.6409	81.7678	48.7617	100.002	106.625	80.4832	43.0273	86.1774	88.1143	62.6126	28.5329	34.2203	43.7592	12.4354	29.6456	47.6625	24.7942	79.254	91.1494	66.9536	64.3426	81.6361	124.183
RBM34	1.69176	1.51966	3.14036	1.73395	4.71678	1.72636	2.60768	3.6019	2.74739	5.46212	3.81878	4.21402	1.94449	3.57961	3.66955	3.89636	3.28678	2.98673	1.97276	5.01105	3.66076	1.38844	1.64288	1.38674	3.86161	2.64942	1.82562	0.94228	1.14969	3.96471	4.29241	6.12226	5.5365	3.52687	4.08121
RBM38	1.6624	1.30284	23.7754	1.99564	27.8118	1.37617	12.9759	16.893	15.6625	11.5803	10.3964	12.5056	2.13661	4.67903	3.97824	19.1846	10.9153	13.3626	4.71238	19.8843	10.117	10.6883	1.43451	0.718916	3.7091	1.62278	6.07578	3.1216	3.11749	16.0892	34.269	4.10407	4.95922	30.1049	30.5759
RBM39	133.224	56.3016	151.669	61.1686	106.718	57.4238	111.308	128.738	54.3383	68.4422	80.2277	118.395	73.7395	35.652	40.4311	97.7438	69.4988	77.1979	134.285	117.51	67.0589	45.1059	117.671	72.9999	26.3384	65.5149	109.775	67.8704	69.145	122.705	127.415	39.4987	47.3668	139.607	117.231
RBM4	0.305169	0.252654	1.31646	0.122081	0.485572	0.31489	0.241314	0.854851	0.410994	0.370576	0.393659	0.470458	0.827182	0.555053	0.51139	0.841776	0.553796	0.269013	0.526486	0.231687	0.485183	0.16885	0.406271	0.300547	0.44204	0.0279286	0.0406017	0.0421237	0.0571429	0.301853	0.700805	0.730195	0.56671	1.05471	1.06996
RBM41	0.0654295	0.103466	0.0117745	0.340258	0.138252	0.214684	0.432774	0.256664	0.0969052	0.30713	0.143521	0.284132	0.0327577	0.0734561	0.0675706	0.111284	0.162835	0.170074	0.231714	0.0698827	0.198398	0.208854	0.108035	0.0879127	0.20482	0.0172494	0.0782352	0.154632	0.115369	0.0842292	0.106096	0.181059	0.178527	0.205489	0.103286
RBM42	10.1681	10.7322	16.5119	7.98867	15.5749	11.553	12.0126	9.85196	11.5336	10.2627	9.79081	11.4992	6.74801	0.960177	2.09754	11.528	8.51902	12.3794	10.5573	14.8054	9.17378	4.9509	7.21369	4.45096	0.0828664	15.823	9.70359	9.77705	13.0276	12.7557	18.0667	0.202323	0.699136	12.5036	15.6547
RBM43	3.26812	1.5642	3.41068	1.87058	4.28285	1.22152	4.60604	4.18639	8.8278	7.75041	2.04294	4.24468	2.69651	2.36503	1.8171	5.43982	1.9593	2.75676	0.831851	3.01205	2.57833	2.23167	4.42371	1.83031	0.710674	0.409493	1.82445	0.494704	0.772257	2.03144	7.8326	1.9284	1.36685	4.18011	3.70906
RBM44	0.00989594	0.0189208	0.0171207	0.115005	0.0515008	0.00268844	0.230334	0.213569	0.453	0.245225	0.198739	0.0692405	0.0122208	0.0146669	0.0233856	0.0423683	0.124157	0.0489906	0.00439842	0.0110176	0.16781	0.0044468	0.0119438	0.0102627	0.00906191	0.00233064	0.000153796	0.00220908	0.0196509	0.0131217	0.0172599	0.0196149	0.0600183	0.00499678	0.152139
RBM45	0.714774	1.92635	0.378811	1.09006	1.1149	1.61782	1.16084	0.599966	0.287052	0.418822	0.539587	0.668858	0.807846	7.87922	2.76526	0.987189	0.952061	0.616306	1.32682	0.302881	0.827088	0.54371	0.670835	0.304779	2.98769	1.3355	0.677827	0.892891	1.82815	0.171341	0.423024	4.63999	2.16624	1.17288	0.747133
RBM47	0.42609	0.121801	0.807891	0.0468776	7.56995	0.467404	0.139893	0.167924	0.0557923	0.0646224	1.70266	0.525243	0.0861635	15.3803	10.5547	0.549497	1.85027	4.2595	0.0440571	0.387815	0.278598	0.993375	0.477595	0.0375013	10.0754	0.0537194	0.110537	0.169127	0.193016	0.174152	0.644806	7.93579	5.96731	0.313591	0.48412
RBM48	1.84492	1.17279	2.323	1.23666	2.67802	1.26187	1.92903	2.68786	2.58633	2.60199	2.98152	2.72629	0.730326	0.731951	1.0338	3.34749	3.15176	2.187	3.0018	2.82423	3.32658	0.931635	1.81965	1.5142	0.612761	2.60187	1.92139	0.568307	1.15402	4.81484	4.93619	0.874775	0.936598	2.02174	3.48163
RBM4B	11.728	5.52127	9.10316	8.2448	14.254	3.67471	11.8256	17.6814	5.26835	6.06795	9.34371	17.8679	7.18619	2.9869	2.97192	13.5964	10.2703	4.60785	12.5921	11.1103	9.64265	3.42951	13.749	4.45115	0.984931	8.02739	8.6553	16.2195	12.1618	10.1894	12.0074	1.86712	1.90437	10.27	9.78367
RBM7	14.4149	9.26587	13.6444	12.9771	17.5914	10.6666	19.7675	22.1423	10.826	14.513	21.7897	22.3618	8.20643	9.95802	8.43438	22.4878	20.6126	16.0392	14.4305	12.7784	18.2887	6.76502	14.2544	7.49905	6.778	9.29784	12.7894	11.9101	10.094	13.8044	15.8008	6.82512	7.12421	22.5203	14.6098
RBM8A	27.8056	23.966	36.3971	23.8149	32.8026	24.6463	32.0754	34.6193	45.1089	46.5578	39.7781	30.6207	24.6803	15.5425	12.2917	35.8789	36.032	25.7085	35.9794	33.6681	37.4343	19.7951	29.1784	24.9961	9.8504	23.544	36.8041	23.3712	17.0986	30.5893	35.1606	17.8923	24.8103	47.2074	43.0378
RBM8A	5.86679	4.70114	3.4228	3.96478	2.92293	4.11717	2.19931	2.09906	2.4729	3.15581	2.34605	1.76205	4.24371	0.539188	0.58153	2.64897	2.03303	2.81023	7.66329	3.63854	2.3629	1.43745	6.64503	4.90055	0.326292	3.6273	7.01232	2.071	3.10203	2.39477	3.32974	0.417458	0.692635	12.4958	4.86653
RBMS2	2.69357	5.75914	0.8763	4.74111	2.07947	4.56084	1.73985	2.12637	1.92211	2.32246	1.12998	1.07435	2.33856	2.53376	2.32775	1.72476	1.25533	1.25934	5.34839	2.67543	1.27364	0.695607	3.53689	1.38018	2.89392	0.865514	3.53684	4.35258	8.05894	2.43682	2.70599	2.66947	2.67466	2.48486	1.9924
RBMS3	10.2478	8.0173	0.00701906	2.73359	0.000257942	4.63227	0.000349381	0.00431287	0.0677877	0.016611	0.00119377	0.00265936	1.78692	0.449513	0.00333061	0.003036	0.000979529	0.0439334	6.36675	0.00310918	0.000840066	0.00494547	18.7625	0.924351	0.0121487	0.180158	0.0797065	10.7271	4.74051	0.530355	0.203572	0.0206567	0.0183097	0.111946	0.0314775
RBMX	4.69002	2.09473	5.6972	2.17828	7.74241	2.27891	10.4101	9.76098	1.74521	3.54707	8.67502	9.09209	1.62698	1.76509	1.32277	10.0785	6.485	2.52963	5.50116	4.80315	8.06898	3.01922	5.43442	0.966328	1.80923	4.62687	3.83002	3.76117	6.05199	4.84718	7.76638	1.7728	2.06551	14.0665	10.6565
RBMX2	1.46596	1.60996	4.09914	1.79005	1.24636	1.14531	3.14206	2.78125	4.60931	4.61831	3.90445	2.3979	0.672466	2.5918	1.82973	3.13992	2.91714	1.51999	0.823544	2.28466	2.72815	1.54604	0.530818	1.03143	0.849405	2.36142	2.46828	1.0422	0.471043	2.51511	2.99884	2.867	3.35787	2.47072	4.46761
RBMXL1	6.8033	4.35391	14.6609	5.8082	16.6533	4.80102	26.5741	35.3449	45.3668	46.6758	26.547	28.4768	7.88869	9.18254	6.45862	32.1325	32.6046	17.0625	9.06042	17.054	31.8799	7.79426	8.29093	5.63084	5.64051	4.88034	4.72775	3.961	3.61472	12.87	23.537	11.5878	12.5786	15.5353	32.7248
RBP1	5.31416	16.5189	0.367569	8.76234	0.356424	2.08926	0.65897	1.22392	0.149025	0.100966	0.268098	5.05709	1.52424	0.301417	0.267936	7.51593	0.140994	0.123386	0.609597	0.149381	0.242818	0.145851	9.40117	0.722617	0.0985297	0.103345	16.5627	2.30549	16.8703	0.164466	2.74442	0.0486128	0.0460031	4.18187	0.81381
RBP4	7.10962	3.24883	0.00228256	27.4049	0.00436501	1.18478	0.000867849	0.00129773	0.0924832	0.0120688	0.00323733	0.0102628	4.87809	0.223237	0.0465705	0.00590507	0.00383795	0.0186216	0.75385	0.738753	0.000741879	0.00583334	14.58	3.39716	0.03846	0.377299	0.522133	2.20016	6.59267	0.0737791	0.301145	0.052617	0.0662861	0.288757	0.15391
RBP7	0.0697171	0.0507607	0.0100286	0.033311	0.0421783	0.0158506	0.14409	0.00768685	0.000523164	0.00256417	0.0249368	0.0649853	0.010056	0.0184836	0.00594967	0.00161698	0.0244318	0.00258954	1.45704	0.182532	0.0164737	0.00167072	0.0200553	0.0072327	0.000676903	0.0109113	19.2442	0.0312661	0.248917	0.159809	0.023268	0.00592622	0.000491684	0.208827	0.0149448
RBPMS	13.142	2.6028	0.486741	1.08263	2.13042	1.5762	4.38099	2.14867	0.087268	0.0835498	1.22849	6.85015	0.543996	0.340039	0.478635	3.5239	1.18539	1.8277	1.4496	2.81659	1.42634	1.13507	4.6832	0.298762	0.00986713	0.29508	14.2903	37.9449	6.2692	1.4672	2.45694	0.0637062	0.011668	2.9773	1.39292
RBPMS2	1.54237	0.19875	0.0537421	0.627501	0.0413281	0.312614	0.18117	0.462336	0.0435733	0.0465127	0.068718	0.623157	0.414361	0.110842	0.0539737	7.50098	0.0503469	0.0851813	0.357389	0.00743817	0.0667085	0.00999407	0.918683	0.45798	0.400873	0.0558176	0.376065	61.4406	2.04444	0.0268344	0.200449	0.0375863	0.0721047	0.041156	0.139189
RBSN	1.32528	0.977178	0.312953	0.924602	0.242214	1.1274	0.873562	1.06487	0.498292	0.70031	0.959698	1.29104	0.293959	1.71963	1.33394	1.38687	1.08463	1.08784	1.3415	0.981902	0.871198	0.358769	0.685252	1.15339	1.44217	0.500906	1.26804	0.0867788	0.813497	0.444164	1.0188	1.89032	1.42034	0.742819	0.552742
RBX1	47.0846	43.83	56.7483	34.84	72.5228	38.5723	68.9502	69.0324	92.4664	88.723	76.4281	64.6117	45.0097	35.9687	32.6579	79.7611	68.8908	57.878	32.806	69.0961	64.5816	40.0297	55.2771	45.5649	34.9484	51.6119	41.7127	37.7506	35.7815	44.2827	68.6926	40.1069	44.3288	79.0222	76.1717
RCAN1	2.284	8.27914	0.890791	33.6175	1.82584	26.0234	0.50257	1.04254	1.0106	0.959367	0.775915	0.980984	1.16046	5.25025	2.79127	1.51964	0.955032	1.92575	15.5586	1.18038	0.730203	0.47035	2.4474	0.78437	14.7617	1.46123	6.78926	3.39045	8.7003	1.21048	0.581373	5.37267	11.7255	0.960581	0.851936
RCAN2	1.71344	1.46544	0.0576364	0.616883	0.0390663	2.52503	0.00259464	0.0106914	0.0210893	0.0187301	0.0054888	0.0416165	3.47579	0.0789119	0.0413118	0.0400636	0.00907367	0.0483948	7.36269	0.0180798	0.00877846	0.00667374	1.97008	2.31237	0.333726	24.4291	0.488648	36.3314	0.550196	0.421783	0.0574628	0.1	0.0329964	0.757464	0.0662487
RCAN3	0.359388	0.674518	0.327155	0.517508	0.158934	0.946097	0.391859	0.770245	0.905985	0.917476	0.6229	0.414916	0.177892	2.97084	1.30529	0.789929	0.587381	0.860801	0.154488	0.293035	0.217943	0.490481	0.128684	0.0759647	3.44589	0.466135	0.192179	0.111684	0.652955	0.278209	0.22573	1.94228	2.04484	0.776518	0.401966
RCBTB1	1.40786	1.35472	2.11892	1.80204	0.898275	0.986275	0.256689	0.415868	1.56197	1.41045	1.23007	1.47606	1.16977	1.02913	1.09893	0.754632	1.47562	1.25309	1.05288	3.17306	0.701529	0.331547	1.41354	0.920322	0.59223	18.4634	1.90606	0.564918	1.39664	3.76404	1.45164	0.632172	0.588637	3.21625	1.01501
RCBTB2	9.17174	2.98508	3.83735	1.83219	3.49127	2.94631	5.09767	5.28996	1.50653	2.39772	5.96591	7.39646	2.43587	7.76242	13.2507	6.41189	5.13475	7.1699	2.38216	7.44664	5.05476	3.63542	12.5443	1.38781	1.43162	1.17944	7.34973	3.36057	1.43806	4.4006	6.71246	15.5409	5.62178	8.76343	6.64852
RCC1	0.739768	0.958943	2.56085	0.806658	2.09797	1.15572	1.73932	2.71242	6.98276	8.12612	5.77281	3.23825	1.64418	9.02606	1.79177	4.07654	5.31196	2.04309	0.680648	2.34271	4.79815	2.01153	0.637357	1.08801	2.6108	0.596068	0.571302	0.142704	0.395667	2.08954	1.61199	5.32977	5.67952	1.40353	6.55187
RCC2	2.54187	1.73269	9.9653	1.20712	10.3134	1.87256	8.90392	16.2204	9.31788	14.2976	9.93441	12.0993	3.56323	30.5498	9.24801	17.9902	9.25486	4.94827	3.79135	7.61948	7.68993	3.54161	4.02463	1.98339	14.8077	0.744627	2.17417	1.64603	1.66871	7.73952	7.74857	27.9952	29.6282	9.23039	12.6127
RCCD1	1.14862	0.368651	1.80619	1.13543	0.23434	0.343515	0.820574	0.577283	0.769334	0.636864	0.56853	0.279919	0.984255	0.265215	0.167134	0.620197	0.588246	0.345531	0.479903	0.824582	0.692776	0.0685063	0.795915	0.574997	0.0758016	0.559443	0.977914	1.07999	1.01473	0.452211	3.22747	0.16933	0.149814	0.639155	0.921396
RCE1	5.70141	4.23579	5.33027	5.47389	8.12805	3.27106	4.12443	4.48244	5.63238	5.90484	5.13057	5.76184	5.14827	3.03449	2.06245	5.02545	5.26402	2.6097	5.04517	4.70128	4.56939	2.22622	7.18757	2.91532	1.66668	3.2727	8.4317	9.1699	5.27243	3.5047	4.33406	2.58677	2.35013	7.2959	5.03271
RCHY1	15.0604	8.59201	20.9063	9.62633	17.5989	8.78018	10.4681	15.2003	12.7157	11.5292	8.21473	13.6387	7.52055	6.62207	5.8865	15.9787	7.37995	14.3626	8.63952	15.3865	4.98769	8.2643	14.471	3.99688	7.02493	14.7875	13.558	8.90281	11.6657	14.8834	26.727	3.64052	4.33686	46.5225	22.2043
RCL1	1.64044	2.04009	3.04236	2.07735	4.19723	2.28058	17.2808	14.5094	4.68559	11.9502	6.43469	8.92638	1.94898	5.92348	1.32865	12.3916	8.02399	1.98693	7.42544	4.91889	9.00077	0.732271	1.67773	1.59727	1.27952	1.65276	1.45937	1.41377	1.35719	3.55266	2.98368	3.89953	3.42371	4.24447	3.26018
RCN1	23.7813	12.902	1.64797	14.9263	1.33488	8.54986	5.40407	3.64413	1.62724	3.09166	4.09033	6.96822	16.2333	1.45264	0.522421	5.51855	4.59002	1.27406	6.81187	4.8419	6.06298	1.49864	19.777	36.8372	0.260624	0.721722	5.96049	2.40824	17.2419	3.91414	1.36389	0.534381	0.508888	2.47863	1.62848
RCN2	29.4837	25.0258	5.01795	44.2531	10.8243	20.938	11.8916	11.9806	2.79411	4.97781	12.1279	21.691	23.8881	12.536	5.88128	15.4179	13.6579	7.25743	26.6924	8.45763	10.5382	2.05154	37.3659	18.6825	6.13918	5.93138	24.9662	16.184	29.8592	8.7378	8.26151	7.72723	5.4117	15.4603	10.1075
RCN3	97.3544	58.6644	1.6235	96.9655	1.51997	26.4752	5.82734	4.01429	0.3392	0.472398	0.806263	3.47019	94.6342	1.69071	0.706933	3.72802	0.937848	1.23711	14.9341	2.62231	0.639027	0.734372	67.575	214.015	0.261934	1.08329	26.5994	17.7648	60.0607	3.43637	2.29143	0.563897	0.31487	5.06698	1.07277
RCOR1	1.39538	1.42407	1.57512	0.711101	2.59925	1.40546	2.32537	3.7967	3.42489	3.66443	2.30802	2.40617	1.58743	6.98758	5.19982	3.17319	2.07651	2.50433	0.559362	2.60457	2.0148	2.61662	1.40113	1.09879	6.64019	0.77926	1.33457	0.267205	0.673795	2.69904	2.87882	5.67283	4.56903	2.51501	2.01272
RCOR2	0.198053	0.230795	0.471346	0.915121	0.265406	0.253309	0.269944	0.282305	0.0247073	0.108733	0.162294	1.40595	2.01889	0.318662	0.0313915	2.98985	0.20658	0.198537	0.118868	0.254258	0.182879	0.245932	0.895663	9.68642	0.0112321	0.170817	0.441973	0.0155041	0.387473	0.314178	2.26061	0.0562746	0.0592423	2.08964	1.29379
RCOR3	2.15633	1.57246	0.213595	2.36977	0.6643	1.58003	0.811888	1.24092	1.20924	1.16431	0.690469	1.64581	2.16925	2.08614	1.27016	1.4341	0.860723	0.747105	0.991969	1.12653	0.63745	0.612202	4.11255	1.90741	1.82085	2.09234	1.68041	0.561622	0.7955	0.687624	0.565228	1.13944	1.31832	0.521912	0.53717
RCSD1	1.29032	0.293384	18.0303	0.892011	14.6144	0.152855	8.27265	1.71558	0.0994983	0.255179	9.35914	8.10382	0.412776	1.62669	2.61798	1.3216	8.49876	9.87589	0.415807	12.4683	7.87351	12.4595	1.3475	0.168717	0.0371265	0.0770524	4.2588	12.6839	2.82877	9.82331	54.5261	0.243445	0.0388788	59.577	18.203
RD3L	0.00308494	0.00183491	0.103658	0.00236958	0.0103821	0.00162375	0.0908543	0.0173892	0.000903128	0.00256313	0.00256562	0.0105257	0.00160792	0.00674276	0.000860326	0.0046896	0.00458226	0.0110525	0.00447745	0.0487577	0.00966319	0.177684	0.00311652	0.000392071	0.000583754	0.116354	0.0534619	0.00379383	0.0155337	0.0308683	3.3483	0.00228291	0.000454657	4.80605	0.432839
RDH16	0.0609457	0.0106688	0.0157438	0.0033271	0.00861542	0.00715669	0.000191083	0.000552016	0.000723646	0.000835313	0.00136838	0.000955703	0.00549203	0.00229539	0.00675689	0.000957475	0.00397097	0.0754628	0.0807578	0.00264339	0.000638999	0.00137684	0.0418115	0.00230984	0.0110393	0.336257	0.00290924	0.00871044	0.00485691	0.00625346	0.00625162	0.00177015	0.00175312	0.00562314	0.00485508
RDH10	2.96193	2.21569	0.218738	1.35043	0.664129	3.33253	0.27319	0.490772	0.516496	0.738065	0.367142	0.382832	0.901671	2.12378	1.07179	0.758256	0.512618	1.0771	2.32921	0.243456	0.369477	0.240737	3.03042	0.277914	0.356221	0.395517	1.82528	3.43386	28.2526	0.244162	0.351551	0.817684	0.613496	1.94365	0.503406
RDH11	1.10184	1.29813	0.438471	1.69538	1.81509	1.05925	1.14799	1.79447	1.52424	2.16032	2.06182	1.8085	1.21441	2.61588	2.40043	1.73755	1.51222	0.829739	0.725529	0.992738	1.44908	0.536479	1.11539	0.694125	1.15877	4.24836	1.14726	0.616206	1.40695	0.549465	1.12961	1.51983	1.2542	1.36122	1.7852
RDH12	0.0385653	0.0813704	4.06793	0.624556	1.98009	0.0235726	0.461487	0.0662235	0.0194078	0.0179552	0.83735	0.497048	0.203016	0.0938922	0.126992	0.09274	0.589599	1.34709	0.240763	2.06076	1.02151	5.91239	0.0817312	0.153695	0.00555225	0.357875	0.467749	0.0654317	0.072022	1.99438	5.4663	0.102099	0.00872479	3.81849	2.03483
RDH13	1.65586	1.11207	0.713952	1.95208	0.323051	0.741804	1.37346	1.52001	0.613794	1.25303	0.701644	1.60411	0.919677	2.11198	1.35124	2.09341	1.28883	0.515735	1.6525	0.559214	0.837985	0.276365	1.56487	0.598061	7.26147	0.685478	1.0874	1.11288	0.899968	0.432723	0.698348	2.12543	3.33486	0.73984	0.790764
RDH14	5.30799	5.15341	6.86356	3.6638	7.84951	5.45669	2.88221	3.12888	2.89651	2.87135	2.57458	4.15167	3.48227	2.25193	2.56669	4.40038	3.13361	2.6818	2.3184	3.86457	2.77206	1.87256	6.15703	1.18	4.01744	5.57827	3.03866	4.61682	4.27415	2.51046	9.04292	1.80429	2.19488	7.49648	4.10856
RDH16	0.00233248	0.00323933	0.0223582	0.00278243	0.238849	0.00176526	0.00365628	0.00250411	0.00586067	0.00304707	0.0256646	0.0069183	0.000906252	0.00896762	0.00368524	0.0027143	0.0239321	0.00495525	0.0892324	0.00941698	0.0046135	0.000342342	0.00238377	0.00201773	0.0105184	0.0204657	0.000345038	0.00918628	0.0210322	0.0116347	0.00967553	0.0124525	0.0155921	0.00131686	0.00579978
RDH5	2.1007	1.26861	0.904014	0.428316	0.578982	0.612827	0.336733	0.251493	0.462206	0.188623	0.232408	0.183773	1.36821	0.0734445	0.184469	0.233537	0.127389	0.367398	2.71445	0.363002	0.081989	0.540072	1.22312	1.60938	0.0783022	0.423354	0.627986	3.92419	0.656941	0.488539	0.28315	0.198514	0.301078	0.919093	0.389787
RDM1	6.61087	5.9599	4.96974	5.15768	4.34509	5.13207	2.6951	3.79145	4.01528	2.32393	4.45232	4.41559	3.58499	1.34375	1.67763	4.85253	3.47477	3.33131	3.43924	5.40126	1.98493	2.89479	6.63822	1.75118	0.226761	2.33043	5.80963	1.47349	5.53353	4.02997	4.77809	1.13247	0.825414	4.77286	7.91414
REC114	0.402963	0.684696	0.10302	0.0408435	0.00540473	0.208887	0.894142	5.80151	7.83791	3.20209	0.00957738	0.0480215	0.233416	0.0118333	0.00861073	0.386338	0.011384	0.0871694	0.0294082	0.225294	0.0388385	0.304141	0.0782252	0.126354	0.00348392	0.0707078	0.0362942	0.000638051	0.0794503	0.316732	0.0321792	0.00369615	0.228677	0.0127233	0.134223
REC8	0.0484445	0.00310021	0.0187989	0.00320758	0.0211868	0.00649768	1.44082	2.35796	0.860519	1.4361	0.0414692	0.761847	0.0134701	0.0314422	0.00179858	0.127516	0.0347911	0.0194302	0.00558585	0.21959	0.0600127	0.0616729	0.00796252	0.005148	0.00232648	0.0114163	0.165823	0.00358213	0.00391321	0.0472401	0.0362724	0.00566416	0.0414149	0.0130382	0.0670574
RECK	1.04591	5.06251	0.0820306	4.45612	0.263878	2.67717	0.210344	0.0657287	0.0181845	0.0574706	0.0902021	0.30982	0.645798	0.191556	0.0631683	0.0796868	0.103456	0.281145	0.334428	4.04588	0.138064	1.21894	3.33599	1.17444	0.0116284	0.478858	2.66647	0.222076	3.30243	1.63279	0.378773	0.033742	0.00860033	0.251287	0.232871
RECQL	1.0852	1.37365	2.4111	1.17963	2.63453	1.72572	3.74743	4.4444	2.60939	3.60188	3.70697	3.04515	0.800473	3.69637	1.64676	3.78395	4.76802	2.31014	1.1863	1.62638	3.40523	0.822212	0.797873	0.761073	1.30349	0.615072	0.864262	0.159135	1.21435	1.21704	2.17293	2.4972	1.83981	1.32144	3.42237
RECQL4	0.0220317	0.0193596	0.10396	0.0283257	0.054639	0.0242774	0.167883	0.186838	1.48509	1.17053	0.433602	0.172794	0.0832171	1.45221	0.631733	0.110159	0.377122	0.0420722	0.022374	0.074716	0.351659	0.137532	0.0344078	0.0232332	0.123753	0.0156241	0.00247705	0.0595752	0.0191852	0.0736182	0.0877271	0.909492	0.789026	0.089828	0.183334
RECQL5	0.695762	0.17487	2.47291	0.319592	1.65753	0.316574	0.526838	0.718838	0.580814	0.881583	1.16736	0.554847	0.597142	1.07918	0.907929	0.575096	0.834573	0.409847	0.22792	0.440874	0.818952	0.337063	1.03926	0.466918	1.19789	0.733955	0.18284	1.90779	0.196066	0.26178	0.749983	1.0026	0.867949	0.467575	1.33788
REEP1	0.0044614	0.0233129	0.00241336	0.323095	0.00266875	0.171178	0.120777	0.0212142	0.00656456	0.00721855	0.0501078	0.0698535	0.0118984	0.0145323	0.00284854	0.0532481	0.143499	0.00612674	0.0121136	0.00797088	0.195339	0.00095435	0.0151414	0.00563504	0.00115025	0.000746134	2.25152	6.01969	0.0850092	0.00198127	0.00516743	0.00921315	0.00495438	0.00784394	0.0360149
REEP2	0.00736028	0.359033	0.0123985	0.061639	0.0137645	0.0804172	0.0262563	0.206589	0.00721345	0.0895656	0.00737522	0.155938	0.065113	0.0169277	0.00106667	2.07439	0.0048699	0.00555896	0.111189	0.0422079	0.0370253	0.0410104	0.0254186	0.0980843	0.0135394	0.0124014	0.174234	0.0303411	0.503463	0.0539637	0.0967283	0.00159935	0.00183152	0.586638	0.0535177
REEP3	11.2617	20.149	4.58642	8.24871	4.20731	23.6918	1.70806	1.60941	1.13922	0.951334	2.585	2.84611	6.43311	15.1549	12.3458	2.41589	2.86921	8.21031	3.7379	4.55912	1.38367	4.90367	18.8981	4.83382	5.00062	16.1291	15.6924	6.49918	12.733	4.03537	3.96131	16.6193	10.1066	3.03661	3.53429
REEP4	1.77192	1.56782	2.4464	1.56438	5.52085	2.34027	3.36269	4.13391	4.98431	5.59761	6.88527	3.09396	1.1961	11.9772	3.6143	3.9756	3.43141	2.06156	0.901081	3.04102	3.31849	2.40776	1.42255	1.26718	1.99705	0.701372	1.76693	3.68	1.57897	2.63173	4.40434	5.07327	4.39107	3.89903	7.24133
REEP5	27.3777	43.339	21.5537	53.9504	39.0802	49.4632	25.8459	10.7203	41.233	22.3765	36.1583	19.2184	32.958	35.5113	42.0749	18.7297	39.2503	47.5146	14.8954	34.7908	31.565	25.6586	25.5319	42.0382	28.1646	67.5769	24.5822	21.2329	32.4971	21.387	18.9712	44.3783	42.0414	18.8169	24.8225
REL	1.24736	1.47251	11.7101	1.92106	3.04696	2.10334	15.0565	12.6932	0.119621	0.355972	4.51629	8.94835	0.765783	6.17822	4.45096	3.42507	4.37618	5.00083	4.52481	4.22386	3.4065	1.97959	1.12412	0.675392	8.04626	0.418494	4.19803	0.817068	2.7852	4.03145	7.97595	4.12524	4.09781	13.8098	7.86912
RELA	4.72464	7.95655	3.34619	7.57054	3.39827	10.247	6.37915	13.4408	3.67509	4.7101	3.35597	5.97659	2.87916	10.7173	4.90756	6.38699	3.89844	4.80764	21.6628	4.58348	3.24614	2.4294	3.72193	1.51083	5.40634	2.80816	9.04744	6.61677	8.6073	4.70388	4.09706	6.42818	4.18564	8.28838	4.46928
RELB	6.79717	2.49671	6.30026	2.46293	0.991973	2.52185	3.09893	4.34423	0.216217	0.912122	0.672191	2.08147	1.1068	4.61415	2.14171	0.909739	0.589239	1.44661	9.86497	3.27712	0.282409	0.667618	3.08236	0.340852	3.84197	0.918551	6.30187	3.44472	3.35791	2.55993	2.97839	2.86778	2.47572	4.46332	2.43587
RELL1	1.97118	2.85394	1.65538	2.3971	18.0749	4.39457	2.86271	3.54211	1.9834	1.09635	2.04784	2.69806	2.03685	5.00324	3.54077	1.8651	1.95789	4.17242	4.76083	2.08925	1.85356	2.92774	4.00258	0.994257	2.3541	3.94316	5.26471	3.2984	6.57778	1.25593	2.80972	1.67132	0.923649	4.67504	3.63566
RELL2	0.10721	0.0780279	0.0482608	0.111528	0.0029091	0.0649612	0.140578	0.362747	0.0017688	0.0156166	0.0652827	0.601799	0.0876805	0.15105	0.0223855	1.23596	0.144636	0.0339366	0.0123996	0.346236	0.18811	0.151056	0.0793744	0.0688926	0.0273845	0.0131903	0.153386	0.00103802	0.00567111	0.352805	0.0672154	0.112185	0.14124	0.0283567	0.0157208
RELN	0.0756631	0.0603095	0.323074	0.0727049	0.0198052	0.0214584	0.000992578	0.00209397	0.0562524	0.0214298	0.000453951	0.0101617	0.0210012	0.00514841	0.00156863	0.00176461	0.00094876	0.00893575	0.371065	0.186248	0.00238319	0.0923491	0.0398523	0.00553099	0.00141349	0.0338709	5.60693	0.0206832	1.50356	0.09951	0.180865	0.00476518	0.00226612	0.209875	0.130272
RELT	0.664964	0.321941	2.63327	1.15833	2.51144	0.34318	1.197	1.04701	1.64113	1.18713	1.24767	1.77884	0.675991	1.05917	0.760679	1.35977	1.16211	2.58241	1.6063	3.38775	1.47439	1.22462	0.255718	0.414901	0.905511	1.82864	0.712963	3.16668	0.446979	3.50045	0.649156	0.749841	0.920662	0.367088	0.951131
REM1	0.0335473	0.549189	0.0798068	0.831375	0.0728094	0.153019	0.0152687	0.00466009	0.0019909	0.00744422	0.432749	0.0161297	0.601813	0.00284905	0.0669393	0.0362233	0.315296	1.61425	4.94004	0.108136	0.055696	0.165679	0.0953816	0.0792332	0.000682713	0.194653	0.158764	0.199937	1.52818	0.430014	0.0461585	0.0149226	0.00137346	0.00440735	0.0725339
REM2	0.281483	0.0207165	1.10272	0.159944	0.876651	0.0088184	0.179563	0.31555	0.0128504	0.0753457	0.177018	0.543648	0.304706	0.037506	0.0560663	0.105978	0.170266	0.218962	0.353768	0.724775	0.0541663	0.109046	0.383357	0.129695	0.0245891	0.15308	0.270816	0.0118251	0.129026	0.286269	1.70575	0.00384781	0.00402735	13.7678	2.33064
REN	0.00432046	1.13704	0.20755	0.0171337	0.0424633	0.0740964	0.0204914	0.00068381	0.00130199	0.00191174	0.0127412	0.00100115	0.00102265	0.00214976	0.0189336	0.00146111	0.00825354	0.142997	0.0047838	0.211091	0.0044504	0.213584	0.00205575	0.000615492	0.00049987	0.114367	0.0127621	0.00192786	0.0407924	0.0218328	1.04521	0.00126307	0.000508979	0.188472	0.503034
RENBP	3.57969	3.13849	0.932109	1.4683	1.20161	2.40235	2.83266	1.60939	0.11083	0.347343	2.44618	3.75488	2.43104	6.22571	4.04755	2.51522	2.98148	2.74054	0.389581	1.24092	3.26838	0.644623	4.26277	2.30555	3.86753	0.180031	3.08177	1.6021	1.94501	0.738652	3.50988	3.21435	1.71331	1.02928	0.743273
REP15	0.444824	0.270121	0.0348521	0.340527	0.014868	0.331699	0.139796	0.0534989	0.0311882	0.0361286	0.0397895	0.0560153	0.391286	0.185764	0.0750376	0.0381748	0.0184452	0.0741464	0.419981	0.140457	0.00995044	0.00600743	0.692052	0.197629	0.121731	0.370342	0.437766	0.0323254	1.21379	0.120841	0.0421796	0.120037	0.113972	0.129789	0.0199486
REPIN1	1.7462	0.704044	0.293826	0.611471	0.447988	0.975661	1.63421	1.71269	0.192699	0.625936	1.0342	3.11616	0.886674	3.18116	0.830104	2.00587	1.14103	0.436736	1.39662	0.574489	1.21075	0.201867	2.34567	0.869885	4.10565	0.888272	0.602002	3.06915	0.73287	0.452694	1.52907	1.77446	1.65218	1.88911	0.957347
REPS1	1.18534	1.13232	0.88305	0.533486	2.18122	1.64416	1.35207	1.27329	0.596841	0.806664	1.7225	1.32658	0.913525	2.89981	1.48299	1.37124	1.27502	0.89673	0.969654	2.07456	0.880141	1.08427	1.37746	0.884382	2.09771	1.51418	1.32593	1.7783	2.0548	1.78281	1.16709	2.56161	2.15628	1.00016	1.52527
REPS2	0.494907	0.890659	0.0268601	0.717091	0.0489267	0.615133	0.47887	0.467866	0.750778	0.741609	0.0614118	0.0748947	1.18518	1.29847	1.4912	0.0870923	0.0392803	0.159593	0.421486	0.0447928	0.0311398	0.0473144	1.4967	0.608514	4.074	1.79789	0.125775	1.18594	1.34076	0.0679593	0.0900791	0.625164	0.544859	0.240869	0.0243761
RER1	32.6844	38.945	19.4886	35.6793	22.7636	33.8826	26.7847	25.743	19.8915	28.4814	29.2731	22.9401	33.5715	23.0206	18.3255	27.8284	28.2383	26.8124	22.9498	31.2839	26.529	16.3681	35.1814	37.6628	15.1687	32.2167	25.1211	16.3064	34.3023	23.371	20.465	21.1176	21.715	20.4996	22.7002
RERE	3.84822	3.91036	5.41764	1.68921	3.87664	3.06914	1.21547	2.23838	1.10734	0.70537	3.21688	3.21168	2.07177	9.41413	4.72731	2.6086	2.5789	4.51588	2.13553	3.48066	1.46649	1.32912	4.37275	1.26371	6.78228	1.14699	4.12463	3.37931	2.75614	3.81856	4.71424	5.86235	9.57942	6.1911	5.78249
RERG	1.64006	0.697709	0.0057201	4.39974	0.00641678	0.423073	0.000645334	0.00562808	0.0011493	0.00107511	0.00041931	0.00355081	1.70743	0.0237617	0.00679843	0.0159967	0.000465885	0.0079226	0.686578	0.0147346	0.000449541	0.00207319	1.11673	13.2578	0.00181536	0.127394	0.102997	2.34502	0.227039	0.0374552	0.0238972	0.0130206	0.003175	0.342575	0.0100903
RERGL	0.00294942	0.00425656	0.00198886	0.00752586	0.00108215	0.0017577	9.31763e-05	0.000153781	0.000379856	0.000221422	0.000132194	0.00167209	0.00196099	0.0043292	0.000153723	0.00028133	0.000165119	0.000211463	0.0110759	0.00071968	0.000274245	0.000291212	0.0163256	0.000371033	0.000729277	0.00307489	0.251646	8.49437	0.0247704	0.000763398	0.00240052	0.00138065	0.000189289	0.00617584	0.001609
REST	4.12889	3.78808	4.52899	5.29228	5.85878	4.7955	10.6428	13.5958	2.39285	3.95067	5.63631	12.7779	3.31675	4.98333	4.85751	10.3822	6.17728	3.277	6.77355	4.80678	6.89262	1.42573	6.84524	3.15919	5.054	1.15114	4.26066	4.32805	4.58782	3.68489	6.32989	4.88738	3.59105	8.94118	5.53235
RET	0.402008	1.27927	0.00589885	0.290717	0.00217244	1.71147	0.0348972	0.0557652	0.0031309	0.00178835	0.00209193	0.00543499	0.100277	0.0302481	0.00629505	0.0110706	0.00194722	0.00739704	1.17399	0.0227589	0.00129552	0.0636394	0.455711	0.17395	0.602672	0.0242679	0.0661722	0.505877	1.93341	0.070955	0.128294	0.0258982	0.0149741	0.919682	0.0786334
RETN	0.0614199	0.00435622	0.0540078	0.00334534	0.245809	0.00798127	0.00791054	0.00321618	0.000562355	0.00121805	0.0136279	0.00788128	0.000971463	0.0351526	0.00858221	0.00298854	0.00507404	0.0372319	0.00352782	0.0523702	0.0174977	0.42031	0.0183393	0.00125916	0.0657497	0.00256382	0.0115254	0.00077706	0.0030792	0.13659	0.0437792	0.122443	0.0304101	0.00490615	0.0253747
RETNLB	0.000562778	0.000222982	0.00344692	0.000492696	0.000722618	0.000607298	0.0044916	0.000213559	0.000243059	0.000231508	0.000325527	0.00015521	0.000349212	0.000361586	0.000753627	0.000151006	0.000376177	0.00849557	0.000164441	0.0059921	0.000611688	0.59462	0.000387846	0.000150023	0.000267082	0.000107803	0.00155593	0.000101207	5.12613e-05	0.0026928	0.00407101	0.000391634	0.000222591	0.000420705	0.00103316
RETNLB	0.00201074	0.00059211	0.130162	0.00615439	0.00458591	0.00167863	0.00490791	0.00063653	0.00376429	0.00716678	0.00442126	0.00047737	0.0197994	0.00242481	0.00245974	0.00277514	0.0015439	0.0239116	0.00164872	0.0374461	0.0010914	4.05006	0.00163774	0.000933852	0.000212288	2.12441e-05	0.0197564	0.000184861	0.000120288	0.0406963	0.0736172	0.00103549	0.000538454	0.00939736	0.0786376
RETNLB	0.530582	0.76803	0.64445	0.799418	0.0334872	1.13674	0.043178	0.00301014	0.171579	0.00198064	0.0188261	0.00895924	0.298626	0.00761555	0.0337715	0.00693292	0.011601	0.0970515	1.18013	0.228136	0.0234697	621.926	0.192089	0.0890915	0.0133411	0.304822	1.76706	0.000968541	2.57412	0.188127	0.011806	0.0107384	0.00973423	0.0292988	1.45019
RETSAT	0.911072	0.926102	0.061657	1.09906	0.092873	1.33065	0.798908	1.43202	0.527211	1.76941	1.42725	1.06958	0.540016	2.08149	1.36405	2.05533	1.66806	0.479291	1.10656	0.285788	2.26105	0.0930968	1.47788	1.04524	3.12513	0.559019	0.619014	2.4879	0.317226	0.226343	0.25182	1.9303	2.22301	0.894145	0.397406
REV1	2.3694	1.29708	3.02989	1.21573	0.582234	1.73689	1.36486	1.78181	2.34377	2.83627	1.47673	2.7775	0.847791	4.24685	1.03539	2.09029	2.16027	0.772273	2.09047	1.05834	3.22329	1.91327	1.86511	0.684731	1.52328	1.13351	1.69887	0.555936	0.920031	1.46986	0.925904	2.47659	1.88747	0.641775	2.05459
REV3L	1.20511	1.52838	0.689242	0.682782	0.115628	1.20486	1.75027	1.84974	0.878006	0.920217	1.34556	1.34789	0.758019	1.38801	0.609712	0.982659	1.4908	0.895219	1.87937	0.949231	1.66526	0.381305	0.608602	0.783443	0.530093	1.04059	0.801409	0.786772	1.83658	2.10839	1.2736	0.827889	0.527941	1.39444	1.27364
REXO1	3.89348	1.84312	3.74263	2.14625	4.7425	2.52033	5.45897	5.60069	4.13274	4.86139	5.2062	4.70894	1.83639	4.44987	3.27497	5.8186	4.78304	5.76402	2.83672	5.5151	4.29541	2.47508	3.07394	2.1611	2.85965	1.79423	4.98609	2.13333	2.50998	2.80461	4.14476	3.8517	3.7436	4.12012	4.82371
REXO2	15.9616	34.1344	15.0818	34.0431	48.5373	31.2011	22.2737	28.2859	54.473	64.9311	27.7705	18.5774	20.9992	22.0912	17.8207	28.3023	31.4834	17.0666	13.4625	20.7948	25.6363	5.66508	16.6395	26.4801	8.001	35.4957	28.0718	19.4861	33.6877	20.5311	8.46332	26.5915	28.3285	5.898	13.7668
REXO4	3.92705	1.5614	5.56946	2.44234	4.80591	0.989515	3.86654	2.54116	2.64601	4.24184	3.82056	3.78318	1.49182	3.70864	2.75619	3.64201	3.48309	2.87997	1.25244	4.88998	3.0982	1.38286	3.95612	2.41965	3.68133	2.22273	1.33786	0.509182	2.15499	4.83527	5.30348	3.93688	3.80104	2.95562	4.87665
RFC1	4.53562	3.69036	6.3335	3.38331	6.16911	4.3631	10.1475	9.35197	12.6043	10.4164	10.2627	10.8327	2.8294	8.37199	4.74695	13.1714	12.314	4.71856	2.75576	5.86038	10.1706	3.79737	5.20312	1.32119	2.50555	6.88952	3.24812	1.91182	2.15055	5.82106	6.57847	7.45282	6.57115	3.5678	9.76061
RFC2	7.21177	4.65074	19.0435	4.46853	20.1081	3.39881	48.8449	39.7179	46.5191	32.7598	32.373	39.9704	8.388	13.9297	8.46362	50.6385	39.3366	18.1003	2.52083	17.2564	31.1368	9.70827	5.85087	5.89782	5.80157	9.06441	4.50721	4.52211	4.66142	9.21381	18.3909	8.10183	10.0271	9.44206	27.4212
RFC3	2.76869	1.07261	5.2187	1.56321	4.39322	0.974795	5.77921	5.08686	20.3657	12.5071	6.37949	8.0551	1.72098	3.48841	1.67227	8.78116	8.78448	4.65868	1.73712	5.9906	7.19561	3.0105	2.234	0.578875	0.782828	1.04587	2.55789	0.413137	1.44627	2.95884	13.5079	2.61311	2.98432	13.4372	18.3762
RFC4	3.23141	1.12068	7.00675	1.2759	7.67196	0.791082	11.643	13.1832	69.5701	40.5377	18.0354	12.9856	6.6078	3.67026	1.86634	16.0315	20.8524	5.89159	1.52257	8.21055	18.0116	4.98783	1.85588	2.2292	0.672737	1.27152	0.892195	2.89729	1.37224	6.68268	8.07135	2.42091	5.67245	3.01766	21.9683
RFC5	1.98184	1.48622	7.44217	1.44666	9.06197	1.39629	10.641	11.8438	26.7633	23.3336	17.7425	11.4304	2.47777	4.59307	3.84946	18.5327	16.4929	4.33314	1.77012	8.38044	14.7166	3.96173	1.34515	0.953111	1.1312	0.878264	0.592485	3.80952	1.5753	5.11866	6.55205	4.55747	6.15072	4.23071	14.0554
RFESD	3.13705	1.50004	3.25725	1.39874	3.05157	1.17939	2.22813	3.29374	29.3558	22.6791	1.39534	0.862596	3.0572	0.413691	0.999115	1.06887	1.16243	3.06213	0.672929	3.62238	1.07447	2.11523	2.03012	1.47447	0.616702	1.59238	1.97193	1.11625	0.591678	2.91224	1.77361	0.758075	2.38378	2.15845	2.17805
RFFL	2.4755	0.739594	1.54062	0.686248	1.22807	0.684408	3.43367	3.0187	2.03984	2.41675	2.26434	1.99351	1.15621	0.611496	0.889393	2.70321	2.61486	3.12589	0.46177	0.871323	3.09454	2.79706	2.14786	0.874679	0.631476	11.3514	0.498574	0.412238	0.449267	1.08137	0.620768	0.417817	0.3232	1.71532	0.726246
RFK	2.71795	5.77961	6.06688	4.91234	6.51873	6.17815	5.22966	5.7335	6.83803	5.98363	4.21794	5.23	2.79017	9.0908	5.17814	5.25175	3.76772	4.1812	5.62619	5.42078	3.50106	2.13637	3.97586	1.60722	5.04873	4.15873	7.60172	13.7856	6.88337	4.6019	9.65563	6.79698	5.35332	15.4507	5.40275
RFNG	4.21443	3.95602	1.30918	2.41196	2.77102	4.47556	0.861901	2.39458	2.09297	3.55634	1.52377	1.49363	3.31747	1.41688	1.01788	2.07393	1.50909	2.18035	2.48889	2.32933	1.54791	1.27416	5.14894	3.31607	1.41964	1.84022	2.79418	4.22573	2.52435	3.08295	1.6008	1.56632	1.93657	1.19854	1.85697
RFT1	1.5915	0.994185	0.341198	1.27997	0.753903	1.11713	1.45646	1.39766	0.33112	0.689997	1.72278	1.22908	0.937475	1.86398	1.31504	0.754385	1.63042	0.924203	0.307746	0.789821	1.36423	0.425761	2.62535	1.09761	0.904595	0.923944	1.33658	0.433422	1.30246	0.460681	0.519271	1.41444	1.06217	1.05173	1.08491
RFTN1	10.44	4.5894	15.3372	1.6478	13.3346	4.25015	10.1879	14.7928	0.614064	3.99939	5.76865	10.0854	4.28964	2.9932	4.76764	10.9454	6.2456	6.04211	3.15899	7.48241	5.1652	1.60829	16.3665	1.44652	0.870918	15.4319	10.4291	4.00263	3.51456	5.72353	12.5916	1.24617	0.935774	7.82174	10.2409
RFTN2	2.43295	2.41147	0.72796	4.67056	0.464702	2.3461	0.0743028	0.0414188	0.0452328	0.0702443	0.169927	0.223575	2.47212	0.224111	0.302953	0.138977	0.140012	0.186884	0.591052	0.275797	0.143487	0.181331	2.63252	3.44966	1.32193	5.62627	2.39811	1.29444	3.7535	0.603593	0.708264	0.133621	0.11257	0.174004	0.539334
RFWD3	1.06804	0.525326	1.24949	0.805856	1.53916	0.724559	3.76029	2.49703	4.76302	3.9463	5.39579	3.34456	0.6987	16.2736	4.32917	3.23438	4.44614	2.77366	0.324245	2.38326	3.34568	1.82533	1.23413	0.252662	4.47936	1.32577	0.809673	1.08612	0.635788	1.65209	2.29415	9.25947	5.68119	1.46513	5.23481
RFX1	1.23726	0.597931	0.494185	0.316632	0.511175	0.674411	0.469793	0.389212	0.415325	0.470246	0.594506	0.692279	0.305452	3.06638	1.06788	0.824882	0.467388	0.576075	0.763871	0.659559	0.456087	0.371556	0.816495	0.208186	0.865534	0.821054	0.915976	0.389625	0.118013	0.616176	0.325465	1.42304	1.17467	0.723278	0.801193
RFX2	0.238418	0.969591	0.331182	0.410559	0.552187	1.07379	0.143485	0.465609	1.05021	0.582966	0.228375	0.20525	0.109551	0.190024	0.0354985	0.15201	0.13553	0.104908	2.05112	0.158024	0.049652	0.146737	0.0928922	0.0867344	0.0223058	0.0214117	0.968294	4.10474	0.379129	0.216557	0.0684819	0.0354621	0.0786373	0.219131	0.277718
RFX3	0.644302	0.206412	1.09768	0.222703	0.206244	0.0805509	0.110774	0.26049	0.0998878	0.179022	0.431783	0.764722	0.852577	0.910916	0.258334	0.411184	0.264852	0.182756	0.510796	0.376013	0.358055	0.397828	0.304373	0.68663	0.169532	0.295593	0.536732	0.00558478	0.0830947	0.877593	1.26697	0.180324	0.26914	0.892333	0.881797
RFX5	0.35328	0.819562	2.80591	0.308672	1.26011	0.412445	1.3373	1.71158	0.0796098	0.436622	1.22511	1.3586	0.604657	1.74837	0.630077	1.41773	0.889114	0.732677	1.20324	1.10701	1.0564	0.419701	1.33951	0.440825	0.466641	0.464725	0.325435	0.474776	0.516221	1.34177	2.80739	0.733951	0.590257	2.4146	1.27499
RFX7	1.33722	0.842255	1.51989	0.860985	1.79121	0.758556	3.38186	2.93925	0.783561	1.26398	2.15114	3.43082	1.67629	2.10161	1.95792	3.04418	2.28026	1.26682	2.64614	2.56672	1.80793	1.19684	0.875359	1.43965	1.71069	0.685547	1.68774	0.498473	1.53112	2.66567	5.60895	1.63945	1.60853	3.71637	2.56543
RFX8	0.143928	0.00302376	0.00019326	0.0584703	0.00068614	0.00327281	0.00720374	0.0129701	0.000686123	0.00237925	0.0377882	0.24319	0.119219	0.00959505	0.00197265	0.0268551	0.0158517	0.000700374	0.000702131	0.00363977	0.0144402	0.000494729	0.243925	0.00848715	0.0331671	0.000840096	0.0245456	0.0153305	0.00125978	0.000529635	0.0010258	0.00285155	0.00740336	0.00611695	0.00405007
RFXANK	2.52815	0.991055	2.58504	1.09203	2.19945	0.725931	0.505775	0.956037	1.26254	0.918581	0.857836	1.10266	1.46227	0.424707	0.752552	1.5192	0.696309	0.865797	0.944312	1.17221	0.830948	1.0562	1.99414	2.1978	0.539864	1.00259	2.19948	2.03668	1.406	1.60895	2.11798	0.424498	0.465733	1.57528	1.74666
RFXAP	4.70032	4.37921	2.35942	4.62231	4.59635	4.89574	5.14715	7.11912	4.74842	6.37277	3.47031	5.50159	2.49452	5.69022	2.93767	6.59769	3.8809	2.72729	5.94883	3.67269	4.75228	2.04563	4.09413	5.08935	2.4659	5.7874	11.2275	12.6169	4.95067	4.08815	4.71798	4.04113	4.30773	14.1365	5.84882
RGCC	115.184	13.59	9.74958	170.494	15.8663	27.8138	16.7435	6.03468	55.5253	17.516	18.5755	11.73	15.3779	3.11476	2.88657	15.7059	17.4761	19.3589	14.9229	22.1211	87.2872	24.0954	36.5355	67.6815	0.147294	2.32589	105.792	15.1898	40.0856	37.0626	21.7381	1.8482	3.44925	32.8414	23.312
RGL1	3.79201	3.89887	0.343245	1.94961	3.58454	4.87299	0.442456	0.670723	0.09989	0.127784	0.273216	1.23842	1.99891	8.26902	1.26744	0.415172	0.319364	0.945096	2.17109	1.62047	0.0975538	0.288313	5.92206	1.03777	0.669062	0.558889	11.7064	1.45776	3.5799	0.487681	2.03957	4.03941	3.47509	3.50007	1.77107
RGL2	2.96893	2.08635	3.20746	2.21609	4.92197	2.16145	2.39661	1.90433	0.481237	0.563117	3.06845	3.83275	1.83181	9.25717	5.86709	2.11672	3.00289	3.47777	3.43421	3.90436	2.30381	3.30809	4.48476	2.09777	9.65732	1.76346	8.68875	2.64879	2.646	4.13678	1.52161	6.44297	5.48745	3.14933	1.90972
RGL3	1.69533	0.319342	0.00605972	0.514266	0.00124304	0.265693	0.00252848	0.00436822	0.0064932	0.00203694	0.00358122	0.00797201	1.20208	0.622743	0.198655	0.0127344	0.00444989	0.0318336	0.771068	0.004446	0.00219436	0.0138391	2.29011	0.278624	0.337802	0.0311229	0.264161	0.07518	0.038586	0.0771887	0.00997558	0.125007	0.0723564	0.0131836	0.00268641
RGMA	1.82669	4.17588	0.00945812	2.64335	0.00142431	1.72011	0.00406365	0.0041317	0.0184515	0.00968753	0.000908357	0.0109379	0.50891	0.111506	0.00396204	0.0130829	0.00247286	0.0205936	6.60956	0.0464831	0.00088228	0.00471317	0.449183	0.170019	0.0121596	4.3077	0.149522	4.32041	6.99417	0.637499	0.180821	0.0396418	0.00452531	0.772245	0.103152
RGMB	3.37406	5.0489	0.371697	2.4257	0.206139	3.48525	0.00673342	0.0129365	0.0158845	0.0145067	0.0767395	0.0556364	1.28991	2.6583	0.774898	0.0335279	0.0629068	0.523916	8.31148	0.221761	0.0081438	0.0720892	1.50943	0.607225	0.948722	2.9114	2.58313	1.26702	17.4587	0.727208	0.0858659	1.03676	0.454273	0.0864326	0.0868668
RGP1	2.05761	0.479188	1.27678	3.98059	2.00304	0.519436	0.875081	0.708921	0.708702	0.463596	0.384842	0.707327	1.6128	2.5382	1.07673	1.03391	0.401921	0.937952	0.482811	0.970415	0.360132	1.33308	2.87714	1.3404	2.72133	1.03384	1.65356	0.648873	1.00921	0.626177	1.03321	1.52297	1.72633	1.18739	0.670784
RGS1	0.0193085	0.00540918	19.5456	0.00270771	47.192	0.0444147	16.9197	6.6519	0.0526669	0.380124	1.95	25.0561	0.156822	5.14647	11.5674	21.1337	1.76928	11.05	0.0412728	30.9038	1.34955	3.23267	0.0284723	0.00371602	0.0885087	0.00195305	0.028765	0.00106444	0.00948121	11.024	8.83444	1.60464	0.395745	0.472552	5.14382
RGS10	2.69391	5.09357	7.76807	5.00829	21.8331	4.48318	2.69692	7.24677	26.4579	24.7417	13.893	5.01845	5.42166	18.64	29.7762	17.3767	16.4868	23.5821	2.75667	13.2383	4.42076	5.23624	3.14698	2.36278	52.8265	0.842522	4.69083	2.53374	5.95652	21.3238	11.3962	27.2041	39.3158	10.7785	8.95497
RGS11	0.0336582	0.053131	0.5099	0.348417	0.0540888	0.0674019	0.00257111	0.00459693	0.00518066	0.0027011	0.00968011	0.0125153	0.0877401	0.0385006	0.120173	0.00338695	0.0149319	0.150148	0.246858	0.226546	0.00157713	0.011402	0.291331	0.0770475	0.0223947	0.360356	0.0123214	0.0552487	0.0762434	1.27438	0.156055	0.179982	0.156087	0.0150716	0.0919883
RGS12	1.0272	0.785342	0.173248	0.456438	1.33759	0.957901	0.975346	1.59849	8.40639	3.78378	0.989493	0.732795	1.63376	0.661769	0.386905	1.08699	0.82623	0.578583	0.129151	0.984424	0.566379	0.391275	0.651603	0.820361	0.076984	0.0349747	1.87345	0.227662	0.26945	0.726643	0.212717	0.166648	0.556712	0.327656	0.894893
RGS13	0.0379751	0.00226418	2.40941	0.00694193	0.168829	0.00165973	0.000749644	0.000737532	0.0266286	0.00898925	0.0067533	0.00150304	0.0290706	0.00111092	0.00637628	0.00132057	0.00408995	0.00692968	0.0101607	0.11272	0.0113654	0.0815537	0.072191	0.00381176	0.000538815	0.00585432	0.0143969	0.166123	0.00376257	0.096201	0.0158538	0.000527226	0.00143805	0.0120462	0.113673
RGS14	0.00931873	0.00913215	2.49196	0.0104401	4.54956	0.0799644	0.854103	0.86434	0.022509	0.0999367	1.6461	0.743992	0.02578	1.64083	2.06472	1.78272	1.1651	8.16154	0.0178258	5.42024	0.767531	3.84048	0.0227155	0.00866869	0.65728	0.0473122	0.117906	0.00222914	0.0135585	5.27275	1.70799	3.18725	1.59291	0.661514	1.49433
RGS16	30.2373	0.958285	0.435219	0.84854	0.110421	0.616428	0.0172467	0.0228623	0.0227641	0.012571	0.0311999	0.0586915	0.693454	1.24946	0.333515	0.275316	0.0341363	0.123221	3.47968	1.51238	0.00932662	0.267823	2.65926	0.773668	0.647256	2.15851	5.19766	0.421596	27.7658	0.295183	1.62742	1.00588	1.43954	0.655591	0.662051
RGS17	0.0686738	0.138915	4.84418e-05	0.0296331	6.28326e-05	0.0894537	0.000214792	0.000201208	0.000556926	0.000308008	0.000199041	0.000299357	0.0769248	0.000663752	0.000143467	0.00027754	0.000243343	0.000587496	0.0146909	0.000324819	0.000230912	6.23329e-05	0.0758259	0.0932772	0.000963335	0.00463325	0.00206144	0.000405704	1.03312	0.00438506	0.000116218	0.000277229	0.000305648	7.40875e-05	5.89332e-05
RGS18	0.0460557	0.0125323	5.0894	0.00673343	28.5114	0.0393405	32.2069	21.4121	0.428098	1.55005	18.9407	33.7077	0.0744679	1.8637	4.64309	71.6647	19.2481	10.533	0.0799691	6.32804	17.5136	15.0733	0.0073776	0.00787594	0.0858507	0.00350908	0.0369741	0.000438634	0.00320614	4.5124	4.484	0.826476	0.317944	1.72988	4.86317
RGS19	1.42941	2.35967	17.3079	2.5701	17.718	2.38592	12.0674	7.80723	0.194888	1.00239	12.7267	12.911	3.46761	8.27189	8.11719	7.35997	12.5732	21.2193	1.63246	16.7197	11.9319	20.3542	5.45356	2.79382	8.74328	0.330648	3.18323	1.8952	1.63353	13.5927	11.9867	9.5483	9.10348	7.71649	11.7946
RGS2	6.53858	1.26452	74.5897	3.45984	30.1359	1.40503	22.069	3.53466	0.433056	1.0367	18.886	32.5358	1.55586	11.4256	25.8205	6.76	17.4731	54.0884	9.81862	44.427	11.0126	21.4067	8.00216	0.642564	2.62434	1.04731	7.66119	6.42258	7.3178	29.139	33.142	5.48608	3.41441	21.4438	49.8581
RGS20	0.761985	0.0285423	0.000620263	0.0135958	0.000120773	0.0590716	0.000534959	0.00127294	0.000574438	0.000424464	0.000154288	0.00118989	0.544503	0.0208604	0.00380535	0.00306442	0.000219262	0.00183726	0.00840378	0.000263259	0.000344508	0.00111939	1.26626	0.47739	0.0155491	0.0116411	0.0150891	0.00208735	0.00666202	0.00109786	0.0203235	0.00330938	0.00275682	0.008637	0.000479415
RGS3	45.6755	2.71834	1.81415	16.3144	0.953936	1.35216	0.425687	0.186387	0.37085	0.120263	0.675333	0.406108	50.1004	1.30875	1.06312	0.42336	0.623522	3.20062	2.46416	5.87332	0.193414	1.67224	137.978	65.16	3.14483	7.40606	20.0029	4.00147	2.91626	2.1405	1.48594	1.2247	1.80277	2.52296	0.962914
RGS4	6.02718	0.977705	0.0318048	4.99569	0.0057545	0.339655	0.000129489	0.000821479	0.0369961	0.0146686	0.000293035	0.0124054	0.579921	0.0180947	0.00170738	0.00198349	0.000702116	0.0154602	5.87499	0.00541281	0.00267322	0.00931647	1.28213	0.261041	0.00292188	0.213818	25.4825	172.137	1.27523	0.274199	0.0167408	0.0112051	0.00262135	0.0454961	0.0081459
RGS5	2.2779	0.122938	0.00172415	0.341951	0.00191025	0.0343582	0.00158985	0.0046737	0.0155256	0.0335833	0.00224176	0.00684083	0.319792	0.0252321	0.000785927	0.00227504	0.00115468	0.00185216	0.877103	0.000644087	0.00396935	0.0411378	0.305352	0.111689	0.00118257	0.00520869	0.993873	303.297	0.116012	0.0332035	0.00098205	0.00446256	0.0012838	0.00373095	0.0242417
RGS6	0.0139509	0.357556	5.16201e-05	0.163489	0.000482159	0.621301	0.0447873	0.0822537	0.00606414	0.00307354	0.00144558	0.00929929	0.00280894	0.00608056	0.00116022	0.0143076	0.000353323	0.0133125	0.0128474	0.00163019	0.000752619	0.00165637	0.00752921	0.0086928	0.000498847	0.00933685	0.0056782	0.0129762	0.153742	0.00136895	0.000681826	0.00154783	0.000581891	0.000876039	0.00107885
RGS7	0.00393757	0.205718	2.46725e-05	0.198344	4.07698e-05	0.064023	0.000116149	7.53164e-05	0.000455292	0.000330869	0.000166928	0.000221061	0.0237215	0.000118268	0.000157351	9.34368e-05	0.000162816	0.00612133	0.0850084	0.000419668	0.000355426	3.53534e-05	0.002576	0.132187	0.000873071	0.252993	0.00085939	0.000882127	0.0291938	0.0105205	4.45537e-05	0.000328212	0.000261806	1.82469e-05	2.83212e-05
RGS7BP	0.174768	0.133294	0.053716	0.101479	1.6689	0.0557187	0.080335	0.0368896	0.00187839	0.00652412	0.0287215	0.118263	0.0462694	0.108519	0.0314427	0.218456	0.0324954	0.0202635	0.00655282	0.0355562	0.0346214	0.0144388	0.588839	0.00603151	0.0559419	0.0159676	0.14437	21.0941	0.208571	0.00591007	0.407208	0.0498109	0.0119781	0.0492151	0.206031
RGS8	0.0751993	0.00632556	0.136198	0.0151922	0.0199863	0.00308394	0.0030747	0.0060815	0.000934936	0.00796761	0.00297839	0.0386802	0.0210382	0.00157908	0.00344561	0.0196847	0.00373641	0.00644143	0.0829674	0.0368098	0.00291064	0.0290268	0.047459	0.00971471	0.00596456	0.00484595	0.046617	0.0246451	0.00171921	0.0189621	1.38928	0.00242264	0.0127726	0.638254	0.0976756
RGS9	0.00785456	0.0627159	0.082806	0.0184804	0.0467688	0.125176	0.0142503	0.010501	0.00351208	0.0013547	0.0309083	0.108641	0.00584238	0.0088999	0.010127	0.0135666	0.0264596	0.0254044	0.0803311	0.0135959	0.00750088	0.00999578	0.00476223	0.00149881	0.0103792	0.00859459	0.0107514	0.000472489	0.041966	0.0438539	0.0311613	0.00209188	0.00118956	0.00925398	0.226569
RGS9BP	0.000469763	0.000584322	0.00106478	0.00102674	0.000914097	0.00117765	0.00932354	0.0219418	0.0682926	0.102086	0.0243801	0.024463	0.00117728	0.00428782	0.00236966	0.106235	0.0115571	0.00479235	0.000617526	0.00311903	0.0200168	0.00129102	0.00103956	0.000878771	0.0166937	0.0018359	0.000105453	3.16896e-05	0.000239379	0.00492414	0.0370781	0.0177959	0.019235	0.0106621	0.0556316
RHAG	1.29118	0.0631763	1.34712	0.040162	0.880557	0.0407152	0.070799	1.06836	22.5742	12.9798	0.0634076	0.0922154	1.55094	0.0086462	0.0490122	0.195477	0.040423	0.653503	0.0703362	0.229778	0.0423347	0.441283	0.501773	0.302729	0.00658141	0.00599516	0.0383256	0.00571724	0.0162055	0.742464	0.402507	0.00229415	0.984626	0.073722	0.756653
RHBDD1	1.18823	1.11728	1.57534	1.03315	0.962672	1.97501	1.0732	0.879963	0.689199	0.662506	0.989202	1.01432	0.336436	2.84841	2.22223	2.01736	0.938158	0.851309	1.51886	0.746919	0.794361	0.805688	0.711486	0.575285	3.15758	0.755039	1.33024	0.662107	0.390737	0.888019	1.62109	1.88425	1.51711	1.47812	1.37327
RHBDD2	1.80716	1.01999	0.904303	0.631938	0.404374	0.697596	1.53782	3.09755	0.55283	1.06635	1.14728	2.50796	0.824328	3.70421	1.25588	2.76396	0.986513	0.442423	0.743042	0.524084	1.13052	0.261971	1.35122	0.521402	2.28344	2.95279	1.67883	0.911969	0.638977	0.557863	0.531524	1.94363	2.22901	0.38327	0.520283
[truncated: 1,420,020 more chars]
